# Plasma Proteomic Analysis of *APOE* ε4 Homozygotes Identifies Preclinical Alzheimer’s Disease Alterations Potentially Modulated by Semaglutide

**DOI:** 10.64898/2026.02.14.26346321

**Authors:** Eric B. Dammer, Shiva Afshar, Shijia Bian, Nicholas T. Seyfried, The Global Neurodegeneration Proteomics Consortium (GNPC), Allan I. Levey, Juan Fortea, Erik C.B. Johnson

## Abstract

Individuals who carry two copies of the apolipoprotein E ε4 (*APOE*ε4) allele are at high risk of developing Alzheimer’s disease (AD), yet the effects of *APOE* ε4 homozygosity on biological pathways related to AD over the lifespan are unknown. Here we analyzed the plasma proteomes of *APOE*ε4/ε4 individuals with and without AD-related cognitive impairment (*n*=413) and compared them to the proteomes of cognitively unimpaired individuals with *APOE* ε3/ε3 genotype (*n*=2764) from ages 20 to 90. Multiple biological pathways were altered in young adulthood in ε4 homozygotes including metabolism and glucagon-like peptide 1/insulin growth factor (GLP-1/IGF), mitochondrial, microtubule, proteostasis, and synaptic pathways. Semaglutide—a GLP-1 receptor agonist—demonstrated reversal effects on metabolic and synaptic pathway alterations in ε4 homozygotes at preclinical and clinical AD stages. Targeting metabolic and other pathways for therapeutic intervention in ε4/ε4 individuals by at least age 50 will likely be the most effective approach to decrease risk for AD in this special population.

**One Sentence Summary:** Dammer *et al*. characterize proteomic changes in *APO*E ε4 homozygotes from ages 20 to 90 and identify disease pathways potentially treatable with GLP-1 receptor agonists.

## Supplementary material for "Plasma Proteomic Analysis of *APOE* ε4 Homozygotes Identifies Preclinical Alzheimer’s Disease Alterations Potentially Modulated by Semaglutide": Dammer et al. Supplementary Tables (part 1 of 3)

### Sheet: Table of Contents
Table of Contents
Table 1	Confusion matrix for APOE genotype prediction
Table 2	APOE genotype binary prediction importances for top-ranked features
Table 3	APOE homozygote cohort summary characteristics
Table 4	Proteins and protein modules different in APOE e4/e4 individuals from base model (Model 1)
Table 5	Plasma protein co-expression network module membership
Table 6	Plasma protein network module gene ontology enrichment
Table 7	Proteins and protein modules different in APOE e4/e4 individuals and also affected by sex (Model 2)
Table 8	Enrichment of proteins affected by APOE e4/e4 in different AD endophenotypes across EYO
Table 9	Gene ontologies most enriched for APOE ɛ4/ɛ4-affected markers (up or down) within 5-year EYO windows
Table 10	Gene ontologies most enriched for APOE ɛ4/ɛ4-affected markers (up only) within 5-year EYO windows
Table 11	Gene ontologies most enriched for APOE ɛ4/ɛ4-affected markers (down only) within 5-year EYO windows
Table 12	Semaglutide Ranked T Statistic Connectivity Scores and Contributing SomaScan Assays

### Sheet: 1.ConfusionMatrix
Table 1. Confusion Matrix for APOE Genotype Prediction
	Cross-validation on 20% hold-out test data (100 folds, mean(percent) ± SD)
		Known Genotype
	Predicted Genotype	e2/e2	e2/e3	e2/e4	e3/e3	e3/e4	e4/e4
	e2/e2	82.8 ±9.86%	0.21 ±0.24%	0 ±0%	0.02 ±0.03%	0.02 ±0.05%	0 ±0%
	e2/e3	14.9 ±8.82%	92.47 ±1.45%	2.36 ±1.59%	0.66 ±0.18%	0.93 ±0.29%	0.12 ±0.24%
	e2/e4	0 ±0%	0.35 ±0.33%	89.53 ±3.56%	0.13 ±0.08%	0.26 ±0.14%	0.22 ±0.29%
	e3/e3	2.3 ±4.23%	5.31 ±1.25%	3.29 ±1.76%	96.47 ±0.41%	5.37 ±0.74%	4 ±1.27%
	e3/e4	0 ±0%	1.51 ±0.6%	4.75 ±2.51%	2.35 ±0.36%	92.72 ±0.78%	5.81 ±1.54%
	e4/e4	0 ±0%	0.15 ±0.21%	0.07 ±0.36%	0.37 ±0.15%	0.7 ±0.25%	89.85 ±2.01%
	Predictions in 100 CVs:	1000	27800	7200	147100	95000	17300
						Correct Predictions (Counts over 100-fold CV of 20% Hold-out Samples)	278517
						Total Predictions Made	295400
						100 outer fold CV Accuracy	0.942847	±	0.003727
						Macro-F1 (mean ±SD, of 100)	0.914914	±	0.012512

### Sheet: 2.PredictionFeatures
Table 2. APOE Genotype Binary Prediction Importances for Top-ranked Features
	Top 50 within genotype prediction highlighted gold						2364	4338	2637	4278	304	1236	← Last Informative Rank
	Importance (Mean Z Score of 3 Learner Ensemble)						Rank of Z score						Original Row
SomaScan Assay	e4/e4	e3/e4	e2/e3	e3/e3	e2/e2	e2/e4	e4/e4	e3/e4	e2/e3	e3/e3	e2/e2	e2/e4	Order	Notes
SPC25|Q9HBM1	0.954993	78.1319	15.6348	69.0154	0.048638	9.27521	90	1	3	1	59	5	51
VPS29|Q9UBQ0	16.1955	4.52772	69.9634	24.1727	80.7468	34.7903	2	7	1	2	1	2	2
S100A13|Q99584	76.3213	22.2875	4.90403	17.6065	0.983225	63.791	1	2	10	3	26	1	1
CDA|P32320	7.03909	0.822023	-0.0492878	9.58439	-0.0239991	-0.00303802	5	55	1674	4	305	220	5
BCDIN3D|Q7Z5W3	0.465159	3.72162	0.107342	9.34806	-0.0239991	0.382395	209	9	225	5	305	84	54
PCLAF|Q15004	5.56837	5.80465	0.0449844	9.27923	0.78171	8.3385	6	4	257	6	30	6	6
ARL2|P36404	-0.0271395	1.46106	3.79507	8.19764	-0.0239991	-0.0240636	578	22	14	7	305	344	64
LRRN1|Q6UXK5^SL025922@seq.11293.14	1.87645	3.85278	0.41235	8.03802	-0.0239991	0.141283	26	8	140	8	305	114	26
UNG|P13051	0.36391	0.0824154	18.866	5.99376	0.213267	14.154	260	619	2	9	41	4	93
TBCA|O75347	1.26938	0.243913	-0.0387207	4.82486	-0.0203922	0.0150769	52	333	645	10	202	178	135
BIRC2|Q13490^SL003727@seq.10046.55	1.66355	0.662457	13.1146	4.80907	1.06204	0.953867	31	86	5	11	24	40	31
C5orf38|Q86SI9	4.55338	-0.0569497	4.4563	3.68671	-0.00178049	-0.0367285	8	2248	11	12	108	1237	8
ST8SIA1|Q92185^SL022499@seq.21508.7	-0.0498638	9.14132	-0.044104	3.49632	0.0947386	23.0887	858	3	882	13	49	3	52
RNGTT|O60942^SL019942@seq.20135.85	-0.0578321	-0.0513928	-0.0502094	3.18887	-0.0239991	-0.0367285	2365	1682	2638	14	305	1237	136
MADCAM1|Q13477	-0.0578321	-0.0616953	-0.0502094	2.95481	-0.0239991	-0.0367285	2365	4339	2638	15	305	1237	137
ING4|Q9UNL4	0.0775536	0.0127598	7.20716	2.94284	0.519829	1.70762	414	819	8	16	35	23	95
CHCHD7|Q9BUK0	2.6679	0.196259	13.8011	2.62205	-0.0239991	-0.0355901	11	401	4	17	305	771	11
APOA4|P06727	0.0889679	-0.0616684	-0.0494431	2.57275	-0.0239991	-0.0187553	407	4326	1743	18	305	302	138
PLAAT4|Q9UL19	-0.0266146	0.301933	-0.0502094	2.02326	-0.0239991	0.82587	574	264	2638	19	305	48	139
SORD|Q00796	-0.0578321	-0.0616953	-0.0499775	1.96003	-0.0239991	-0.0367285	2365	4339	2224	20	305	1237	140
DMKN|Q6E0U4^SL010588@seq.5963.9	-0.00879261	-0.0496505	-0.0474603	1.81212	-0.0239991	-0.0367285	523	1581	1227	21	305	1237	141
FBXO48|Q5FWF7	-0.0578321	-0.0331084	-0.0502094	1.77365	-0.0239991	-0.0367285	2365	1140	2638	22	305	1237	142
EML2|O95834	-0.0578321	-0.0499214	1.56795	1.76511	-0.0239991	-0.0367285	2365	1595	34	23	305	1237	118
ENG|P17813	-0.0578321	-0.0578637	-0.0502094	1.73556	-0.0239991	-0.0367285	2365	2425	2638	24	305	1237	143
ITGA2B|P08514^SL000542@seq.8488.33	-0.0578321	-0.0410449	-0.0502094	1.73179	-0.0239991	-0.0367285	2365	1296	2638	25	305	1237	144
UBE2D1|P51668^SL022736@seq.21926.24	-0.0330577	2.09651	0.0537367	1.72208	-0.0239991	-0.0347933	611	16	250	26	305	676	58
PTTG1|O95997	-0.0556774	-0.0506907	1.1933	1.62366	-0.0239991	-0.0365152	1283	1632	52	27	305	1076	145
PRKAR2A|P13861	0.526724	0.437344	-0.0502094	1.60624	-0.0239991	-0.0367285	183	169	2638	28	305	1237	146
LAT|O43561	-0.0258446	0.628282	-0.045882	1.49143	-0.0239991	-0.0351144	572	96	1028	29	305	706	147
NEO1|Q92859	-0.0578321	0.466526	-0.0502094	1.48404	-0.0239991	-0.0355282	2365	150	2638	30	305	762	148
MENT|Q9BUN1	9.59629	2.43506	-0.0502094	1.47838	-0.0239991	-0.00550448	3	13	2638	31	305	224	3
CTSV|O60911	-0.0557237	-0.0473769	-0.0502094	1.44163	-0.0239991	-0.0367285	1291	1471	2638	32	305	1237	149
SOST|Q9BQB4^SL007631@seq.5729.27	-0.0577071	1.21681	-0.0502094	1.4217	-0.0239991	-0.0367285	2127	27	2638	33	305	1237	69
PSMC3IP|Q9P2W1	-0.0578321	-0.0569711	-0.0502094	1.42066	-0.0239991	-0.0367285	2365	2250	2638	34	305	1237	150
ETFA|P13804	2.29231	0.10273	-0.0502094	1.39467	-0.0239991	-0.0367285	18	581	2638	35	305	1237	18
LSP1|P33241	-0.0578321	-0.0616953	-0.0502094	1.33877	-0.0239991	-0.0367285	2365	4339	2638	36	305	1237	151
SERPINA11|Q86U17	-0.0564192	-0.0616953	-0.0502094	1.32548	-0.0239991	-0.0367285	1411	4339	2638	37	305	1237	152
FDX2|Q6P4F2	-0.0410009	-0.0125508	-0.0238513	1.28186	-0.0239991	-0.0357837	677	941	405	38	305	808	153
DNAJC17|Q9NVM6	-0.0578321	-0.0616953	-0.0502094	1.27404	1.84934	-0.0367285	2365	4339	2638	39	16	1237	154
PSG6|Q00889	-0.0578321	-0.0616953	-0.0502094	1.26649	-0.0239991	-0.0367285	2365	4339	2638	40	305	1237	155
NXPH3|O95157	-0.0578321	-0.020947	-0.0336092	1.22463	-0.0239991	-0.0367285	2365	997	529	41	305	1237	156
IGDCC3|Q8IVU1^SL025881@seq.11952.1	-0.0578321	-0.0557882	-0.0502094	1.21653	-0.0239991	-0.0367285	2365	2085	2638	42	305	1237	157
CSAG2|Q9Y5P2	-0.0578321	-0.0616953	-0.0373973	1.20989	-0.0239991	-0.0367285	2365	4339	608	43	305	1237	158
EPS8L1|Q8TE68	-0.0577861	0.405571	-0.0502094	1.18574	-0.0239991	-0.0367285	2294	185	2638	44	305	1237	159
IL10RA|Q13651^SL025886@seq.8104.21	-0.0578321	-0.0612585	-0.049712	1.18529	-0.0239991	-0.0367285	2365	3794	1933	45	305	1237	160
TYRO3|Q06418^SL004136@seq.13668.44	-0.0578321	-0.0615327	-0.0466596	1.16942	-0.0239991	-0.0367285	2365	4185	1123	46	305	1237	161
SAT2|Q96F10	-0.0572234	0.277724	-0.0502094	1.16654	-0.0239991	-0.0367285	1661	293	2638	47	305	1237	162
KPNA2|P52292	-0.0572515	0.117641	-0.0502094	1.16268	-0.0239991	-0.0367285	1674	552	2638	48	305	1237	163
G0S2|P27469	-0.0578321	-0.059074	0.708385	1.15446	-0.0239991	-0.0367285	2365	2674	97	49	305	1237	164
ARHGAP22|Q7Z5H3	-0.0578321	-0.0616953	-0.0502094	1.13649	-0.0239991	0.417348	2365	4339	2638	50	305	80	165
USF2|Q15853	-0.0550929	0.68275	2.0219	1.06638	-0.0239991	-0.0365385	1192	78	22	60	305	1099	106
BCL10|O95999	0.166143	0.182449	-0.049943	1.06434	-0.0239991	3.063	354	424	2174	62	305	10	208
CTF1|Q16619^SL002783@seq.13732.79	7.45496	4.58671	8.27404	1.06145	-0.0239991	0.105416	4	6	7	64	305	122	4
CBARP|Q8N350	-0.0578321	-0.0616953	1.95427	0.972697	-0.0239991	-0.0367285	2365	4339	23	83	305	1237	107
SNAP29|O95721	-0.0211035	1.38134	-0.0502094	0.96326	-0.0239991	-0.0367285	559	24	2638	85	305	1237	66
SGSH|P51688	-0.0578321	0.934878	-0.0484293	0.962264	-0.0239991	-0.0367285	2365	39	1411	87	305	1237	81
CRP|P02741	1.39289	-0.0349372	-0.040705	0.863957	-0.0239991	-0.0367285	44	1167	708	104	305	1237	44
PSMB10|P40306	-0.0134685	2.7019	0.758811	0.836531	-0.0239991	-0.0367285	533	11	88	113	305	1237	55
CAPN9|O14815	-0.0578321	0.169572	2.53216	0.792466	-0.0239991	-0.0367285	2365	450	19	125	305	1237	103
PRKCG|P05129	-0.0434681	-0.0607031	1.31828	0.776155	-0.0239991	-0.0367285	703	3324	41	133	305	1237	125
PDE4C|Q08493	1.43115	-0.0616953	-0.0485798	0.701987	-0.0239991	-0.0367285	42	4339	1456	155	305	1237	42
PHOSPHO2|Q8TCD6	-0.0199985	1.07403	-0.0451091	0.698211	-0.0239991	-0.0367285	555	32	958	157	305	1237	74
A2ML1|A8K2U0	0.182867	0.00817549	2.94687	0.688676	-0.0239991	-0.0367285	344	837	18	162	305	1237	102
EPHB1|P54762	-0.0578321	-0.0616953	1.66144	0.682375	-0.0239991	-0.0367285	2365	4339	30	168	305	1237	114
PCSK2|P16519^SL012421@seq.6117.4	-0.0578321	-0.0616953	-0.0431691	0.648657	-0.0239991	3.05669	2365	4339	822	176	305	11	209
NECTIN4|Q96NY8	-0.0577352	-0.0616953	-0.0502094	0.594751	-0.0239991	2.05277	2192	4339	2638	209	305	17	215
DSG2|Q14126^SL004857@seq.9484.75	-0.0578321	-0.0465809	-0.0502094	0.543933	-0.0239991	0.906163	2365	1443	2638	230	305	43	236
OTULIN|Q96BN8	-0.0474519	0.205032	3.8821	0.419115	-0.0239991	-0.0362898	789	382	13	304	305	956	98
VAT1|Q99536	-0.0575624	-0.0602935	-0.0502094	0.411124	-0.0239991	2.65647	1906	3090	2638	316	305	13	211
CNGB1|Q14028	0.0933602	0.858521	0.0893668	0.374101	-0.0239991	0.0102518	403	46	231	350	305	186	88
ADGRF1|Q5T601	1.54461	-0.0383247	0.218772	0.362751	-0.0239991	-0.0367285	37	1233	194	364	305	1237	37
NEFL|P07196	4.62137	2.09721	0.0275465	0.323802	-0.0239991	0.00902642	7	15	271	405	305	188	7
FKBP1B|P68106	0.663894	0.287167	1.57038	0.293571	0.000228135	-0.0250194	141	284	33	450	104	358	117
FOXC2|Q99958	-0.0578321	-0.0596535	-0.0335292	0.286431	1.87742	-0.0367285	2365	2846	527	458	15	1237	176
ANTXR1|Q9H6X2	-0.0541187	0.939208	-0.0502094	0.279102	-0.0239991	-0.0367285	1095	38	2638	465	305	1237	80
IL17F|Q96PD4^SL004352@seq.2775.54	-0.0578321	-0.0616953	1.69416	0.277627	-0.0239991	-0.0367285	2365	4339	29	467	305	1237	113
NEGR1|Q7Z3B1^SL008810@seq.7050.5	-0.0578321	-0.0616953	-0.0482973	0.261418	-0.0239991	0.816345	2365	4339	1379	486	305	49	241
IGKV1-5|P01602	2.52489	-0.0554913	-0.0502094	0.259175	-0.0239991	-0.036307	12	2047	2638	488	305	965	12
WDR26|Q9H7D7	0.0222886	-0.0549519	-0.0490785	0.248567	2.30423	-0.0367285	463	1985	1596	495	13	1237	174
ADSS1|Q8N142	-0.0578321	0.932456	-0.0501103	0.225067	-0.0239991	-0.0367285	2365	40	2465	522	305	1237	82
CCN2|P29279	-0.0578321	0.328012	1.44403	0.196971	-0.0239991	-0.0367285	2365	242	37	559	305	1237	121
ALAD|P13716	-0.0573353	0.844053	-0.0502094	0.180779	-0.0239991	-0.0367285	1720	49	2638	580	305	1237	91
CHAC1|Q9BUX1	1.5515	-0.0603799	-0.0421662	0.172025	-0.0239991	-0.0367285	35	3148	769	598	305	1237	35
FZD9|O00144	-0.0578321	-0.0616953	-0.0502094	0.158241	0.968815	-0.0367285	2365	4339	2638	617	27	1237	185
CDC42EP4|Q9H3Q1	-0.0578321	-0.0541357	1.26573	0.135055	-0.0239991	1.40302	2365	1899	44	654	305	30	128
None|H3BQW9	1.95574	-0.0612598	-0.0502094	0.130322	-0.0239991	-0.0367285	24	3800	2638	661	305	1237	24	FAM229A
ZWINT|O95229	1.39088	0.301727	-0.0502094	0.100026	-0.0239991	-0.0367285	45	265	2638	707	305	1237	45
CRIM1|Q9NZV1^SL025828@seq.8699.43	2.33779	-0.0613437	-0.0502094	0.0759407	-0.0239991	-0.0367285	14	3915	2638	747	305	1237	14
POLE3|Q9NRF9	-0.0478584	-0.04568	1.2393	0.0739516	-0.0239991	-0.0367285	802	1408	48	754	305	1237	132
FAM50A|Q14320	-0.0505045	1.52646	-0.0502094	0.0726028	-0.0239991	-0.0367285	880	21	2638	759	305	1237	63
RPP25|Q9BUL9	-0.0578321	-0.0157294	-0.0499967	0.0641473	-0.0239991	1.73371	2365	964	2251	773	305	20	217
EFHD1|Q9BUP0	-0.0452656	-0.0616182	-0.0486789	0.0455455	0.721534	-0.0341365	746	4284	1477	811	31	616	188
THTPA|Q9BU02	1.86075	-0.0616953	-0.0502094	0.000944351	-0.0239991	-0.0253835	27	4339	2638	914	305	363	27
COQ6|Q9Y2Z9	-0.0118712	-0.0530086	-0.0501167	-0.0354441	1.17231	-0.0364395	527	1792	2482	1029	21	1023	181
APOE|P02649^SL000277@seq.5312.49	-0.0578321	5.38357	0.181446	-0.0381514	-0.0239991	1.74614	2365	5	202	1046	305	19	53
COLEC11|Q9BWP8	0.304767	0.951211	-0.0497787	-0.0414351	-0.0239991	-0.0367285	284	37	1992	1071	305	1237	79
TALDO1|P37837	-0.0575355	1.09618	-0.0274173	-0.0453297	-0.0239991	-0.0366034	1876	31	435	1100	305	1163	73
MAGOHB|Q96A72	-0.0578321	0.193675	1.79495	-0.0501282	-0.0239991	-0.0367285	2365	408	26	1155	305	1237	110
BNIP3|Q12983	-0.0578321	0.31194	-0.0499634	-0.050934	0.0912782	-0.0367285	2365	257	2201	1162	50	1237	204
CT45A1|Q5HYN5	-0.0578321	-0.0609932	-0.0494544	-0.0524534	-0.0239991	0.859424	2365	3528	1751	1180	305	46	239
TNC|P24821^SL003198@seq.6259.60	-0.0578321	-0.0572524	1.42136	-0.0531895	-0.0239991	-0.0367285	2365	2294	39	1187	305	1237	123
ARFGAP1|Q8N6T3	2.38457	-0.0394064	-0.0332243	-0.0582417	-0.0239991	-0.0363178	13	1257	523	1258	305	969	13
QSOX1|O00391	-0.0562565	1.67006	-0.0502094	-0.0591428	-0.0239991	-0.0360936	1377	19	2638	1267	305	883	61
PPCDC|Q96CD2	1.94551	0.263412	-0.0499761	-0.0601948	-0.0239991	-0.0367285	25	314	2222	1284	305	1237	25
EEF1A1|P68104^SL003681@seq.25906.5	1.35668	-0.0567562	-0.0502094	-0.0608388	-0.0239991	-0.0367285	47	2228	2638	1297	305	1237	47
IL17A|Q16552^SL001713@seq.9170.24	-0.0578321	-0.0596167	-0.0502094	-0.0609961	-0.0239991	2.64375	2365	2841	2638	1300	305	14	212
TYRP1|P17643	2.3167	-0.0616953	-0.0502094	-0.0647366	-0.0239991	-0.0367285	15	4339	2638	1371	305	1237	15
POFUT1|Q9H488	-0.0578321	1.33307	-0.0489129	-0.0651705	-0.0239991	-0.00631519	2365	25	1543	1378	305	228	67
MACROD2|A1Z1Q3	-0.0578321	-0.0616953	0.0042114	-0.0662147	-0.0239991	1.59265	2365	4339	296	1406	305	26	221
CLEC11A|Q9Y240^SL004363@seq.4500.50	-0.0566893	-0.0616953	-0.0502094	-0.0664354	0.10979	-0.0367285	1474	4339	2638	1412	46	1237	201
FAM118A|Q9NWS6	-0.0578321	-0.0616953	-0.0502094	-0.0665561	-0.0239991	1.72438	2365	4339	2638	1415	305	22	218
MOB4|Q9Y3A3	-0.0578321	-0.0500649	3.66523	-0.0676019	-0.0239991	-0.0367285	2365	1607	16	1449	305	1237	100
DNAJB9|Q9UBS3	-0.0498741	-0.0581654	-0.0502094	-0.0693632	-0.0239991	0.910659	860	2471	2638	1502	305	42	235
PHGDH|O43175^SL018791@seq.15548.35	-0.0456218	-0.0575086	10.1221	-0.0718311	2.5872	0.188315	749	2344	6	1597	11	104	94
TNFRSF14|Q92956^SL004145@seq.10472.53	-0.0578321	-0.0516141	1.26353	-0.07297	-0.0239991	-0.0361615	2365	1693	45	1636	305	908	129
FEN1|P39748	-0.0578321	-0.0604007	2.07121	-0.0734947	-0.0239991	-0.035489	2365	3159	21	1658	305	757	105
MSMB|P08118	1.31023	-0.0614029	-0.0502094	-0.0735243	-0.0239991	-0.0367285	49	4005	2638	1659	305	1237	49
RPS3|P23396	-0.0578321	1.02521	-0.0502094	-0.0750696	-0.0239991	-0.0364627	2365	35	2638	1738	305	1039	77
NRP1|O14786^SL006397@seq.3214.3	-0.0578321	-0.0616953	-0.0453135	-0.0751407	1.36495	-0.035572	2365	4339	976	1745	20	769	180
CD5L|O43866	-0.0572835	-0.06154	-0.0496271	-0.075343	-0.0239991	1.59498	1688	4192	1867	1757	305	25	220
POMGNT1|Q8WZA1	-0.0578321	0.858959	-0.0499452	-0.0759563	-0.0239991	-0.0367285	2365	45	2180	1800	305	1237	87
LRRC3|Q9BY71	1.50152	-0.0591509	-0.0500805	-0.0760088	-0.0239991	-0.0367285	38	2696	2409	1804	305	1237	38
GHRL|Q9UBU3^SL023012@seq.23581.131	1.4687	-0.0586168	-0.0416596	-0.0768505	-0.0239991	-0.0367285	39	2574	747	1859	305	1237	39
ELL|P55199	-0.0578321	-0.0583831	-0.0502094	-0.0770233	-0.0239991	2.30059	2365	2527	2638	1874	305	15	213
CCL18|P55774	-0.0578321	-0.061189	1.90576	-0.0770367	-0.0239991	-0.0367285	2365	3713	24	1877	305	1237	108
GMFB|P60983	-0.0578321	-0.0293656	-0.0502094	-0.0773404	2.34031	-0.0367285	2365	1082	2638	1895	12	1237	173
C5|P01031^SL000320@seq.2851.63	-0.0578321	-0.0591308	-0.0445071	-0.0774558	1.12351	-0.0367285	2365	2687	912	1903	22	1237	182
DCUN1D5|Q9BTE7	-0.0563304	-0.0376309	-0.0502094	-0.0774579	0.459633	-0.0177257	1392	1218	2638	1904	36	290	192
EPHA5|P54756	-0.0578321	-0.0613088	-0.0502094	-0.0776451	-0.0239991	1.6323	2365	3860	2638	1921	305	24	219
GALE|Q14376	3.24307	0.257869	-0.0502094	-0.0776943	-0.0239991	-0.0367285	9	319	2638	1925	305	1237	9
NATD1|Q8N6N6	-0.0578321	-0.0596042	-0.0500636	-0.077831	-0.0239991	2.19389	2365	2837	2378	1935	305	16	214
PLXNB3|Q9ULL4	-0.0578321	-0.0576136	1.31622	-0.0780107	-0.0239991	-0.0367285	2365	2362	42	1952	305	1237	126
HORMAD2|Q8N7B1	2.01504	-0.0588752	-0.0502094	-0.0782855	-0.0239991	-0.0362947	23	2623	2638	1975	305	960	23
CAPN13|Q6MZZ7	-0.0437991	2.34655	-0.0502094	-0.0788586	-0.0239991	-0.0367285	714	14	2638	2014	305	1237	57
ADM|P35318^SL002782@seq.14115.34	-0.0578321	-0.0539429	1.78896	-0.0789021	-0.0239991	-0.0186294	2365	1878	27	2022	305	300	111
TNFRSF10B|O14763^SL004157@seq.7693.13	-0.0578321	-0.0616953	-0.0502019	-0.0799345	1.50044	-0.0367285	2365	4339	2627	2133	19	1237	179
POLH|Q9Y253	-0.0550308	0.190319	0.0234459	-0.0803254	-0.0042043	1.36145	1180	414	275	2194	115	33	227
HSPA5|P11021	-0.0443905	-0.0616953	-0.0502094	-0.0809907	-0.0239991	0.879733	725	4339	2638	2286	305	45	238
SNAP25|P60880	1.6018	0.121367	-0.0502094	-0.0810912	-0.0219628	-0.0367285	33	548	2638	2302	233	1237	33
APOE|P02649^SL000276@seq.2418.55	1.61554	-0.0616953	-0.0502094	-0.0812251	-0.0239991	-0.0367285	32	4339	2638	2319	305	1237	32
CRIP1|P50238	-0.0471647	-0.0615361	-0.022187	-0.08127	0.817147	-0.0367285	782	4190	393	2325	29	1237	187
GEM|P55040	0.561061	0.998776	-0.0502094	-0.0813072	-0.0239991	-0.0367285	164	36	2638	2332	305	1237	78
CDC25B|P30305	0.359529	1.28728	-0.0502094	-0.0815979	0.0553267	-0.0367285	262	26	2638	2372	57	1237	68
CRLF3|Q8IUI8	-0.0578321	-0.0611509	1.62584	-0.0819371	-0.0239991	-0.0367285	2365	3677	32	2423	305	1237	116
DNAJC18|Q9H819	0.559922	0.885829	-0.0499698	-0.0821461	-0.0239991	-0.0367285	167	43	2213	2454	305	1237	85
SKP2|Q13309	-0.0578321	-0.0572897	1.38138	-0.0821537	-0.0239991	-0.0367285	2365	2304	40	2457	305	1237	124
BPIFA2|Q96DR5^SL010290@seq.16302.11	-0.0577138	-0.0560963	-0.0298723	-0.0822566	-0.0239991	1.294	2139	2127	468	2479	305	36	230
CLUAP1|Q96AJ1	0.00278478	-0.0405481	-0.0403042	-0.0824961	-0.0239991	3.15719	495	1282	684	2521	305	9	207
SERPINA3|P01011^SL000248@seq.2879.9	-0.0467495	1.83045	-0.0502094	-0.0831914	-0.0239991	-0.0367285	771	18	2638	2676	305	1237	60
CPN2|P22792	2.73513	-0.0517712	-0.0473288	-0.0838726	-0.0239991	-0.036528	10	1705	1215	2805	305	1088	10
CPA2|P48052	-0.0578321	-0.0612833	1.63581	-0.0839442	-0.0239991	-0.0367285	2365	3828	31	2822	305	1237	115
PTK2B|Q14289^SL025855@seq.11395.5	-0.0578321	-0.0616953	-0.0502094	-0.0843467	0.116072	-0.0367285	2365	4339	2638	2928	44	1237	199
SIRT3|Q9NTG7	-0.0566214	-0.0397861	1.2576	-0.0843693	-0.0239991	-0.0367285	1456	1268	47	2939	305	1237	131
RFFL|Q8WZ73	-0.0578321	-0.0604941	1.56308	-0.0843754	-0.0239991	-0.0365497	2365	3191	35	2941	305	1112	119
DIPK1C|Q0P6D2	0.543645	1.64147	-0.0465588	-0.0848005	-0.0239991	-0.0350484	177	20	1111	3052	305	697	62
DEFA1|P59665^SL004526@seq.9250.87	-0.0578321	-0.037159	-0.0502094	-0.0849616	-0.0224794	1.33642	2365	1206	2638	3103	258	35	229
SNRPC|P09234	-0.0578321	0.877713	-0.0502094	-0.0850011	-0.0239991	-0.0367285	2365	44	2638	3114	305	1237	86
KATNAL1|Q9BW62	-0.0578321	0.0108273	3.78928	-0.085175	-0.0239991	-0.0367285	2365	828	15	3194	305	1237	99
CD300E|Q496F6^SL018456@seq.10798.4	-0.0578321	-0.0616953	-0.0491353	-0.0851789	0.193593	-0.0358362	2365	4339	1615	3196	42	819	197
BTG1|P62324	2.29335	2.8454	-0.0298244	-0.0852004	-0.0239991	-0.00118616	17	10	467	3206	305	211	17
TGIF2LX|Q8IUE1	-0.0578321	-0.053616	4.03863	-0.0852406	-0.0239991	-0.0367285	2365	1849	12	3222	305	1237	97
SERPINB13|Q9UIV8	1.59042	0.155353	-0.0429312	-0.0852857	-0.0239991	-0.0367285	34	481	806	3248	305	1237	34
CHGB|P05060	-0.0578321	-0.0583567	-0.0502094	-0.0852911	-0.0239991	1.09113	2365	2517	2638	3253	305	37	231
CEMIP2|Q9UHN6	-0.0516405	-0.06066	1.21346	-0.0853027	-0.0239991	-0.0366191	931	3297	50	3259	305	1172	134
RAET1L|Q5VY80^SL018354@seq.10589.7	-0.0573387	-0.0613028	1.72312	-0.0853375	-0.0239991	-0.0367285	1725	3849	28	3277	305	1237	112
seq.2194.91|HCE000414	-0.0578321	-0.0611517	-0.0502094	-0.0853399	0.54409	-0.0367285	2365	3678	2638	3278	34	1237	191	Hybridization Control Aptamer
PMP2|P02689	-0.0578321	-0.0608297	-0.0502094	-0.0853691	-0.0239991	0.833965	2365	3421	2638	3290	305	47	240
APOB|P04114	0.189263	0.667025	6.0408	-0.0854208	0.0113541	-0.0367285	340	84	9	3309	85	1237	96
CEP20|Q96NB1	-0.0578321	-0.0607454	0.72508	-0.0856409	0.26263	1.73106	2365	3355	94	3426	39	21	195
CYP3A4|P08684^SL000398@seq.2943.5	-0.0574504	0.889153	-0.0443629	-0.0856836	4.7418	-0.0367285	1802	42	903	3457	6	1237	84
KRT19|P08727	-0.0578321	1.84817	-0.0254487	-0.0857597	-0.0239991	-0.0365446	2365	17	412	3525	305	1107	59
FUT7|Q11130	0.302406	-0.0553498	-0.0502094	-0.0858652	4.6888	-0.0367285	286	2030	2638	3599	7	1237	169
STAR|P49675	2.11132	-0.0492661	-0.0501476	-0.0859205	-0.0239991	0.0323783	21	1563	2548	3638	305	158	21
SPECC1|Q5M775	-0.0552436	1.111	0.278951	-0.0859305	-0.0239991	-0.0367285	1214	29	176	3643	305	1237	71
HAVCR2|Q8TDQ0^SL007547@seq.7152.5	-0.0578321	1.41425	-0.0502094	-0.0859515	-0.0239991	-0.0367285	2365	23	2638	3661	305	1237	65
AMIGO1|Q86WK6^SL025790@seq.20120.101	-0.0578321	0.293227	-0.0500705	-0.0860403	-0.0239991	1.33824	2365	276	2391	3741	305	34	228
NTN1|O95631^SL012395@seq.6649.51	-0.0578321	0.459693	-0.0482518	-0.0860627	-0.0239991	1.40746	2365	154	1372	3759	305	29	224
BMP15|O95972	-0.0578321	-0.0589088	-0.0502094	-0.0860671	0.245497	-0.0367285	2365	2633	2638	3764	40	1237	196
RIPK2|O43353^SL007004@seq.8993.151	1.441	-0.0600911	-0.0502094	-0.0861502	-0.0239991	-0.0367285	40	3003	2638	3846	305	1237	40
CD3E|P07766^SL007084@seq.8069.85	-0.055909	1.09985	-0.0429614	-0.0862177	-0.0239991	-0.0367285	1315	30	808	3927	305	1237	72
HERC5|Q9UII4	-0.0515702	-0.035254	2.18707	-0.0862245	-0.0239991	-0.0278148	927	1170	20	3935	305	394	104
BUB1|O43683	-0.0578321	-0.0610204	-0.04872	-0.0862829	-0.0239991	5.12536	2365	3552	1486	4009	305	7	205
CLEC4G|Q6UXB4^SL008886@seq.10781.19	0.440669	0.135753	1.50665	-0.0863422	-0.0239991	-0.0367285	217	522	36	4077	305	1237	120
TMED2|Q15363	-0.0578321	-0.0616953	-0.0502094	-0.0863625	1.11659	-0.0367285	2365	4339	2638	4104	23	1237	183
PHB2|Q99623^SL008287@seq.21217.20	2.294	0.0736436	-0.0464316	-0.0863683	-0.0239991	-0.0367285	16	633	1094	4111	305	1237	16
PROC|P04070^SL003974@seq.3758.63	-0.0575474	0.893527	-0.0499039	-0.0863895	-0.0239991	-0.0367285	1889	41	2125	4127	305	1237	83
PPM1G|O15355	-0.0577324	2.57409	-0.0234248	-0.0864162	11.8062	0.0684144	2186	12	401	4155	2	136	56
BRF1|Q92994^SL016130@seq.19596.18	-0.0578321	0.0637931	-0.0502094	-0.0865604	0.112763	-0.0367285	2365	660	2638	4274	45	1237	200
LRP2BP|Q9P2M1	2.22697	-0.0616953	-0.0502094	-0.086574	-0.0239991	-0.0367285	19	4339	2638	4279	305	1237	19
SRP14|P37108	2.19688	-0.0616953	-0.0502094	-0.086574	-0.0239991	-0.0367285	20	4339	2638	4279	305	1237	20
CUTC|Q9NTM9	2.08137	-0.0616953	-0.0497405	-0.086574	-0.0239991	-0.0355137	22	4339	1957	4279	305	761	22
PAK3|O75914	1.84333	-0.0616953	-0.0502094	-0.086574	-0.0239991	-0.0367285	28	4339	2638	4279	305	1237	28
XRCC4|Q13426	1.71315	-0.0614995	-0.0502094	-0.086574	-0.0239991	-0.0367285	29	4137	2638	4279	305	1237	29
USP21|Q9UK80	1.67768	-0.0440868	-0.0502094	-0.086574	-0.0239991	-0.0361646	30	1374	2638	4279	305	910	30
RHOT1|Q8IXI2	1.54515	-0.0616953	-0.0502094	-0.086574	-0.0239991	-0.0367285	36	4339	2638	4279	305	1237	36
NT5DC3|Q86UY8	1.43881	-0.0616953	-0.0502094	-0.086574	-0.0239991	-0.0367285	41	4339	2638	4279	305	1237	41
PRSS27|Q9BQR3^SL011069@seq.3624.3	1.43067	-0.0616953	-0.0502094	-0.086574	-0.0239991	-0.0367285	43	4339	2638	4279	305	1237	43
LMO3|Q8TAP4	1.36294	-0.0616953	-0.0498668	-0.086574	-0.0239991	-0.0367285	46	4339	2077	4279	305	1237	46
OSBPL11|Q9BXB4	1.33578	-0.0608557	-0.0499818	-0.086574	-0.0239991	-0.0367285	48	3438	2232	4279	305	1237	48
CCL26|Q9Y258	1.30004	-0.0567903	-0.0502094	-0.086574	-0.0239991	-0.0367285	50	2233	2638	4279	305	1237	50
ANGPTL7|O43827	1.06279	0.849304	-0.0502094	-0.086574	-0.0239991	-0.0367285	68	47	2638	4279	305	1237	89
C7|P10643^SL000323@seq.2888.49	0.468698	-0.0616129	-0.0454356	-0.086574	0.934927	-0.0219774	206	4277	987	4279	28	322	186
DCUN1D3|Q8IWE4	0.384199	-0.0164874	0.017532	-0.086574	-0.0239991	3.21029	247	970	280	4279	305	8	206
DHRS9|Q9BPW9	-0.00936033	-0.0616953	1.15524	-0.086574	11.6282	-0.0367285	525	4339	56	4279	3	1237	166
LAG3|P18627^SL005195@seq.5099.14	-0.0305703	-0.0591574	1.27646	-0.086574	-0.0239991	-0.0354971	595	2700	43	4279	305	759	127
STK10|O94804	-0.030752	-0.0616953	-0.0500351	-0.086574	0.35846	-0.0367285	597	4339	2318	4279	38	1237	194
VEGFA|P15692^SL000002@seq.2597.8	-0.0509295	-0.0573695	-0.0502094	-0.086574	-0.0194128	0.931034	898	2324	2638	4279	189	41	234
LAG3|P18627^SL005195@seq.9950.229	-0.0532615	-0.0614793	-0.032803	-0.086574	-0.0239991	1.46543	1028	4113	509	4279	305	27	222
SNAP23|O00161	-0.0564569	-0.0511013	-0.00953715	-0.086574	5.06722	-0.0367285	1420	1663	330	4279	5	1237	168
RNF128|Q8TEB7^SL025969@seq.6510.56	-0.056524	-0.0571501	-0.0498733	-0.086574	1.70848	-0.0367285	1430	2275	2084	4279	17	1237	177
NUDT1|P36639	-0.0575687	0.338589	1.2598	-0.086574	-0.0239991	-0.0358069	1915	231	46	4279	305	813	130
seq.4666.200|SL011608	-0.0576244	-0.0616953	-0.0502094	-0.086574	-0.0239991	2.02414	1988	4339	2638	4279	305	18	216
USP46|P62068^SL022705@seq.21748.36	-0.0576481	1.06448	-0.0502094	-0.086574	-0.0239991	-0.0367285	2031	33	2638	4279	305	1237	75
STK17B|O94768^SL016566@seq.8399.6	-0.0578321	-0.0616953	-0.0502094	-0.086574	7.0269	-0.0367285	2365	4339	2638	4279	4	1237	167
MAFG|O15525	-0.0578321	-0.0616953	-0.0502094	-0.086574	3.95021	-0.0367285	2365	4339	2638	4279	8	1237	170
IFRD1|O00458	-0.0578321	-0.0595933	-0.0502094	-0.086574	3.20111	-0.0367285	2365	2834	2638	4279	9	1237	171
MSH2|P43246	-0.0578321	-0.0616953	-0.0500912	-0.086574	3.13633	-0.0367285	2365	4339	2428	4279	10	1237	172
CCDC149|Q6ZUS6	-0.0578321	-0.060383	-0.0502094	-0.086574	1.93235	0.0818367	2365	3151	2638	4279	14	132	175
seq.2171.12|HCE001796	-0.0578321	-0.0603356	-0.0502094	-0.086574	1.59995	-0.0367285	2365	3124	2638	4279	18	1237	178	Hybridization Control Aptamer
IL17F|Q96PD4^SL004352@seq.14026.24	-0.0578321	0.091639	-0.0502094	-0.086574	1.02226	-0.0367285	2365	602	2638	4279	25	1237	184
TXNL4B|Q9NX01	-0.0578321	-0.0616953	-0.0502094	-0.086574	0.550197	-0.0367285	2365	4339	2638	4279	32	1237	189
GRIA4|P48058	-0.0578321	-0.0556163	-0.0412286	-0.086574	0.547011	-0.0334701	2365	2057	732	4279	33	576	190
HAPLN4|Q86UW8	-0.0578321	-0.059999	-0.040711	-0.086574	0.372467	-0.0367285	2365	2969	709	4279	37	1237	193
MAP1LC3B2|A6NCE7	-0.0578321	-0.0614552	-0.0495133	-0.086574	0.121587	-0.0367285	2365	4073	1779	4279	43	1237	198
IRF8|Q02556	-0.0578321	-0.0616953	-0.0502094	-0.086574	0.100361	-0.0367285	2365	4339	2638	4279	47	1237	202
MAN1C1|Q9NR34	-0.0578321	0.380111	-0.0502094	-0.086574	0.0962959	-0.028476	2365	202	2638	4279	48	408	203
MUC1|P15941^SL025934@seq.9176.3	-0.0578321	-0.0616953	-0.0501179	-0.086574	-0.0239991	2.90454	2365	4339	2487	4279	305	12	210
PRIM1|P49642	-0.0578321	0.0621916	0.435216	-0.086574	-0.0239991	1.41414	2365	664	135	4279	305	28	223
LILRB4|Q8NHJ6	-0.0578321	-0.0220821	-0.0502094	-0.086574	-0.0239991	1.38752	2365	1011	2638	4279	305	31	225
HTN1|P15515	-0.0578321	-0.0608233	-0.0502094	-0.086574	-0.0239991	1.36281	2365	3416	2638	4279	305	32	226
NDRG4|Q9ULP0	-0.0578321	-0.0612452	-0.0502094	-0.086574	-0.0239991	1.05899	2365	3781	2638	4279	305	38	232
EDA|Q92838^SL004644@seq.14024.196	-0.0578321	-0.0616953	-0.0502094	-0.086574	-0.0239991	1.02121	2365	4339	2638	4279	305	39	233
FSHB|P01225	-0.0578321	0.123546	-0.0502094	-0.086574	-0.0239991	0.886055	2365	542	2638	4279	305	44	237
DNAJB14|Q8TBM8^SL025831@seq.8037.53	-0.0578321	-0.0616953	-0.0502094	-0.086574	-0.0239991	0.750618	2365	4339	2638	4279	305	50	242
HEPACAM2|A8MVW5^SL025878@seq.6568.18	-0.0578321	-0.05946	1.43084	-0.086574	-0.0239991	0.133189	2365	2795	38	4279	305	115	122
TNFRSF18|Q9Y5U5^SL004859@seq.11837.7	-0.0578321	0.488817	1.79994	-0.086574	-0.0239991	-0.0315876	2365	139	25	4279	305	496	109
EIF4EBP2|Q13542^SL008378@seq.20117.5	-0.0578321	0.577963	1.22542	-0.086574	-0.0239991	-0.0355893	2365	111	49	4279	305	770	133
INPP5F|Q9Y2H2	-0.0578321	-0.0609014	3.26185	-0.086574	-0.0239991	-0.0367285	2365	3459	17	4279	305	1237	101
COL8A1|P27658	-0.0578321	1.04349	-0.0464101	-0.086574	-0.0239991	-0.0367285	2365	34	1091	4279	305	1237	76
ARF4|P18085	-0.0578321	1.18176	-0.046763	-0.086574	-0.0239991	-0.0367285	2365	28	1136	4279	305	1237	70
IFNA14|P01570	-0.0578321	0.848851	-0.0502094	-0.086574	-0.0239991	-0.0367285	2365	48	2638	4279	305	1237	90
SRGN|P10124	-0.0578321	0.844022	-0.0502094	-0.086574	-0.0239991	-0.0367285	2365	50	2638	4279	305	1237	92

### Sheet: 3.CohortCharacteristics.3177
Table 3. APOE Homozygote Cohort Summary Characteristics
	Group	n	Age: Mean (SD)	Age: Median (IQR)	Sex: Male n (%) / Female n (%)	EYO: Mean (SD)	EYO: Median (IQR)
	e3/e3 - All	2764	69.9 (12.9)	72 (63-79)	1097 (39.7%) / 1667 (60.3%)	4.3 (12.9)	6.4 (-2.6-13.4)
	e4/e4 - All	413	65.2 (11.5)	67 (59-74)	173 (41.9%) / 240 (58.1%)	-0.4 (11.5)	1.4 (-6.6-8.4)
	e4/e4 - CT	197	60.7 (13.1)	62 (53-71)	74 (37.6%) / 123 (62.4%)	-4.9 (13.1)	-3.6 (-12.6-5.4)
	e4/e4 - MCI	72	66.7 (7.9)	68 (61-73)	39 (54.2%) / 33 (45.8%)	1.1 (7.9)	2.4 (-3.8-7.4)
	e4/e4 - AD	138	70.8 (7.0)	71 (66-76)	57 (41.3%) / 81 (58.7%)	5.2 (7.0)	5.4 (0.4-10.4)
	Total	3177	69.3 (12.8)	71 (62-78)	1270 (40.0%) / 1907 (60.0%)	3.7 (12.8)	5.4 (-3.6-12.4)
	Imputed Sample Subset
	Group	n	Age: Mean (SD)	Age: Median (IQR)	Sex: Male n (%) / Female n (%)	EYO: Mean (SD)	EYO: Median (IQR)
	e3/e3 - Imputed	658	64.8 (15.7)	69 (57-76)	302 (45.9%) / 356 (54.1%)	-0.8 (15.7)	2.9 (-8.6-10.4)
	e4/e4 - Imputed	50	66.1 (16.4)	66 (53-74)	20 (40.0%) / 30 (60.0%)	-4.5 (16.4)	-0.1 (-12.4-8.4)
	IQR, interquartile Range
	EYO, Estimated Year of Symptom Onset

### Sheet: 4.Genotype.Model1.878assays
Table 4. Model 1 – 878 Protein Assays and 3 Modules Significantly Different in e4/e4 vs e3/e3 by EYO
*Semaglutide STEP1 study q value from BMI and A1c-adjusted drug effect summary statistics (Maretty, et al., 2025)													Note: The computation framework used an iterative Monte Carlo (MC) procedure leveraging 4000 iterations. When no iteration of a simulation for estimating p values decremented significance, p values reported as 0 were replaced with 1/2 of the minimum (1/8000, 1.25e-4).																																																														Before 50<	> After 50
												Unimputed e3/e3 Count (2106 total):		2				3		1				1		1		2		1		1		1		1		3						2				1						4		3		1		1		2		3		3		7		12		16		18		17		15		15		17		31		38		22		19		30		37		62		53		45		63		59		61		65		53		68		64		61		65		58		70		79		81		72		72		64		75		71		62		48		53		37		37		29		24		33		91
												Unimputed e4/e4 Count (363 total):										2		1										1						1																1				1				5		2		1		6		3		8		5		4		9		8		8		2		7		5		10		4		14		9		8		17		9		19		20		16		9		15		14		13		14		17		13		15		5		12		9		5		5		2		5		1		1				1				1
												Imputed e3/e3 Count (658 total):				1				4		1		1		1		3		4		10		1		4		6		4		8		2		7		4		4		5		8		2		4		5		5		4		3		3		4		5		5		4		9		5		8		9		8		5		3		14		12		8		18		16		24		17		18		17		16		16		17		21		27		24		22		24		25		19		21		15		16		15		11		9		12		7		9		5		7				7
												Imputed e4/e4 Count (50 total):								1						1		1						1												2		1		1		1						1		1																1				1		1				1		1				1		2				4						2		1		1		1				3		2				3		2		2		4		3				1				1				1
Assay (Blood Plasma)	Blood Module	Module Membership (kME, bicor)	Blood Module Label	First Significant (p≤0.005) Interval	First p≤0.005	Original Order (1-878)	Sequential Order by EYO	Signif. Before/ After 50 YO	Semaglutide* STEP1 q Value	Semaglutide* STEP1 Direction	Semaglutide* vs ε4/ε4	ε4/ε4 Direction	-46	-45.5	-45	-44.5	-44	-43.5	-43	-42.5	-42	-41.5	-41	-40.5	-40	-39.5	-39	-38.5	-38	-37.5	-37	-36.5	-36	-35.5	-35	-34.5	-34	-33.5	-33	-32.5	-32	-31.5	-31	-30.5	-30	-29.5	-29	-28.5	-28	-27.5	-27	-26.5	-26	-25.5	-25	-24.5	-24	-23.5	-23	-22.5	-22	-21.5	-21	-20.5	-20	-19.5	-19	-18.5	-18	-17.5	-17	-16.5	-16	-15.5	-15	-14.5	-14	-13.5	-13	-12.5	-12	-11.5	-11	-10.5	-10	-9.5	-9	-8.5	-8	-7.5	-7	-6.5	-6	-5.5	-5	-4.5	-4	-3.5	-3	-2.5	-2	-1.5	-1	-0.5	0	0.5	1	1.5	2	2.5	3	3.5	4	4.5	5	5.5	6	6.5	7	7.5	8	8.5	9	9.5	10	10.5	11	11.5	12	12.5	13	13.5	14	14.5	15	15.5	16	16.5	17	17.5	18	18.5	19	19.5	20	20.5	21	21.5	22	22.5	23	23.5	24	24.5	25
NEFL|P07196	M9 magenta	0.5445	Mitochondrion/Microtubule/Mixed	-46	0.000125	4	1	BOTH	0.619239			Decrease	0.000125	0.000125	0.000125	0.000125	0.000125	0.000125	0.000125	0.000125	0.000125	0.000125	0.000125	0.000125	0.000125	0.000125	0.000125	0.000125	0.000125	0.000125	0.000125	0.000125	0.000125	0.000125	0.000125	0.000125	0.000125	0.000125	0.000125	0.000125	0.000125	0.000125	0.000125	0.000125	0.000125	0.000125	0.000125	0.000125	0.000125	0.000125	0.000125	0.000125	0.000125	0.000125	0.000125	0.000125	0.000125	0.000125	0.000125	0.000125	0.000125	0.000125	0.000125	0.000125	0.000125	0.000125	0.000125	0.000125	0.000125	0.000125	0.000125	0.000125	0.000125	0.000125	0.000125	0.000125	0.000125	0.000125	0.000125	0.000125	0.000125	0.000125	0.000125	0.000125	0.000125	0.000125	0.000125	0.000125	0.000125	0.000125	0.000125	0.000125	0.000125	0.000125	0.000125	0.000125	0.000125	0.000125	0.000125	0.000125	0.000125	0.000125	0.000125	0.000125	0.000125	0.000125	0.000125	0.000125	0.000125	0.000125	0.000125	0.000125	0.000125	0.000125	0.000125	0.000125	0.000125	0.000125	0.000125	0.000125	0.000125	0.000125	0.000125	0.000125	0.000125	0.000125	0.000125	0.000125	0.000125	0.000125	0.000125	0.000125	0.000125	0.000125	0.000125	0.000125	0.000125	0.000125	0.000125	0.000125	0.000125	0.000125	0.000125	0.000125	0.000125	0.000125	0.000125	0.000125	0.000125	0.000125	0.000125	0.000125	0.000125	0.000125	0.000125
LRRN1|Q6UXK5^SL025922@seq.11293.14	grey	NA	No blood module	-46	0.000125	50	2	BOTH	0.512587			Increase	0.000125	0.000125	0.000125	0.000125	0.000125	0.000125	0.000125	0.000125	0.000125	0.000125	0.000125	0.000125	0.000125	0.000125	0.000125	0.000125	0.000125	0.000125	0.000125	0.000125	0.000125	0.000125	0.000125	0.000125	0.000125	0.000125	0.000125	0.000125	0.000125	0.000125	0.000125	0.000125	0.000125	0.000125	0.000125	0.000125	0.000125	0.000125	0.000125	0.000125	0.000125	0.000125	0.000125	0.000125	0.000125	0.000125	0.000125	0.000125	0.000125	0.000125	0.000125	0.000125	0.000125	0.000125	0.000125	0.000125	0.000125	0.000125	0.000125	0.000125	0.000125	0.000125	0.000125	0.000125	0.000125	0.000125	0.000125	0.000125	0.000125	0.000125	0.000125	0.000125	0.000125	0.000125	0.000125	0.000125	0.000125	0.000125	0.000125	0.000125	0.000125	0.000125	0.000125	0.000125	0.000125	0.000125	0.000125	0.000125	0.000125	0.000125	0.000125	0.000125	0.000125	0.000125	0.000125	0.000125	0.000125	0.000125	0.000125	0.000125	0.000125	0.000125	0.000125	0.000125	0.000125	0.000125	0.000125	0.000125	0.000125	0.000125	0.000125	0.000125	0.000125	0.000125	0.000125	0.000125	0.000125	0.000125	0.000125	0.000125	0.000125	0.000125	0.000125	0.000125	0.000125	0.000125	0.000125	0.000125	0.000125	0.000125	0.000125	0.000125	0.000125	0.000125	0.000125	0.000125	0.000125	0.000125	0.000125	0.000125	0.000125	0.000125	0.000125
CA8|P35219	M2 blue	0.4863	Chromatin/Development	-46	0.000125	53	3	BOTH	0.539661			Increase	0.000125	0.000125	0.000125	0.000125	0.000125	0.000125	0.000125	0.000125	0.000125	0.000125	0.000125	0.000125	0.000125	0.000125	0.000125	0.000125	0.000125	0.000125	0.000125	0.000125	0.000125	0.000125	0.000125	0.000125	0.000125	0.000125	0.000125	0.000125	0.000125	0.000125	0.000125	0.000125	0.000125	0.000125	0.000125	0.000125	0.000125	0.000125	0.000125	0.000125	0.000125	0.000125	0.000125	0.000125	0.000125	0.000125	0.00025	0.00025	0.00025	0.00025	0.00025	0.0005	0.00075	0.00075	0.00125	0.0015	0.00175	0.00175	0.002	0.0025	0.0035	0.00425	0.00625	0.00725	0.00975	0.01325	0.0175	0.025	0.03475	0.04575	0.0635	0.092	0.12925	0.17075	0.21425	0.2745	0.33275	0.39875	0.4615	0.467	0.4065	0.34625	0.289	0.2445	0.209	0.17825	0.15275	0.13125	0.11025	0.09725	0.08875	0.0805	0.0755	0.0705	0.06825	0.0665	0.06625	0.0685	0.072	0.07675	0.0855	0.102	0.12025	0.14625	0.1815	0.2305	0.289	0.364	0.45625	0.4485	0.35575	0.279	0.21375	0.1475	0.109	0.08025	0.05575	0.03925	0.029	0.02375	0.018	0.01575	0.01275	0.01125	0.00975	0.0085	0.00775	0.00725	0.007	0.00575	0.0055	0.00525	0.00525	0.00475	0.00475	0.004	0.004	0.00375	0.00375	0.00325	0.00325	0.00325	0.00325
TBCA|O75347	M9 magenta	0.3418	Mitochondrion/Microtubule/Mixed	-46	0.000125	81	4	BOTH	0.570536			Decrease	0.000125	0.000125	0.000125	0.000125	0.000125	0.000125	0.000125	0.000125	0.000125	0.000125	0.000125	0.000125	0.000125	0.000125	0.000125	0.000125	0.000125	0.000125	0.000125	0.000125	0.000125	0.000125	0.000125	0.000125	0.000125	0.000125	0.000125	0.000125	0.000125	0.000125	0.000125	0.000125	0.000125	0.000125	0.000125	0.000125	0.000125	0.000125	0.000125	0.000125	0.000125	0.000125	0.000125	0.000125	0.000125	0.000125	0.000125	0.000125	0.000125	0.000125	0.000125	0.000125	0.000125	0.000125	0.000125	0.000125	0.000125	0.000125	0.000125	0.000125	0.000125	0.000125	0.000125	0.000125	0.000125	0.000125	0.000125	0.000125	0.000125	0.000125	0.000125	0.000125	0.000125	0.000125	0.000125	0.000125	0.000125	0.000125	0.000125	0.000125	0.000125	0.000125	0.000125	0.000125	0.000125	0.000125	0.000125	0.000125	0.000125	0.000125	0.000125	0.000125	0.000125	0.000125	0.000125	0.000125	0.000125	0.000125	0.000125	0.000125	0.000125	0.000125	0.000125	0.000125	0.000125	0.000125	0.000125	0.000125	0.000125	0.000125	0.000125	0.000125	0.000125	0.000125	0.000125	0.000125	0.000125	0.000125	0.000125	0.000125	0.000125	0.000125	0.000125	0.000125	0.000125	0.000125	0.000125	0.000125	0.000125	0.000125	0.000125	0.000125	0.000125	0.000125	0.000125	0.000125	0.000125	0.000125	0.000125	0.000125	0.000125	0.000125	0.000125
ARL2|P36404	M3 brown	0.3996	Transcription/TGF-beta signaling	-46	0.000125	86	5	BOTH	0.75489			Decrease	0.000125	0.000125	0.000125	0.000125	0.000125	0.000125	0.000125	0.000125	0.000125	0.000125	0.000125	0.000125	0.000125	0.000125	0.000125	0.000125	0.000125	0.000125	0.000125	0.000125	0.000125	0.000125	0.000125	0.000125	0.000125	0.000125	0.000125	0.000125	0.000125	0.000125	0.000125	0.000125	0.000125	0.000125	0.000125	0.000125	0.000125	0.000125	0.000125	0.000125	0.000125	0.000125	0.000125	0.000125	0.000125	0.000125	0.000125	0.000125	0.000125	0.000125	0.000125	0.000125	0.000125	0.000125	0.000125	0.000125	0.000125	0.000125	0.000125	0.000125	0.000125	0.000125	0.000125	0.000125	0.000125	0.000125	0.000125	0.000125	0.000125	0.000125	0.000125	0.000125	0.000125	0.000125	0.000125	0.000125	0.000125	0.000125	0.000125	0.000125	0.000125	0.000125	0.000125	0.000125	0.000125	0.000125	0.000125	0.000125	0.000125	0.000125	0.000125	0.000125	0.000125	0.000125	0.000125	0.000125	0.000125	0.000125	0.000125	0.000125	0.000125	0.000125	0.000125	0.000125	0.000125	0.000125	0.000125	0.000125	0.000125	0.000125	0.000125	0.000125	0.000125	0.000125	0.000125	0.000125	0.000125	0.000125	0.000125	0.000125	0.000125	0.000125	0.000125	0.000125	0.000125	0.000125	0.000125	0.000125	0.000125	0.000125	0.000125	0.000125	0.000125	0.000125	0.000125	0.000125	0.000125	0.000125	0.000125	0.000125	0.000125	0.000125	0.000125
TP53I11|O14683	M9 magenta	0.876	Mitochondrion/Microtubule/Mixed	-46	0.000125	109	6	BOTH	0.539661			Decrease	0.000125	0.000125	0.000125	0.000125	0.000125	0.000125	0.000125	0.000125	0.000125	0.000125	0.000125	0.000125	0.000125	0.000125	0.000125	0.000125	0.000125	0.000125	0.000125	0.000125	0.000125	0.000125	0.000125	0.000125	0.000125	0.000125	0.000125	0.000125	0.000125	0.000125	0.000125	0.000125	0.000125	0.000125	0.000125	0.000125	0.000125	0.000125	0.000125	0.000125	0.000125	0.000125	0.000125	0.000125	0.000125	0.000125	0.000125	0.000125	0.000125	0.000125	0.000125	0.000125	0.000125	0.000125	0.000125	0.000125	0.000125	0.000125	0.000125	0.000125	0.000125	0.000125	0.000125	0.000125	0.000125	0.000125	0.000125	0.000125	0.000125	0.000125	0.000125	0.000125	0.000125	0.000125	0.000125	0.000125	0.000125	0.000125	0.000125	0.000125	0.000125	0.000125	0.000125	0.000125	0.000125	0.000125	0.000125	0.000125	0.000125	0.000125	0.000125	0.000125	0.000125	0.000125	0.000125	0.000125	0.000125	0.000125	0.000125	0.000125	0.000125	0.000125	0.000125	0.000125	0.000125	0.000125	0.000125	0.000125	0.000125	0.000125	0.000125	0.000125	0.000125	0.000125	0.000125	0.000125	0.000125	0.000125	0.000125	0.000125	0.000125	0.000125	0.000125	0.000125	0.000125	0.000125	0.000125	0.000125	0.000125	0.000125	0.000125	0.000125	0.000125	0.000125	0.000125	0.000125	0.000125	0.000125	0.000125	0.000125	0.000125	0.000125	0.000125
CTF1|Q16619^SL002783@seq.13732.79	grey	NA	No blood module	-46	0.000125	154	7	BOTH	0.741606			Increase	0.000125	0.000125	0.000125	0.000125	0.000125	0.000125	0.000125	0.000125	0.000125	0.000125	0.000125	0.000125	0.000125	0.000125	0.000125	0.000125	0.000125	0.000125	0.000125	0.000125	0.000125	0.000125	0.000125	0.000125	0.000125	0.000125	0.000125	0.000125	0.000125	0.000125	0.000125	0.000125	0.000125	0.000125	0.000125	0.000125	0.000125	0.000125	0.000125	0.000125	0.000125	0.000125	0.000125	0.000125	0.000125	0.000125	0.000125	0.000125	0.000125	0.000125	0.000125	0.000125	0.000125	0.000125	0.000125	0.000125	0.000125	0.000125	0.000125	0.000125	0.000125	0.000125	0.000125	0.000125	0.000125	0.000125	0.000125	0.000125	0.000125	0.000125	0.000125	0.000125	0.000125	0.000125	0.000125	0.000125	0.000125	0.000125	0.000125	0.000125	0.000125	0.000125	0.000125	0.000125	0.000125	0.000125	0.000125	0.000125	0.000125	0.000125	0.000125	0.000125	0.000125	0.000125	0.000125	0.000125	0.000125	0.000125	0.000125	0.000125	0.000125	0.000125	0.000125	0.000125	0.000125	0.000125	0.000125	0.000125	0.000125	0.000125	0.000125	0.000125	0.000125	0.000125	0.000125	0.000125	0.000125	0.000125	0.000125	0.000125	0.000125	0.000125	0.000125	0.000125	0.000125	0.000125	0.000125	0.000125	0.000125	0.000125	0.000125	0.000125	0.000125	0.000125	0.000125	0.000125	0.000125	0.000125	0.000125	0.000125	0.000125	0.000125	0.000125
VPS29|Q9UBQ0	M9 magenta	0.4515	Mitochondrion/Microtubule/Mixed	-46	0.000125	181	8	BOTH	0.747775			Decrease	0.000125	0.000125	0.000125	0.000125	0.000125	0.000125	0.000125	0.000125	0.000125	0.000125	0.000125	0.000125	0.000125	0.000125	0.000125	0.000125	0.000125	0.000125	0.000125	0.000125	0.000125	0.000125	0.000125	0.000125	0.000125	0.000125	0.000125	0.000125	0.000125	0.000125	0.000125	0.000125	0.000125	0.000125	0.000125	0.000125	0.000125	0.000125	0.000125	0.000125	0.000125	0.000125	0.000125	0.000125	0.000125	0.000125	0.000125	0.000125	0.000125	0.000125	0.000125	0.000125	0.000125	0.000125	0.000125	0.000125	0.000125	0.000125	0.000125	0.000125	0.000125	0.000125	0.000125	0.000125	0.000125	0.000125	0.000125	0.000125	0.000125	0.000125	0.000125	0.000125	0.000125	0.000125	0.000125	0.000125	0.000125	0.000125	0.000125	0.000125	0.000125	0.000125	0.000125	0.000125	0.000125	0.000125	0.000125	0.000125	0.000125	0.000125	0.000125	0.000125	0.000125	0.000125	0.000125	0.000125	0.000125	0.000125	0.000125	0.000125	0.000125	0.000125	0.000125	0.000125	0.000125	0.000125	0.000125	0.000125	0.000125	0.000125	0.000125	0.000125	0.000125	0.000125	0.000125	0.000125	0.000125	0.000125	0.000125	0.000125	0.000125	0.000125	0.000125	0.000125	0.000125	0.000125	0.000125	0.000125	0.000125	0.000125	0.000125	0.000125	0.000125	0.000125	0.000125	0.000125	0.000125	0.000125	0.000125	0.000125	0.000125	0.000125	0.000125
PHGDH|O43175^SL018791@seq.15548.35	M9 magenta	0.4531	Mitochondrion/Microtubule/Mixed	-46	0.000125	207	9	BOTH	0.658919			Decrease	0.000125	0.000125	0.000125	0.000125	0.000125	0.000125	0.000125	0.000125	0.000125	0.000125	0.000125	0.000125	0.000125	0.000125	0.000125	0.000125	0.000125	0.000125	0.000125	0.000125	0.000125	0.000125	0.000125	0.000125	0.000125	0.000125	0.000125	0.000125	0.000125	0.000125	0.000125	0.000125	0.000125	0.000125	0.000125	0.000125	0.000125	0.000125	0.000125	0.000125	0.000125	0.000125	0.000125	0.000125	0.000125	0.000125	0.000125	0.000125	0.000125	0.000125	0.000125	0.000125	0.000125	0.000125	0.000125	0.000125	0.000125	0.000125	0.000125	0.000125	0.000125	0.000125	0.000125	0.000125	0.000125	0.000125	0.000125	0.000125	0.000125	0.000125	0.000125	0.000125	0.000125	0.000125	0.000125	0.000125	0.000125	0.000125	0.000125	0.000125	0.000125	0.000125	0.000125	0.000125	0.000125	0.000125	0.000125	0.000125	0.000125	0.000125	0.000125	0.000125	0.000125	0.000125	0.000125	0.000125	0.000125	0.000125	0.000125	0.000125	0.000125	0.000125	0.000125	0.000125	0.000125	0.000125	0.000125	0.000125	0.000125	0.000125	0.000125	0.000125	0.000125	0.000125	0.000125	0.000125	0.000125	0.000125	0.000125	0.000125	0.000125	0.000125	0.000125	0.000125	0.000125	0.000125	0.000125	0.000125	0.000125	0.000125	0.000125	0.000125	0.000125	0.000125	0.000125	0.000125	0.000125	0.000125	0.000125	0.000125	0.000125	0.000125	0.000125
CDA|P32320	M9 magenta	0.85	Mitochondrion/Microtubule/Mixed	-46	0.000125	286	10	BOTH	0.264816			Decrease	0.000125	0.000125	0.000125	0.000125	0.000125	0.000125	0.000125	0.000125	0.000125	0.000125	0.000125	0.000125	0.000125	0.000125	0.000125	0.000125	0.000125	0.000125	0.000125	0.000125	0.000125	0.000125	0.000125	0.000125	0.000125	0.000125	0.000125	0.000125	0.000125	0.000125	0.000125	0.000125	0.000125	0.000125	0.000125	0.000125	0.000125	0.000125	0.000125	0.000125	0.000125	0.000125	0.000125	0.000125	0.000125	0.000125	0.000125	0.000125	0.000125	0.000125	0.000125	0.000125	0.000125	0.000125	0.000125	0.000125	0.000125	0.000125	0.000125	0.000125	0.000125	0.000125	0.000125	0.000125	0.000125	0.000125	0.000125	0.000125	0.000125	0.000125	0.000125	0.000125	0.000125	0.000125	0.000125	0.000125	0.000125	0.000125	0.000125	0.000125	0.000125	0.000125	0.000125	0.000125	0.000125	0.000125	0.000125	0.000125	0.000125	0.000125	0.000125	0.000125	0.000125	0.000125	0.000125	0.000125	0.000125	0.000125	0.000125	0.000125	0.000125	0.000125	0.000125	0.000125	0.000125	0.000125	0.000125	0.000125	0.000125	0.000125	0.000125	0.000125	0.000125	0.000125	0.000125	0.000125	0.000125	0.000125	0.000125	0.000125	0.000125	0.000125	0.000125	0.000125	0.000125	0.000125	0.000125	0.000125	0.000125	0.000125	0.000125	0.000125	0.000125	0.000125	0.000125	0.000125	0.000125	0.000125	0.000125	0.000125	0.000125	0.000125	0.000125
BCDIN3D|Q7Z5W3	M9 magenta	0.7	Mitochondrion/Microtubule/Mixed	-46	0.000125	366	11	BOTH	0.75647			Decrease	0.000125	0.000125	0.000125	0.000125	0.000125	0.000125	0.000125	0.000125	0.000125	0.000125	0.000125	0.000125	0.000125	0.000125	0.000125	0.000125	0.000125	0.000125	0.000125	0.000125	0.000125	0.000125	0.000125	0.000125	0.000125	0.000125	0.000125	0.000125	0.000125	0.000125	0.000125	0.000125	0.000125	0.000125	0.000125	0.000125	0.000125	0.000125	0.000125	0.000125	0.000125	0.000125	0.000125	0.000125	0.000125	0.000125	0.000125	0.000125	0.000125	0.000125	0.000125	0.000125	0.000125	0.000125	0.000125	0.000125	0.000125	0.000125	0.000125	0.000125	0.000125	0.000125	0.000125	0.000125	0.000125	0.000125	0.000125	0.000125	0.000125	0.000125	0.000125	0.000125	0.000125	0.000125	0.000125	0.000125	0.000125	0.000125	0.000125	0.000125	0.000125	0.000125	0.000125	0.000125	0.000125	0.000125	0.000125	0.000125	0.000125	0.000125	0.000125	0.000125	0.000125	0.000125	0.000125	0.000125	0.000125	0.000125	0.000125	0.000125	0.000125	0.000125	0.000125	0.000125	0.000125	0.000125	0.000125	0.000125	0.000125	0.000125	0.000125	0.000125	0.000125	0.000125	0.000125	0.000125	0.000125	0.000125	0.000125	0.000125	0.000125	0.000125	0.000125	0.000125	0.000125	0.000125	0.000125	0.000125	0.000125	0.000125	0.000125	0.000125	0.000125	0.000125	0.000125	0.000125	0.000125	0.000125	0.000125	0.000125	0.000125	0.000125	0.000125
ST8SIA1|Q92185^SL022499@seq.21508.7	M9 magenta	0.7524	Mitochondrion/Microtubule/Mixed	-46	0.000125	393	12	BOTH	0.772711			Decrease	0.000125	0.000125	0.000125	0.000125	0.000125	0.000125	0.000125	0.000125	0.000125	0.000125	0.000125	0.000125	0.000125	0.000125	0.000125	0.000125	0.000125	0.000125	0.000125	0.000125	0.000125	0.000125	0.000125	0.000125	0.000125	0.000125	0.000125	0.000125	0.000125	0.000125	0.000125	0.000125	0.000125	0.000125	0.000125	0.000125	0.000125	0.000125	0.000125	0.000125	0.000125	0.000125	0.000125	0.000125	0.000125	0.000125	0.000125	0.000125	0.000125	0.000125	0.000125	0.000125	0.000125	0.000125	0.000125	0.000125	0.000125	0.000125	0.000125	0.000125	0.000125	0.000125	0.000125	0.000125	0.000125	0.000125	0.000125	0.000125	0.000125	0.000125	0.000125	0.000125	0.000125	0.000125	0.000125	0.000125	0.000125	0.000125	0.000125	0.000125	0.000125	0.000125	0.000125	0.000125	0.000125	0.000125	0.000125	0.000125	0.000125	0.000125	0.000125	0.000125	0.000125	0.000125	0.000125	0.000125	0.000125	0.000125	0.000125	0.000125	0.000125	0.000125	0.000125	0.000125	0.000125	0.000125	0.000125	0.000125	0.000125	0.000125	0.000125	0.000125	0.000125	0.000125	0.000125	0.000125	0.000125	0.000125	0.000125	0.000125	0.000125	0.000125	0.000125	0.000125	0.000125	0.000125	0.000125	0.000125	0.000125	0.000125	0.000125	0.000125	0.000125	0.000125	0.000125	0.000125	0.000125	0.000125	0.000125	0.000125	0.000125	0.000125	0.000125
PPM1G|O15355	M6 red	0.5686	Ubiquitination/Spermatid Dev/Centrosome	-46	0.000125	414	13	BOTH	0.791761			Decrease	0.000125	0.000125	0.000125	0.000125	0.000125	0.000125	0.000125	0.000125	0.000125	0.000125	0.000125	0.000125	0.000125	0.000125	0.000125	0.000125	0.000125	0.000125	0.000125	0.000125	0.000125	0.000125	0.000125	0.000125	0.000125	0.000125	0.000125	0.000125	0.000125	0.000125	0.000125	0.000125	0.000125	0.000125	0.000125	0.000125	0.000125	0.000125	0.000125	0.000125	0.000125	0.000125	0.000125	0.000125	0.000125	0.000125	0.000125	0.000125	0.000125	0.000125	0.000125	0.000125	0.000125	0.000125	0.000125	0.000125	0.000125	0.000125	0.000125	0.000125	0.000125	0.000125	0.000125	0.000125	0.000125	0.000125	0.000125	0.000125	0.000125	0.000125	0.000125	0.000125	0.000125	0.000125	0.000125	0.000125	0.000125	0.000125	0.000125	0.000125	0.000125	0.000125	0.000125	0.000125	0.000125	0.000125	0.000125	0.000125	0.000125	0.000125	0.000125	0.000125	0.000125	0.000125	0.000125	0.000125	0.000125	0.000125	0.000125	0.000125	0.000125	0.000125	0.000125	0.000125	0.000125	0.000125	0.000125	0.000125	0.000125	0.000125	0.000125	0.000125	0.000125	0.000125	0.000125	0.000125	0.000125	0.000125	0.000125	0.000125	0.000125	0.000125	0.000125	0.000125	0.000125	0.000125	0.000125	0.000125	0.000125	0.000125	0.000125	0.000125	0.000125	0.000125	0.00025	0.00025	0.00025	0.00075	0.00075	0.00075	0.00075	0.00075	0.00075
FOXO1|Q12778	M9 magenta	0.6273	Mitochondrion/Microtubule/Mixed	-46	0.000125	428	14	BOTH	0.615387			Decrease	0.000125	0.000125	0.000125	0.000125	0.000125	0.000125	0.000125	0.000125	0.000125	0.000125	0.000125	0.000125	0.000125	0.000125	0.000125	0.000125	0.000125	0.000125	0.000125	0.000125	0.000125	0.000125	0.000125	0.000125	0.000125	0.000125	0.000125	0.000125	0.000125	0.000125	0.000125	0.000125	0.000125	0.000125	0.000125	0.000125	0.000125	0.000125	0.000125	0.000125	0.000125	0.000125	0.000125	0.000125	0.000125	0.000125	0.000125	0.000125	0.000125	0.000125	0.000125	0.000125	0.000125	0.000125	0.000125	0.000125	0.000125	0.000125	0.000125	0.000125	0.000125	0.000125	0.000125	0.000125	0.000125	0.000125	0.000125	0.000125	0.000125	0.000125	0.000125	0.000125	0.000125	0.000125	0.000125	0.000125	0.000125	0.000125	0.000125	0.000125	0.000125	0.000125	0.000125	0.000125	0.000125	0.000125	0.000125	0.000125	0.000125	0.000125	0.000125	0.000125	0.000125	0.000125	0.000125	0.000125	0.000125	0.000125	0.000125	0.000125	0.000125	0.000125	0.000125	0.000125	0.000125	0.000125	0.000125	0.000125	0.000125	0.000125	0.000125	0.000125	0.000125	0.000125	0.000125	0.000125	0.000125	0.000125	0.000125	0.000125	0.000125	0.000125	0.000125	0.000125	0.000125	0.000125	0.000125	0.000125	0.000125	0.000125	0.000125	0.000125	0.000125	0.000125	0.000125	0.000125	0.000125	0.000125	0.000125	0.000125	0.000125	0.000125	0.000125
BTG1|P62324	M9 magenta	0.6652	Mitochondrion/Microtubule/Mixed	-46	0.000125	429	15	BOTH	0.791128			Decrease	0.000125	0.000125	0.000125	0.000125	0.000125	0.000125	0.000125	0.000125	0.000125	0.000125	0.000125	0.000125	0.000125	0.000125	0.000125	0.000125	0.000125	0.000125	0.000125	0.000125	0.000125	0.000125	0.000125	0.000125	0.000125	0.000125	0.000125	0.000125	0.000125	0.000125	0.000125	0.000125	0.000125	0.000125	0.000125	0.000125	0.000125	0.000125	0.000125	0.000125	0.000125	0.000125	0.000125	0.000125	0.000125	0.000125	0.000125	0.000125	0.000125	0.000125	0.000125	0.000125	0.000125	0.000125	0.000125	0.000125	0.000125	0.000125	0.000125	0.000125	0.000125	0.000125	0.000125	0.000125	0.000125	0.000125	0.000125	0.000125	0.000125	0.000125	0.000125	0.000125	0.000125	0.000125	0.000125	0.000125	0.000125	0.000125	0.000125	0.000125	0.000125	0.000125	0.000125	0.000125	0.000125	0.000125	0.000125	0.000125	0.000125	0.000125	0.000125	0.000125	0.000125	0.000125	0.000125	0.000125	0.000125	0.000125	0.000125	0.000125	0.000125	0.000125	0.000125	0.000125	0.000125	0.000125	0.000125	0.000125	0.000125	0.000125	0.000125	0.000125	0.000125	0.000125	0.000125	0.000125	0.000125	0.000125	0.000125	0.000125	0.000125	0.000125	0.000125	0.000125	0.000125	0.000125	0.000125	0.000125	0.000125	0.000125	0.000125	0.000125	0.000125	0.000125	0.000125	0.000125	0.000125	0.000125	0.00075	0.001	0.001	0.0015	0.00225
SRFBP1|Q8NEF9	M2 blue	0.624	Chromatin/Development	-46	0.000125	437	16	BOTH	0.707971			Increase	0.000125	0.000125	0.000125	0.000125	0.000125	0.000125	0.000125	0.000125	0.000125	0.000125	0.000125	0.000125	0.000125	0.000125	0.000125	0.000125	0.000125	0.000125	0.000125	0.000125	0.000125	0.000125	0.000125	0.000125	0.000125	0.000125	0.000125	0.000125	0.000125	0.000125	0.000125	0.000125	0.000125	0.000125	0.000125	0.000125	0.000125	0.000125	0.000125	0.000125	0.000125	0.000125	0.00025	0.00025	0.00025	0.00025	0.00025	0.00025	0.00025	0.00025	0.00025	0.00025	0.00025	0.00025	0.00025	0.00025	0.00025	0.00025	0.00025	0.00025	0.00025	0.00025	0.0005	0.0005	0.00075	0.00125	0.002	0.003	0.00475	0.008	0.01125	0.01775	0.027	0.039	0.05775	0.07825	0.1085	0.1435	0.18825	0.242	0.301	0.36525	0.4285	0.4875	0.4525	0.39775	0.35175	0.301	0.26	0.23125	0.20125	0.17875	0.1555	0.13625	0.12075	0.10775	0.1005	0.09325	0.089	0.086	0.08575	0.0855	0.09075	0.09425	0.1025	0.11475	0.13175	0.1565	0.186	0.2255	0.27025	0.3205	0.38075	0.4425	0.49925	0.4455	0.39475	0.345	0.30275	0.26675	0.23675	0.21275	0.19575	0.179	0.1645	0.15125	0.138	0.12775	0.11825	0.11125	0.10475	0.1005	0.09675	0.093	0.09025	0.087	0.08325	0.081	0.0765	0.0745	0.07275	0.071	0.07025
SPC25|Q9HBM1	grey	NA	No blood module	-46	0.000125	454	17	BOTH	0.680214			Increase	0.000125	0.000125	0.000125	0.000125	0.000125	0.000125	0.000125	0.000125	0.000125	0.000125	0.000125	0.000125	0.000125	0.000125	0.000125	0.000125	0.000125	0.000125	0.000125	0.000125	0.000125	0.000125	0.000125	0.000125	0.000125	0.000125	0.000125	0.000125	0.000125	0.000125	0.000125	0.000125	0.000125	0.000125	0.000125	0.000125	0.000125	0.000125	0.000125	0.000125	0.000125	0.000125	0.000125	0.000125	0.000125	0.000125	0.000125	0.000125	0.000125	0.000125	0.000125	0.000125	0.000125	0.000125	0.000125	0.000125	0.000125	0.000125	0.000125	0.000125	0.000125	0.000125	0.000125	0.000125	0.000125	0.000125	0.000125	0.000125	0.000125	0.000125	0.000125	0.000125	0.000125	0.000125	0.000125	0.000125	0.000125	0.000125	0.000125	0.000125	0.000125	0.000125	0.000125	0.000125	0.000125	0.000125	0.000125	0.000125	0.000125	0.000125	0.000125	0.000125	0.000125	0.000125	0.000125	0.000125	0.000125	0.000125	0.000125	0.000125	0.000125	0.000125	0.000125	0.000125	0.000125	0.000125	0.000125	0.000125	0.000125	0.000125	0.000125	0.000125	0.000125	0.000125	0.000125	0.000125	0.000125	0.000125	0.000125	0.000125	0.000125	0.000125	0.000125	0.000125	0.000125	0.000125	0.000125	0.000125	0.000125	0.000125	0.000125	0.000125	0.000125	0.000125	0.000125	0.000125	0.000125	0.000125	0.000125	0.000125	0.000125	0.000125	0.000125
ZW10|O43264	M9 magenta	0.8301	Mitochondrion/Microtubule/Mixed	-46	0.000125	533	18	BOTH	0.779442			Decrease	0.000125	0.000125	0.000125	0.000125	0.000125	0.000125	0.000125	0.000125	0.000125	0.000125	0.000125	0.000125	0.000125	0.000125	0.000125	0.000125	0.000125	0.000125	0.000125	0.000125	0.000125	0.000125	0.000125	0.000125	0.000125	0.000125	0.000125	0.000125	0.000125	0.000125	0.000125	0.000125	0.000125	0.000125	0.000125	0.000125	0.000125	0.000125	0.000125	0.000125	0.000125	0.000125	0.000125	0.000125	0.000125	0.000125	0.000125	0.000125	0.000125	0.000125	0.000125	0.000125	0.000125	0.000125	0.000125	0.000125	0.000125	0.000125	0.000125	0.000125	0.000125	0.000125	0.000125	0.000125	0.000125	0.000125	0.000125	0.000125	0.000125	0.000125	0.000125	0.000125	0.000125	0.000125	0.000125	0.000125	0.000125	0.000125	0.000125	0.000125	0.000125	0.000125	0.000125	0.000125	0.000125	0.000125	0.000125	0.000125	0.000125	0.000125	0.000125	0.000125	0.000125	0.000125	0.000125	0.000125	0.000125	0.000125	0.000125	0.000125	0.000125	0.000125	0.000125	0.000125	0.000125	0.000125	0.000125	0.000125	0.000125	0.000125	0.000125	0.000125	0.000125	0.000125	0.000125	0.000125	0.000125	0.000125	0.000125	0.000125	0.000125	0.000125	0.000125	0.000125	0.000125	0.000125	0.000125	0.000125	0.000125	0.000125	0.000125	0.000125	0.000125	0.000125	0.000125	0.000125	0.000125	0.000125	0.000125	0.000125	0.000125	0.000125	0.000125
MENT|Q9BUN1	grey	NA	No blood module	-46	0.000125	688	19	BOTH	0.512498			Increase	0.000125	0.000125	0.000125	0.000125	0.000125	0.000125	0.000125	0.000125	0.000125	0.000125	0.000125	0.000125	0.000125	0.000125	0.000125	0.000125	0.000125	0.000125	0.000125	0.000125	0.000125	0.000125	0.000125	0.000125	0.000125	0.000125	0.000125	0.000125	0.000125	0.000125	0.000125	0.000125	0.000125	0.000125	0.000125	0.000125	0.000125	0.000125	0.000125	0.000125	0.000125	0.000125	0.000125	0.000125	0.000125	0.000125	0.000125	0.000125	0.000125	0.000125	0.000125	0.000125	0.000125	0.000125	0.000125	0.000125	0.000125	0.000125	0.000125	0.000125	0.000125	0.000125	0.000125	0.000125	0.000125	0.000125	0.000125	0.000125	0.000125	0.000125	0.000125	0.000125	0.000125	0.000125	0.000125	0.000125	0.000125	0.000125	0.000125	0.000125	0.000125	0.000125	0.000125	0.000125	0.000125	0.000125	0.000125	0.000125	0.000125	0.000125	0.000125	0.000125	0.000125	0.000125	0.000125	0.000125	0.000125	0.000125	0.000125	0.000125	0.000125	0.000125	0.000125	0.000125	0.000125	0.000125	0.000125	0.000125	0.000125	0.000125	0.000125	0.000125	0.000125	0.000125	0.000125	0.000125	0.000125	0.000125	0.000125	0.000125	0.000125	0.000125	0.000125	0.000125	0.000125	0.000125	0.000125	0.000125	0.000125	0.000125	0.000125	0.000125	0.000125	0.000125	0.000125	0.000125	0.000125	0.000125	0.000125	0.000125	0.000125	0.000125	0.000125
CD74|P04233^SL007076@seq.6974.6	M2 blue	0.3082	Chromatin/Development	-46	0.000125	734	20	BEFORE	0.675508			Increase	0.000125	0.000125	0.000125	0.000125	0.000125	0.000125	0.000125	0.00025	0.00025	0.00025	0.00025	0.00025	0.00025	0.00025	0.00025	0.00025	0.00025	0.00025	0.00025	0.00025	0.00025	0.00025	0.00025	0.00025	0.00025	0.00025	0.00025	0.0005	0.0005	0.00075	0.00075	0.00075	0.00075	0.00075	0.00075	0.00075	0.00075	0.001	0.0015	0.00175	0.002	0.002	0.00225	0.003	0.004	0.005	0.00525	0.0055	0.0055	0.006	0.00675	0.007	0.00725	0.00875	0.00925	0.011	0.01275	0.01475	0.017	0.0205	0.024	0.0285	0.03625	0.045	0.05425	0.06425	0.07625	0.09475	0.1175	0.144	0.1775	0.2195	0.26525	0.31925	0.37675	0.4435	0.49475	0.42775	0.3685	0.3125	0.262	0.2145	0.1735	0.14	0.1145	0.09375	0.076	0.06075	0.05075	0.041	0.0345	0.028	0.024	0.01925	0.016	0.015	0.0135	0.01175	0.0105	0.0105	0.0105	0.01075	0.01	0.01075	0.011	0.01125	0.01425	0.01775	0.02225	0.03	0.04075	0.0625	0.084	0.11975	0.15225	0.19275	0.24325	0.2925	0.343	0.39325	0.4415	0.488	0.46775	0.433	0.39775	0.3715	0.34975	0.32625	0.30225	0.2845	0.26925	0.2565	0.2445	0.23375	0.22325	0.21325	0.20475	0.19725	0.19275	0.186	0.17925	0.1725	0.168
S100A13|Q99584	grey	NA	No blood module	-46	0.000125	751	21	BOTH	0.645075			Decrease	0.000125	0.000125	0.000125	0.000125	0.000125	0.000125	0.000125	0.000125	0.000125	0.000125	0.000125	0.000125	0.000125	0.000125	0.000125	0.000125	0.000125	0.000125	0.000125	0.000125	0.000125	0.000125	0.000125	0.000125	0.000125	0.000125	0.000125	0.000125	0.000125	0.000125	0.000125	0.000125	0.000125	0.000125	0.000125	0.000125	0.000125	0.000125	0.000125	0.000125	0.000125	0.000125	0.000125	0.000125	0.000125	0.000125	0.000125	0.000125	0.000125	0.000125	0.000125	0.000125	0.000125	0.000125	0.000125	0.000125	0.000125	0.000125	0.000125	0.000125	0.000125	0.000125	0.000125	0.000125	0.000125	0.000125	0.000125	0.000125	0.000125	0.000125	0.000125	0.000125	0.000125	0.000125	0.000125	0.000125	0.000125	0.000125	0.000125	0.000125	0.000125	0.000125	0.000125	0.000125	0.000125	0.000125	0.000125	0.000125	0.000125	0.000125	0.000125	0.000125	0.000125	0.000125	0.000125	0.000125	0.000125	0.000125	0.000125	0.000125	0.000125	0.000125	0.000125	0.000125	0.000125	0.000125	0.000125	0.000125	0.000125	0.000125	0.000125	0.000125	0.000125	0.000125	0.000125	0.000125	0.000125	0.000125	0.000125	0.000125	0.000125	0.000125	0.000125	0.000125	0.000125	0.000125	0.000125	0.000125	0.000125	0.000125	0.000125	0.000125	0.000125	0.000125	0.000125	0.000125	0.000125	0.000125	0.000125	0.000125	0.000125	0.000125	0.000125
HBQ1|P09105^SL018342@seq.7965.25	M9 magenta	0.9038	Mitochondrion/Microtubule/Mixed	-46	0.000125	781	22	BOTH	0.603739			Decrease	0.000125	0.000125	0.000125	0.000125	0.000125	0.000125	0.000125	0.000125	0.000125	0.000125	0.000125	0.000125	0.000125	0.000125	0.000125	0.000125	0.000125	0.000125	0.000125	0.000125	0.000125	0.000125	0.000125	0.000125	0.000125	0.000125	0.000125	0.000125	0.000125	0.000125	0.000125	0.000125	0.000125	0.000125	0.000125	0.000125	0.000125	0.000125	0.000125	0.000125	0.000125	0.000125	0.000125	0.000125	0.000125	0.000125	0.000125	0.000125	0.000125	0.000125	0.000125	0.000125	0.000125	0.000125	0.000125	0.000125	0.000125	0.000125	0.000125	0.000125	0.000125	0.000125	0.000125	0.000125	0.000125	0.000125	0.000125	0.000125	0.000125	0.000125	0.000125	0.000125	0.000125	0.000125	0.000125	0.000125	0.000125	0.000125	0.000125	0.000125	0.000125	0.000125	0.000125	0.000125	0.000125	0.000125	0.000125	0.000125	0.000125	0.000125	0.000125	0.000125	0.000125	0.000125	0.000125	0.000125	0.000125	0.000125	0.000125	0.000125	0.000125	0.000125	0.000125	0.000125	0.000125	0.000125	0.000125	0.000125	0.000125	0.000125	0.000125	0.000125	0.000125	0.000125	0.000125	0.000125	0.000125	0.000125	0.000125	0.000125	0.000125	0.000125	0.000125	0.000125	0.000125	0.000125	0.000125	0.000125	0.000125	0.000125	0.000125	0.000125	0.000125	0.000125	0.000125	0.000125	0.000125	0.000125	0.000125	0.000125	0.000125	0.000125	0.000125
DCUN1D5|Q9BTE7	M9 magenta	0.834	Mitochondrion/Microtubule/Mixed	-46	0.000125	815	23	BOTH	0.658919			Decrease	0.000125	0.000125	0.000125	0.000125	0.000125	0.000125	0.000125	0.000125	0.000125	0.000125	0.000125	0.000125	0.000125	0.000125	0.000125	0.000125	0.000125	0.000125	0.000125	0.000125	0.000125	0.000125	0.000125	0.000125	0.000125	0.000125	0.000125	0.000125	0.000125	0.000125	0.000125	0.000125	0.000125	0.000125	0.000125	0.000125	0.000125	0.000125	0.000125	0.000125	0.000125	0.000125	0.000125	0.000125	0.000125	0.000125	0.000125	0.000125	0.000125	0.000125	0.000125	0.000125	0.000125	0.000125	0.000125	0.000125	0.000125	0.000125	0.000125	0.000125	0.000125	0.000125	0.000125	0.000125	0.000125	0.000125	0.000125	0.000125	0.000125	0.000125	0.000125	0.000125	0.000125	0.000125	0.000125	0.000125	0.000125	0.000125	0.000125	0.000125	0.000125	0.000125	0.000125	0.000125	0.000125	0.000125	0.000125	0.000125	0.000125	0.000125	0.000125	0.000125	0.000125	0.000125	0.000125	0.000125	0.000125	0.000125	0.000125	0.000125	0.000125	0.000125	0.000125	0.000125	0.000125	0.000125	0.000125	0.000125	0.000125	0.000125	0.000125	0.000125	0.000125	0.000125	0.000125	0.000125	0.000125	0.000125	0.000125	0.000125	0.000125	0.000125	0.000125	0.000125	0.000125	0.000125	0.000125	0.000125	0.000125	0.000125	0.000125	0.000125	0.000125	0.000125	0.000125	0.000125	0.000125	0.000125	0.000125	0.000125	0.000125	0.000125	0.000125
MOB4|Q9Y3A3	M6 red	0.6255	Ubiquitination/Spermatid Dev/Centrosome	-46	0.00025	311	24	BOTH	0.764295			Decrease	0.00025	0.00025	0.00025	0.00025	0.00025	0.00025	0.00025	0.00025	0.00025	0.00025	0.00025	0.00025	0.00025	0.00025	0.00025	0.000125	0.000125	0.000125	0.000125	0.000125	0.000125	0.000125	0.000125	0.000125	0.000125	0.000125	0.000125	0.000125	0.000125	0.000125	0.000125	0.000125	0.000125	0.000125	0.000125	0.000125	0.000125	0.000125	0.000125	0.000125	0.000125	0.000125	0.000125	0.000125	0.000125	0.000125	0.000125	0.000125	0.000125	0.000125	0.000125	0.000125	0.000125	0.000125	0.000125	0.000125	0.000125	0.000125	0.000125	0.000125	0.000125	0.000125	0.000125	0.000125	0.000125	0.000125	0.000125	0.000125	0.000125	0.000125	0.000125	0.000125	0.000125	0.000125	0.000125	0.000125	0.000125	0.000125	0.000125	0.000125	0.000125	0.000125	0.000125	0.000125	0.000125	0.000125	0.000125	0.000125	0.000125	0.000125	0.000125	0.000125	0.000125	0.000125	0.000125	0.000125	0.000125	0.000125	0.000125	0.000125	0.000125	0.000125	0.000125	0.000125	0.000125	0.000125	0.000125	0.000125	0.000125	0.000125	0.000125	0.000125	0.000125	0.000125	0.000125	0.000125	0.000125	0.000125	0.000125	0.000125	0.000125	0.000125	0.000125	0.000125	0.000125	0.000125	0.000125	0.000125	0.000125	0.000125	0.000125	0.000125	0.000125	0.000125	0.000125	0.000125	0.000125	0.000125	0.000125	0.000125	0.000125	0.000125	0.000125
NEIL1|Q96FI4	M1 turquoise	0.7369	Ambiguous	-46	0.00025	413	25	BOTH	0.466138			Decrease	0.00025	0.00025	0.00025	0.00025	0.00025	0.00025	0.00025	0.00025	0.00025	0.00025	0.00025	0.00025	0.00025	0.00025	0.00025	0.00025	0.00025	0.00025	0.00025	0.00025	0.00025	0.00025	0.00025	0.00025	0.00025	0.00025	0.00025	0.00025	0.00025	0.00025	0.00025	0.00025	0.00025	0.00025	0.00025	0.00025	0.00025	0.00025	0.00025	0.00025	0.00025	0.000125	0.000125	0.000125	0.000125	0.000125	0.000125	0.000125	0.000125	0.000125	0.000125	0.000125	0.000125	0.000125	0.000125	0.000125	0.000125	0.000125	0.000125	0.000125	0.000125	0.000125	0.000125	0.000125	0.000125	0.000125	0.000125	0.000125	0.000125	0.000125	0.000125	0.000125	0.00075	0.00125	0.00125	0.0015	0.002	0.0035	0.00575	0.00875	0.01175	0.0165	0.02075	0.02725	0.03775	0.04575	0.0545	0.063	0.07275	0.08275	0.0915	0.0985	0.101	0.1005	0.0995	0.09575	0.09	0.08175	0.074	0.06175	0.04875	0.0415	0.03025	0.0215	0.014	0.007	0.0045	0.0025	0.001	0.00025	0.00025	0.000125	0.000125	0.000125	0.000125	0.000125	0.000125	0.000125	0.000125	0.000125	0.000125	0.000125	0.000125	0.00025	0.00025	0.00025	0.00025	0.00025	0.00025	0.00025	0.00025	0.00025	0.00025	0.00025	0.00025	0.00025	0.00025	0.00025	0.00025	0.00025	0.00025	0.00025	0.00025
PRAME|P78395	M3 brown	0.5777	Transcription/TGF-beta signaling	-46	0.00025	551	26	BOTH	0.700708			Decrease	0.00025	0.00025	0.00025	0.00025	0.00025	0.00025	0.00025	0.00025	0.00025	0.00025	0.00025	0.00025	0.00025	0.00025	0.00025	0.00025	0.00025	0.00025	0.00025	0.000125	0.000125	0.000125	0.000125	0.000125	0.000125	0.000125	0.000125	0.000125	0.000125	0.000125	0.000125	0.000125	0.000125	0.000125	0.000125	0.000125	0.000125	0.000125	0.000125	0.000125	0.000125	0.000125	0.000125	0.000125	0.000125	0.000125	0.000125	0.000125	0.000125	0.000125	0.000125	0.000125	0.000125	0.000125	0.000125	0.000125	0.000125	0.000125	0.000125	0.000125	0.000125	0.000125	0.000125	0.000125	0.000125	0.000125	0.000125	0.000125	0.000125	0.000125	0.000125	0.000125	0.000125	0.000125	0.000125	0.000125	0.000125	0.000125	0.000125	0.000125	0.000125	0.000125	0.000125	0.000125	0.000125	0.000125	0.00025	0.0005	0.0005	0.0005	0.0005	0.00075	0.00125	0.00125	0.00125	0.00125	0.0015	0.0015	0.00125	0.001	0.00075	0.00075	0.0005	0.0005	0.00025	0.000125	0.000125	0.000125	0.000125	0.000125	0.000125	0.000125	0.000125	0.000125	0.00025	0.00025	0.00025	0.00075	0.001	0.00125	0.0015	0.0015	0.002	0.00225	0.00225	0.00325	0.00325	0.0035	0.00475	0.00525	0.0055	0.0065	0.007	0.0075	0.008	0.0085	0.00875	0.00925	0.00975	0.00975	0.0105	0.01125	0.01175
APOE|P02649^SL004668@seq.2937.10	M9 magenta	0.7418	Mitochondrion/Microtubule/Mixed	-46	0.00025	571	27	BOTH	0.78835			Decrease	0.00025	0.00025	0.00025	0.00025	0.000125	0.000125	0.000125	0.000125	0.000125	0.000125	0.000125	0.000125	0.000125	0.000125	0.000125	0.000125	0.000125	0.000125	0.000125	0.000125	0.000125	0.000125	0.000125	0.000125	0.000125	0.000125	0.000125	0.000125	0.000125	0.000125	0.000125	0.000125	0.000125	0.000125	0.000125	0.000125	0.000125	0.000125	0.000125	0.000125	0.000125	0.000125	0.000125	0.000125	0.000125	0.000125	0.000125	0.000125	0.000125	0.000125	0.000125	0.000125	0.000125	0.000125	0.000125	0.000125	0.000125	0.000125	0.000125	0.000125	0.000125	0.000125	0.000125	0.000125	0.000125	0.000125	0.000125	0.000125	0.000125	0.000125	0.000125	0.000125	0.000125	0.000125	0.000125	0.000125	0.000125	0.000125	0.000125	0.000125	0.000125	0.000125	0.000125	0.000125	0.000125	0.000125	0.000125	0.000125	0.000125	0.000125	0.000125	0.000125	0.000125	0.000125	0.000125	0.000125	0.000125	0.000125	0.000125	0.000125	0.000125	0.000125	0.000125	0.000125	0.000125	0.000125	0.000125	0.000125	0.000125	0.000125	0.000125	0.000125	0.000125	0.000125	0.000125	0.000125	0.000125	0.000125	0.000125	0.000125	0.000125	0.000125	0.000125	0.000125	0.000125	0.000125	0.000125	0.000125	0.000125	0.000125	0.000125	0.000125	0.000125	0.000125	0.000125	0.000125	0.000125	0.000125	0.000125	0.00025	0.00025	0.0005	0.00075
APOE|P02649^SL004669@seq.2938.55	M9 magenta	0.7138	Mitochondrion/Microtubule/Mixed	-46	0.00025	572	28	BOTH	0.708789			Decrease	0.00025	0.00025	0.00025	0.00025	0.00025	0.00025	0.000125	0.000125	0.000125	0.000125	0.000125	0.000125	0.000125	0.000125	0.000125	0.000125	0.000125	0.000125	0.000125	0.000125	0.000125	0.000125	0.000125	0.000125	0.000125	0.000125	0.000125	0.000125	0.000125	0.000125	0.000125	0.000125	0.000125	0.000125	0.000125	0.000125	0.000125	0.000125	0.000125	0.000125	0.000125	0.000125	0.000125	0.000125	0.000125	0.000125	0.000125	0.000125	0.000125	0.000125	0.000125	0.000125	0.000125	0.000125	0.000125	0.000125	0.000125	0.000125	0.000125	0.000125	0.000125	0.000125	0.000125	0.000125	0.000125	0.000125	0.000125	0.000125	0.000125	0.000125	0.000125	0.000125	0.000125	0.000125	0.000125	0.000125	0.000125	0.000125	0.000125	0.000125	0.000125	0.000125	0.000125	0.000125	0.000125	0.000125	0.000125	0.000125	0.000125	0.000125	0.000125	0.000125	0.000125	0.000125	0.000125	0.000125	0.000125	0.000125	0.000125	0.000125	0.000125	0.000125	0.000125	0.000125	0.000125	0.000125	0.000125	0.000125	0.000125	0.000125	0.000125	0.000125	0.000125	0.000125	0.000125	0.000125	0.000125	0.000125	0.000125	0.000125	0.000125	0.000125	0.000125	0.000125	0.000125	0.000125	0.000125	0.000125	0.000125	0.000125	0.000125	0.000125	0.000125	0.000125	0.000125	0.00025	0.001	0.00175	0.002	0.0025	0.003	0.0045	0.00475
SNRPF|P62306	M9 magenta	0.5361	Mitochondrion/Microtubule/Mixed	-46	0.00025	679	29	BOTH	0.497913			Decrease	0.00025	0.00025	0.00025	0.00025	0.00025	0.000125	0.000125	0.000125	0.000125	0.000125	0.000125	0.000125	0.000125	0.000125	0.000125	0.000125	0.000125	0.000125	0.000125	0.000125	0.000125	0.000125	0.000125	0.000125	0.000125	0.000125	0.000125	0.000125	0.000125	0.000125	0.000125	0.000125	0.000125	0.000125	0.000125	0.000125	0.000125	0.000125	0.000125	0.000125	0.000125	0.000125	0.000125	0.000125	0.000125	0.000125	0.000125	0.000125	0.000125	0.000125	0.000125	0.000125	0.000125	0.000125	0.000125	0.000125	0.000125	0.000125	0.000125	0.000125	0.000125	0.000125	0.000125	0.000125	0.000125	0.000125	0.000125	0.000125	0.000125	0.000125	0.000125	0.000125	0.000125	0.000125	0.000125	0.000125	0.000125	0.000125	0.000125	0.000125	0.000125	0.000125	0.000125	0.000125	0.000125	0.000125	0.000125	0.000125	0.000125	0.000125	0.000125	0.000125	0.000125	0.000125	0.000125	0.000125	0.000125	0.000125	0.000125	0.000125	0.000125	0.000125	0.000125	0.000125	0.000125	0.000125	0.000125	0.000125	0.000125	0.000125	0.000125	0.000125	0.000125	0.000125	0.000125	0.000125	0.000125	0.000125	0.000125	0.000125	0.000125	0.000125	0.000125	0.000125	0.000125	0.000125	0.000125	0.000125	0.000125	0.000125	0.000125	0.000125	0.000125	0.000125	0.000125	0.000125	0.000125	0.000125	0.000125	0.000125	0.000125	0.000125	0.000125
TMCC3|Q9ULS5^SL026005@seq.8922.4	M9 magenta	0.8517	Mitochondrion/Microtubule/Mixed	-46	0.00025	819	30	BOTH	0.12534			Decrease	0.00025	0.00025	0.00025	0.00025	0.00025	0.00025	0.000125	0.000125	0.000125	0.000125	0.000125	0.000125	0.000125	0.000125	0.000125	0.000125	0.000125	0.000125	0.000125	0.000125	0.000125	0.000125	0.000125	0.000125	0.000125	0.000125	0.000125	0.000125	0.000125	0.000125	0.000125	0.000125	0.000125	0.000125	0.000125	0.000125	0.000125	0.000125	0.000125	0.000125	0.000125	0.000125	0.000125	0.000125	0.000125	0.000125	0.000125	0.000125	0.000125	0.000125	0.000125	0.000125	0.000125	0.000125	0.000125	0.000125	0.000125	0.000125	0.000125	0.000125	0.000125	0.000125	0.000125	0.000125	0.000125	0.000125	0.000125	0.000125	0.000125	0.000125	0.000125	0.000125	0.000125	0.000125	0.000125	0.000125	0.000125	0.000125	0.000125	0.000125	0.000125	0.000125	0.000125	0.000125	0.000125	0.000125	0.000125	0.000125	0.000125	0.000125	0.000125	0.000125	0.000125	0.000125	0.000125	0.000125	0.000125	0.000125	0.000125	0.000125	0.000125	0.000125	0.000125	0.000125	0.000125	0.000125	0.000125	0.000125	0.000125	0.000125	0.000125	0.000125	0.000125	0.000125	0.000125	0.000125	0.000125	0.000125	0.000125	0.000125	0.000125	0.000125	0.000125	0.000125	0.000125	0.000125	0.000125	0.000125	0.000125	0.000125	0.000125	0.000125	0.000125	0.000125	0.000125	0.000125	0.000125	0.000125	0.000125	0.000125	0.000125	0.000125	0.000125
LRIT3|Q3SXY7	M2 blue	0.437	Chromatin/Development	-46	0.00025	58	31	BOTH	0.65717			Increase	0.00025	0.00025	0.00025	0.00025	0.00025	0.00025	0.00025	0.00025	0.00025	0.000125	0.000125	0.000125	0.000125	0.000125	0.000125	0.000125	0.000125	0.000125	0.000125	0.000125	0.000125	0.000125	0.000125	0.000125	0.000125	0.000125	0.000125	0.000125	0.000125	0.000125	0.000125	0.000125	0.000125	0.000125	0.000125	0.000125	0.000125	0.000125	0.000125	0.000125	0.000125	0.000125	0.000125	0.000125	0.000125	0.000125	0.000125	0.000125	0.000125	0.00025	0.00025	0.00025	0.00025	0.00025	0.00025	0.00025	0.00025	0.00025	0.0005	0.0005	0.0005	0.00075	0.00075	0.001	0.00125	0.00175	0.00175	0.00275	0.00375	0.00575	0.008	0.0125	0.0185	0.029	0.044	0.06325	0.08975	0.1195	0.16225	0.202	0.252	0.30575	0.358	0.4165	0.4735	0.474	0.41975	0.3695	0.326	0.28425	0.25125	0.2245	0.19875	0.1755	0.149	0.1305	0.1155	0.10225	0.09025	0.081	0.07625	0.0725	0.07025	0.07	0.07	0.075	0.08175	0.0905	0.105	0.12075	0.1425	0.17125	0.2045	0.243	0.28075	0.32375	0.363	0.40125	0.44375	0.4825	0.48075	0.44825	0.4185	0.396	0.37625	0.3545	0.3355	0.319	0.30275	0.289	0.27875	0.268	0.25875	0.25075	0.245	0.2385	0.2305	0.22425	0.22	0.2145	0.21	0.20725	0.204
NFATC4|Q14934	M5 green	0.5315	Integrin/Mixed	-46	0.00025	61	32	BEFORE	0.150215			Increase	0.00025	0.00025	0.00025	0.00025	0.00025	0.00025	0.00025	0.00025	0.00025	0.00025	0.00025	0.00025	0.00025	0.00025	0.00025	0.00025	0.00025	0.00025	0.00025	0.00025	0.00025	0.00025	0.00025	0.00025	0.00025	0.00025	0.00025	0.00025	0.00025	0.00025	0.00025	0.00025	0.00025	0.00025	0.00025	0.00025	0.00025	0.00025	0.00025	0.00025	0.00025	0.00025	0.0005	0.0005	0.0005	0.0005	0.0005	0.0005	0.001	0.001	0.00125	0.0015	0.0015	0.00175	0.002	0.002	0.0025	0.00325	0.00375	0.00525	0.0075	0.01	0.012	0.0155	0.0185	0.02425	0.034	0.04575	0.06325	0.086	0.10825	0.1445	0.18675	0.239	0.28575	0.34125	0.4075	0.47725	0.454	0.38975	0.32975	0.27225	0.22475	0.183	0.14975	0.1205	0.0985	0.07625	0.061	0.0475	0.03875	0.03225	0.026	0.02225	0.019	0.01725	0.0145	0.011	0.00975	0.0085	0.00825	0.008	0.00775	0.00725	0.00725	0.0075	0.009	0.01275	0.01825	0.02525	0.03625	0.05175	0.07275	0.10525	0.1485	0.18825	0.24425	0.29675	0.346	0.393	0.43825	0.48225	0.48275	0.443	0.41075	0.38275	0.35275	0.3295	0.30925	0.29025	0.27575	0.263	0.24825	0.2355	0.22475	0.2165	0.20725	0.19725	0.19025	0.1845	0.17875	0.17475	0.16925
ITGAV|P06756^SL014388@seq.20189.28	M5 green	0.4982	Integrin/Mixed	-46	0.00025	334	33	BEFORE	0.558185			Increase	0.00025	0.00025	0.00025	0.00025	0.00025	0.00025	0.00025	0.00025	0.00025	0.00025	0.00025	0.00025	0.00025	0.00025	0.00025	0.00025	0.00025	0.00025	0.00025	0.00025	0.00025	0.00025	0.00025	0.00025	0.00025	0.00025	0.00025	0.0005	0.0005	0.0005	0.00075	0.00075	0.00075	0.00075	0.00075	0.00075	0.00075	0.00075	0.00075	0.00075	0.00075	0.00075	0.00075	0.00075	0.00075	0.00075	0.001	0.0015	0.0015	0.0015	0.0015	0.0015	0.00175	0.00175	0.002	0.0025	0.00275	0.003	0.00375	0.005	0.00525	0.0065	0.007	0.0085	0.011	0.01375	0.01825	0.0245	0.0295	0.041	0.05225	0.073	0.095	0.12425	0.162	0.20775	0.256	0.3125	0.36725	0.43025	0.48775	0.45475	0.399	0.354	0.30775	0.266	0.23175	0.206	0.182	0.164	0.14925	0.13525	0.12475	0.11725	0.10975	0.10575	0.1035	0.103	0.104	0.107	0.11225	0.117	0.1295	0.14625	0.175	0.20575	0.24375	0.2925	0.35825	0.42675	0.49825	0.42775	0.35875	0.29325	0.245	0.201	0.16025	0.13275	0.11275	0.09375	0.08175	0.06975	0.06375	0.05575	0.04975	0.04525	0.041	0.039	0.0355	0.033	0.031	0.0285	0.027	0.02525	0.0245	0.024	0.023	0.0225	0.02225	0.02175	0.02125	0.02075	0.02
DNALI1|O14645	M2 blue	0.5151	Chromatin/Development	-46	0.00025	342	34	BEFORE	0.71317			Increase	0.00025	0.00025	0.00025	0.00025	0.00025	0.00025	0.00025	0.00025	0.00025	0.00025	0.00025	0.00025	0.0005	0.00075	0.00075	0.00075	0.00075	0.00075	0.00075	0.00075	0.00075	0.00075	0.001	0.001	0.001	0.00125	0.00125	0.00125	0.00125	0.00125	0.00125	0.00125	0.00125	0.00125	0.0015	0.0015	0.0015	0.0015	0.0015	0.0015	0.0015	0.00175	0.00175	0.00225	0.00275	0.00275	0.00275	0.00275	0.00325	0.004	0.004	0.00425	0.005	0.00625	0.00625	0.00775	0.00925	0.01	0.01175	0.01375	0.01975	0.02425	0.03025	0.03825	0.04925	0.06575	0.086	0.10825	0.13525	0.172	0.219	0.27725	0.3355	0.4	0.47075	0.4595	0.38775	0.3235	0.2675	0.22125	0.17425	0.13775	0.10575	0.0875	0.072	0.0535	0.04125	0.03475	0.02825	0.0245	0.02	0.016	0.0145	0.01275	0.011	0.0105	0.00975	0.00875	0.0085	0.00825	0.0085	0.009	0.009	0.01075	0.01375	0.0165	0.023	0.03075	0.04475	0.06675	0.09975	0.14725	0.20475	0.27175	0.34875	0.41825	0.49025	0.43575	0.37675	0.31875	0.2765	0.2375	0.2125	0.18675	0.162	0.13875	0.12575	0.11175	0.102	0.0925	0.08725	0.08025	0.07325	0.068	0.06425	0.06025	0.05725	0.0535	0.05175	0.04825	0.04625	0.044	0.04225
LEP|P41159^SL000498@seq.2575.5	grey	NA	No blood module	-46	0.00025	545	35	BOTH	0.127007			Mix	0.00025	0.00025	0.00025	0.00025	0.00025	0.0005	0.0005	0.0005	0.0005	0.0005	0.0005	0.0005	0.00075	0.001	0.001	0.00125	0.0015	0.0015	0.00175	0.00175	0.00175	0.00175	0.00175	0.00175	0.00175	0.00175	0.00175	0.00225	0.00225	0.0025	0.0025	0.0025	0.00275	0.003	0.0035	0.00375	0.00375	0.004	0.00475	0.00625	0.007	0.0075	0.00875	0.009	0.00975	0.01075	0.01275	0.0135	0.0165	0.01975	0.022	0.02425	0.02725	0.0335	0.03825	0.04375	0.0525	0.0615	0.07	0.0815	0.098	0.1205	0.144	0.17075	0.205	0.24125	0.288	0.34	0.39675	0.45725	0.48325	0.414	0.3425	0.28075	0.216	0.17	0.13	0.0975	0.06975	0.05225	0.03725	0.02675	0.01875	0.013	0.01	0.00625	0.004	0.003	0.00125	0.00125	0.00075	0.00075	0.00025	0.00025	0.000125	0.000125	0.000125	0.000125	0.000125	0.000125	0.000125	0.000125	0.000125	0.000125	0.000125	0.000125	0.000125	0.000125	0.000125	0.000125	0.000125	0.000125	0.000125	0.000125	0.000125	0.000125	0.000125	0.000125	0.00025	0.0005	0.001	0.00175	0.003	0.00675	0.0095	0.01325	0.0185	0.0245	0.0315	0.03825	0.04725	0.056	0.0645	0.07225	0.084	0.0915	0.10025	0.10825	0.11775	0.12575	0.13425	0.142	0.15
EPO|P01588	grey	NA	No blood module	-46	0.00025	689	36	BEFORE	0.762743			Increase	0.00025	0.00025	0.00025	0.00025	0.00025	0.00025	0.00025	0.00025	0.00025	0.00025	0.00025	0.00025	0.00025	0.00025	0.00025	0.00025	0.00025	0.00025	0.00025	0.00025	0.00025	0.00025	0.00025	0.00025	0.00025	0.00025	0.00025	0.00025	0.00025	0.00025	0.00025	0.00025	0.00025	0.00025	0.00025	0.00025	0.00025	0.00025	0.00025	0.00025	0.00025	0.00025	0.00025	0.00025	0.00025	0.00025	0.0005	0.0005	0.0005	0.00075	0.00075	0.00075	0.0015	0.00225	0.003	0.00375	0.0045	0.006	0.00775	0.00975	0.013	0.01725	0.01975	0.02625	0.03475	0.04675	0.061	0.0835	0.1115	0.147	0.19675	0.2545	0.3155	0.38275	0.45525	0.46675	0.3975	0.331	0.27075	0.21575	0.1675	0.13325	0.10325	0.0815	0.062	0.0475	0.03625	0.0285	0.02375	0.02	0.01475	0.012	0.01	0.00875	0.0085	0.007	0.006	0.00575	0.0065	0.0065	0.007	0.008	0.00975	0.01175	0.01625	0.02475	0.0335	0.05025	0.07625	0.1095	0.161	0.22425	0.31075	0.3975	0.496	0.41675	0.3365	0.27425	0.22025	0.17575	0.1435	0.113	0.0925	0.07925	0.06825	0.05725	0.0525	0.045	0.04025	0.03675	0.0325	0.0305	0.028	0.02525	0.022	0.02025	0.01825	0.01675	0.0155	0.01475	0.01425	0.0135	0.0125
CCM2|Q9BSQ5	M1 turquoise	0.6255	Ambiguous	-46	0.0005	69	37	BEFORE	0.715469			Decrease	0.0005	0.0005	0.0005	0.0005	0.0005	0.0005	0.0005	0.00075	0.00075	0.00075	0.00075	0.00075	0.00075	0.00075	0.00075	0.00075	0.00075	0.00075	0.00075	0.00075	0.00075	0.001	0.001	0.001	0.001	0.001	0.001	0.001	0.001	0.001	0.001	0.001	0.001	0.001	0.00125	0.00125	0.0015	0.00175	0.00175	0.002	0.002	0.002	0.002	0.002	0.002	0.002	0.00225	0.0025	0.00325	0.00325	0.004	0.00525	0.00525	0.006	0.007	0.00825	0.01	0.01125	0.013	0.01475	0.0205	0.024	0.02925	0.038	0.049	0.064	0.083	0.10175	0.12825	0.161	0.202	0.249	0.3035	0.36525	0.42375	0.49425	0.43275	0.36925	0.31325	0.2625	0.21575	0.17875	0.14925	0.12875	0.10575	0.0885	0.07225	0.061	0.04975	0.04175	0.037	0.03425	0.03125	0.0285	0.0255	0.02425	0.02225	0.02225	0.02175	0.0235	0.02525	0.02775	0.0325	0.03525	0.04225	0.05475	0.072	0.09575	0.1375	0.181	0.2365	0.31025	0.39325	0.472	0.45325	0.37625	0.3125	0.26325	0.22225	0.18225	0.15625	0.134	0.116	0.10225	0.09125	0.08025	0.069	0.0625	0.056	0.05	0.04575	0.0415	0.03875	0.0365	0.035	0.03325	0.0315	0.028	0.02625	0.025	0.02475	0.024	0.02325
PPTC7|Q8NI37	M6 red	0.4916	Ubiquitination/Spermatid Dev/Centrosome	-46	0.0005	448	38	BOTH	0.529432			Decrease	0.0005	0.0005	0.0005	0.0005	0.0005	0.0005	0.0005	0.0005	0.0005	0.0005	0.0005	0.0005	0.0005	0.0005	0.0005	0.0005	0.0005	0.0005	0.0005	0.0005	0.0005	0.0005	0.0005	0.0005	0.0005	0.0005	0.0005	0.0005	0.0005	0.0005	0.0005	0.0005	0.00025	0.00025	0.00025	0.00025	0.00025	0.00025	0.000125	0.000125	0.000125	0.000125	0.000125	0.000125	0.000125	0.000125	0.000125	0.000125	0.000125	0.000125	0.000125	0.000125	0.000125	0.000125	0.000125	0.000125	0.000125	0.000125	0.000125	0.000125	0.000125	0.000125	0.000125	0.00025	0.00025	0.0005	0.0005	0.0005	0.0005	0.00075	0.00125	0.00125	0.002	0.003	0.00475	0.00775	0.012	0.0165	0.0225	0.031	0.043	0.05925	0.0795	0.10075	0.12675	0.15425	0.18725	0.2175	0.2465	0.27775	0.308	0.331	0.35525	0.3775	0.39575	0.4135	0.42425	0.429	0.429	0.42575	0.42175	0.409	0.39325	0.3705	0.3385	0.31125	0.28025	0.25075	0.2185	0.1905	0.163	0.14	0.1175	0.09775	0.087	0.0755	0.06925	0.0625	0.0585	0.0555	0.05275	0.05025	0.049	0.04725	0.0465	0.046	0.045	0.04475	0.04475	0.04475	0.044	0.04425	0.044	0.04375	0.0425	0.04225	0.042	0.042	0.04225	0.04225	0.0425	0.04225	0.04225
ZNF696|Q9H7X3	M1 turquoise	0.5855	Ambiguous	-46	0.0005	461	39	BEFORE	0.776674			Decrease	0.0005	0.0005	0.0005	0.0005	0.00075	0.00075	0.00075	0.00075	0.00075	0.00075	0.00075	0.00075	0.00075	0.00075	0.00075	0.00075	0.00075	0.001	0.001	0.001	0.001	0.001	0.001	0.001	0.001	0.001	0.00125	0.00125	0.00125	0.0015	0.0015	0.0015	0.0015	0.0015	0.00175	0.00175	0.00175	0.00175	0.002	0.002	0.002	0.002	0.002	0.00225	0.00225	0.0025	0.0025	0.00275	0.003	0.0035	0.00375	0.00425	0.0045	0.005	0.00575	0.00625	0.00725	0.00825	0.0085	0.011	0.013	0.01475	0.01875	0.02375	0.03225	0.03775	0.04625	0.05675	0.072	0.09525	0.12175	0.15675	0.19675	0.2375	0.29425	0.3535	0.4115	0.47475	0.46575	0.40875	0.35425	0.31075	0.268	0.222	0.1875	0.1575	0.1335	0.11275	0.09325	0.079	0.06775	0.05725	0.04925	0.043	0.0375	0.032	0.0285	0.025	0.0225	0.02075	0.01925	0.01825	0.017	0.01725	0.01775	0.0195	0.02275	0.026	0.03125	0.037	0.04975	0.06525	0.0825	0.11375	0.14425	0.17625	0.215	0.258	0.3035	0.34775	0.38275	0.41975	0.45775	0.497	0.47075	0.4405	0.417	0.39025	0.37	0.354	0.3385	0.321	0.30575	0.2955	0.2845	0.2755	0.2655	0.257	0.2515	0.244	0.23675	0.23125	0.2275
SEPTIN1|Q8WYJ6	M6 red	0.6941	Ubiquitination/Spermatid Dev/Centrosome	-46	0.0005	485	40	BOTH	0.71317			Decrease	0.0005	0.0005	0.0005	0.0005	0.0005	0.0005	0.0005	0.0005	0.0005	0.0005	0.0005	0.0005	0.0005	0.0005	0.0005	0.0005	0.0005	0.0005	0.0005	0.0005	0.0005	0.0005	0.0005	0.0005	0.0005	0.0005	0.0005	0.0005	0.0005	0.0005	0.0005	0.0005	0.0005	0.0005	0.0005	0.0005	0.0005	0.0005	0.00025	0.00025	0.00025	0.00025	0.000125	0.000125	0.000125	0.000125	0.000125	0.000125	0.000125	0.000125	0.000125	0.000125	0.000125	0.000125	0.000125	0.000125	0.000125	0.000125	0.000125	0.00025	0.0005	0.0005	0.0005	0.0005	0.00125	0.00175	0.00275	0.00425	0.0065	0.0085	0.01225	0.018	0.0245	0.034	0.045	0.05925	0.07525	0.096	0.12525	0.16225	0.2075	0.242	0.28975	0.341	0.386	0.43425	0.4835	0.467	0.42625	0.38575	0.34275	0.30275	0.27325	0.24725	0.22375	0.205	0.1855	0.1705	0.15725	0.146	0.14	0.1325	0.12775	0.125	0.12225	0.122	0.12625	0.13225	0.145	0.1615	0.184	0.20825	0.24	0.2705	0.30325	0.33675	0.37025	0.40475	0.4325	0.4575	0.48375	0.488	0.46225	0.444	0.422	0.4025	0.3885	0.3765	0.3655	0.353	0.3435	0.335	0.3255	0.31775	0.31175	0.3055	0.2985	0.2905	0.28575	0.28125	0.2765	0.27225	0.267
LIN28B|Q6ZN17	M3 brown	0.359	Transcription/TGF-beta signaling	-46	0.0005	384	41	BOTH	0.722067			Increase	0.0005	0.0005	0.00075	0.00075	0.00075	0.00075	0.00075	0.00075	0.00075	0.00075	0.00075	0.00075	0.00075	0.00075	0.00075	0.001	0.001	0.001	0.001	0.00075	0.00075	0.00075	0.00075	0.00075	0.00075	0.00075	0.00075	0.00075	0.00075	0.00075	0.00075	0.00075	0.00075	0.00075	0.00075	0.00075	0.00075	0.00075	0.00075	0.00075	0.00075	0.00075	0.00075	0.00075	0.00075	0.00075	0.00075	0.001	0.00125	0.0015	0.00175	0.00175	0.00175	0.00175	0.002	0.00225	0.00225	0.00225	0.00225	0.0025	0.0025	0.00275	0.00375	0.00475	0.006	0.00775	0.01225	0.01675	0.02075	0.027	0.03225	0.042	0.05625	0.0765	0.10125	0.12675	0.1575	0.19725	0.241	0.28375	0.326	0.373	0.417	0.462	0.49475	0.45975	0.42725	0.39125	0.3615	0.335	0.31175	0.2915	0.27175	0.2595	0.249	0.24275	0.236	0.23475	0.235	0.23675	0.2485	0.2595	0.2785	0.30475	0.34025	0.378	0.42775	0.47975	0.46525	0.409	0.35425	0.3035	0.25775	0.217	0.18325	0.156	0.131	0.113	0.09925	0.0895	0.07875	0.072	0.06525	0.06075	0.056	0.05225	0.04775	0.0455	0.043	0.0415	0.041	0.04025	0.03875	0.03875	0.03725	0.0365	0.036	0.035	0.03375	0.03375	0.0335	0.033	0.03275
NMU|P48645	M2 blue	0.7201	Chromatin/Development	-46	0.0005	813	42	BOTH	0.673882			Mix	0.0005	0.0005	0.0005	0.0005	0.0005	0.0005	0.0005	0.0005	0.0005	0.0005	0.0005	0.0005	0.0005	0.0005	0.0005	0.0005	0.0005	0.0005	0.0005	0.0005	0.0005	0.0005	0.0005	0.0005	0.0005	0.0005	0.0005	0.0005	0.0005	0.0005	0.0005	0.0005	0.0005	0.0005	0.00075	0.00075	0.00075	0.00075	0.00075	0.00075	0.00075	0.001	0.001	0.001	0.00125	0.0015	0.00225	0.0025	0.0025	0.00325	0.0045	0.005	0.00525	0.0055	0.00575	0.0065	0.008	0.00925	0.011	0.01325	0.016	0.02075	0.0275	0.03575	0.04675	0.06425	0.0865	0.1145	0.15325	0.19725	0.25175	0.315	0.38475	0.45675	0.4695	0.3935	0.3205	0.257	0.2055	0.16025	0.11975	0.0925	0.0695	0.052	0.04125	0.03275	0.0245	0.02125	0.0165	0.0135	0.01175	0.009	0.0075	0.007	0.006	0.0055	0.00525	0.0045	0.00425	0.005	0.0055	0.007	0.00875	0.0115	0.0155	0.02025	0.03075	0.04675	0.0755	0.11575	0.16625	0.237	0.3145	0.41725	0.47625	0.39525	0.31775	0.25925	0.20775	0.17075	0.13775	0.1145	0.0965	0.084	0.06775	0.0585	0.05175	0.0445	0.03675	0.03275	0.03025	0.0265	0.0235	0.02175	0.02075	0.01975	0.01775	0.01625	0.01525	0.015	0.0145	0.01325	0.013
PACSIN3|Q9UKS6	grey	NA	No blood module	-46	0.00075	186	43	BOTH	0.572171			Increase	0.00075	0.00075	0.00075	0.00075	0.00075	0.00075	0.00075	0.00075	0.00075	0.00075	0.00075	0.00075	0.00075	0.00075	0.00075	0.00075	0.00075	0.00075	0.00075	0.00075	0.00075	0.00075	0.00075	0.0005	0.0005	0.0005	0.0005	0.0005	0.0005	0.0005	0.0005	0.0005	0.0005	0.0005	0.0005	0.0005	0.0005	0.0005	0.0005	0.0005	0.0005	0.0005	0.00025	0.00025	0.00025	0.00025	0.00025	0.00025	0.0005	0.0005	0.0005	0.0005	0.0005	0.0005	0.0005	0.0005	0.0005	0.0005	0.0005	0.0005	0.0005	0.0005	0.0005	0.0005	0.0005	0.00075	0.00075	0.001	0.00075	0.001	0.00175	0.0025	0.00325	0.0045	0.00575	0.00725	0.0095	0.01325	0.0155	0.0205	0.02675	0.0345	0.04325	0.05825	0.07375	0.0925	0.11475	0.13675	0.16275	0.19025	0.22375	0.2525	0.2825	0.3155	0.34175	0.36975	0.39675	0.42025	0.4455	0.475	0.49675	0.48425	0.4655	0.44725	0.43325	0.419	0.40425	0.39425	0.39475	0.38925	0.39	0.3935	0.39875	0.405	0.41125	0.4135	0.42625	0.4365	0.44375	0.45	0.45625	0.46775	0.4725	0.48025	0.48775	0.49625	0.49925	0.493	0.48825	0.486	0.481	0.478	0.4735	0.4695	0.4675	0.46475	0.4605	0.458	0.45525	0.45275	0.4495	0.447	0.4455
PCLAF|Q15004	grey	NA	No blood module	-46	0.00075	303	44	BOTH	0.528749			Increase	0.00075	0.00075	0.00075	0.00075	0.00075	0.00075	0.00075	0.00075	0.00075	0.00075	0.00075	0.00075	0.00075	0.00075	0.00075	0.0005	0.00025	0.00025	0.00025	0.00025	0.00025	0.00025	0.00025	0.00025	0.00025	0.00025	0.00025	0.00025	0.00025	0.00025	0.00025	0.00025	0.00025	0.00025	0.00025	0.00025	0.00025	0.00025	0.00025	0.00025	0.00025	0.00025	0.00025	0.000125	0.000125	0.000125	0.000125	0.000125	0.000125	0.000125	0.000125	0.000125	0.000125	0.000125	0.000125	0.000125	0.000125	0.000125	0.000125	0.000125	0.000125	0.000125	0.000125	0.000125	0.000125	0.000125	0.000125	0.000125	0.000125	0.000125	0.000125	0.000125	0.000125	0.000125	0.000125	0.000125	0.000125	0.000125	0.000125	0.0005	0.00075	0.00075	0.00125	0.00225	0.0035	0.00425	0.0055	0.008	0.01075	0.01375	0.0165	0.02125	0.02425	0.029	0.03275	0.03825	0.04375	0.0485	0.05425	0.061	0.0685	0.0745	0.082	0.0885	0.0935	0.09775	0.10475	0.1145	0.122	0.13525	0.151	0.16525	0.17725	0.1965	0.2095	0.22525	0.242	0.25475	0.2695	0.28025	0.291	0.30375	0.31475	0.32275	0.3295	0.33875	0.34725	0.35525	0.363	0.36675	0.37175	0.37725	0.38275	0.3865	0.3885	0.39275	0.396	0.399	0.403	0.40625	0.40775	0.411	0.413
LRP4|O75096	M4 yellow	0.3528	Axon guidance/GAG binding	-46	0.00075	316	45	BOTH	0.464927			Increase	0.00075	0.00075	0.00075	0.00075	0.00075	0.00075	0.00075	0.00075	0.00075	0.00075	0.0005	0.0005	0.0005	0.0005	0.0005	0.0005	0.0005	0.0005	0.0005	0.0005	0.0005	0.0005	0.0005	0.0005	0.0005	0.0005	0.0005	0.0005	0.0005	0.0005	0.0005	0.0005	0.0005	0.0005	0.0005	0.0005	0.0005	0.00075	0.00075	0.00075	0.00075	0.00075	0.00075	0.00075	0.00075	0.00075	0.00075	0.00075	0.00075	0.00075	0.00075	0.001	0.001	0.001	0.001	0.00075	0.001	0.001	0.001	0.00125	0.0015	0.0015	0.002	0.00225	0.0025	0.00275	0.0045	0.0055	0.00775	0.01025	0.01325	0.01875	0.02575	0.03575	0.04875	0.06175	0.086	0.11775	0.14925	0.18725	0.2315	0.2815	0.3275	0.3835	0.4345	0.48425	0.472	0.42275	0.38275	0.342	0.3055	0.27475	0.2425	0.22075	0.19525	0.171	0.152	0.1355	0.1215	0.11175	0.1025	0.0965	0.08975	0.08875	0.0845	0.084	0.084	0.0855	0.09225	0.104	0.115	0.13225	0.15525	0.176	0.20275	0.23275	0.2615	0.2895	0.31975	0.34575	0.372	0.3995	0.42525	0.44925	0.47175	0.48975	0.49225	0.47625	0.46	0.4415	0.4275	0.4135	0.4055	0.39725	0.39025	0.38125	0.375	0.3695	0.3635	0.3565	0.35125	0.34625	0.3415
VANGL1|Q8TAA9	M2 blue	0.57	Chromatin/Development	-46	0.00075	526	46	BOTH	0.699654			Increase	0.00075	0.00075	0.00075	0.00075	0.00075	0.00075	0.00075	0.00075	0.00075	0.00075	0.00075	0.00075	0.00075	0.0005	0.0005	0.0005	0.0005	0.0005	0.0005	0.0005	0.0005	0.0005	0.0005	0.0005	0.0005	0.0005	0.0005	0.0005	0.0005	0.0005	0.0005	0.0005	0.0005	0.0005	0.00075	0.00075	0.00075	0.00075	0.00075	0.00075	0.00075	0.00075	0.00075	0.001	0.001	0.00125	0.00125	0.0015	0.0015	0.0015	0.0015	0.0015	0.00175	0.00175	0.00175	0.00225	0.00225	0.00225	0.0025	0.0025	0.0035	0.0035	0.004	0.00425	0.00475	0.0065	0.008	0.01075	0.01725	0.02275	0.02925	0.038	0.0505	0.062	0.0805	0.103	0.12775	0.153	0.1865	0.222	0.263	0.3045	0.3525	0.3955	0.44375	0.486	0.4815	0.44925	0.42	0.39475	0.37075	0.34675	0.32925	0.31725	0.307	0.2995	0.29475	0.29625	0.299	0.30975	0.3195	0.339	0.366	0.39475	0.43325	0.48125	0.467	0.41	0.359	0.29875	0.253	0.20925	0.1745	0.147	0.1215	0.10125	0.0855	0.0725	0.05925	0.05175	0.0465	0.04325	0.04	0.0365	0.03425	0.032	0.03	0.029	0.028	0.02625	0.026	0.025	0.02425	0.02375	0.02375	0.0235	0.023	0.02225	0.02125	0.021	0.02075	0.0205	0.0205
GFRA2|O00451	M4 yellow	0.3798	Axon guidance/GAG binding	-46	0.00075	530	47	BOTH	0.724468			Increase	0.00075	0.00075	0.00075	0.00075	0.00075	0.00075	0.00075	0.00075	0.00075	0.00075	0.00075	0.00075	0.00075	0.00075	0.00075	0.00075	0.00075	0.00075	0.00075	0.00075	0.00075	0.00075	0.00075	0.00075	0.00075	0.00075	0.00075	0.00075	0.00075	0.00075	0.00075	0.0005	0.0005	0.0005	0.0005	0.0005	0.0005	0.0005	0.0005	0.0005	0.0005	0.0005	0.0005	0.0005	0.0005	0.0005	0.0005	0.0005	0.0005	0.0005	0.0005	0.0005	0.0005	0.00025	0.00025	0.00025	0.00025	0.00025	0.00025	0.00025	0.00025	0.0005	0.0005	0.0005	0.00075	0.00075	0.00075	0.00075	0.00075	0.001	0.001	0.0015	0.00225	0.0035	0.00475	0.00525	0.00675	0.00825	0.01075	0.0155	0.02125	0.0285	0.037	0.048	0.058	0.06725	0.081	0.0955	0.11175	0.12775	0.1435	0.157	0.17275	0.189	0.202	0.2105	0.222	0.22725	0.23275	0.2365	0.23775	0.2365	0.2325	0.2255	0.2165	0.20725	0.19775	0.18725	0.17475	0.162	0.1565	0.14725	0.142	0.1385	0.138	0.134	0.131	0.13075	0.128	0.12675	0.125	0.12425	0.12525	0.12725	0.12775	0.1285	0.129	0.129	0.1285	0.1295	0.132	0.13225	0.13425	0.13625	0.137	0.137	0.13775	0.138	0.1385	0.13925	0.13975	0.1395	0.13975
EXOSC1|Q9Y3B2	M2 blue	0.5606	Chromatin/Development	-46	0.00075	777	48	BEFORE	0.78554			Increase	0.00075	0.00075	0.00075	0.00075	0.00075	0.00075	0.00075	0.00075	0.00075	0.00075	0.00075	0.00075	0.00075	0.00075	0.00075	0.001	0.00125	0.00125	0.00125	0.00125	0.00125	0.00125	0.00125	0.00125	0.00125	0.00125	0.00125	0.0015	0.0015	0.0015	0.0015	0.0015	0.00175	0.00175	0.00175	0.002	0.0025	0.0025	0.0025	0.00275	0.00275	0.00275	0.00325	0.0035	0.0035	0.00375	0.00425	0.00425	0.00425	0.00475	0.00525	0.006	0.00625	0.00725	0.0075	0.009	0.01025	0.01125	0.01275	0.0145	0.01625	0.0205	0.0245	0.0305	0.03625	0.04325	0.05575	0.07075	0.08925	0.1105	0.1395	0.17025	0.21925	0.26625	0.31975	0.38175	0.4405	0.48775	0.42425	0.36025	0.30975	0.26375	0.222	0.18575	0.152	0.1215	0.1015	0.08575	0.0705	0.062	0.05325	0.046	0.0395	0.032	0.027	0.02175	0.01875	0.01675	0.01425	0.013	0.01175	0.011	0.01075	0.011	0.0115	0.01225	0.01325	0.016	0.01925	0.02875	0.0375	0.05475	0.074	0.09825	0.13	0.16525	0.20975	0.25225	0.296	0.34575	0.394	0.43225	0.4705	0.49325	0.46625	0.43475	0.40925	0.3855	0.3655	0.34775	0.32925	0.31675	0.30575	0.29625	0.28725	0.2775	0.26875	0.26025	0.25325	0.24475	0.23725	0.2325	0.224
ISG15|P05161^SL015510@seq.14151.4	M1 turquoise	0.4954	Ambiguous	-46	0.00075	174	49	BOTH	0.764729			Mix	0.00075	0.00075	0.00075	0.00075	0.00075	0.00075	0.00075	0.00075	0.001	0.00125	0.00125	0.0015	0.00175	0.002	0.00225	0.00275	0.00275	0.00325	0.00325	0.0035	0.00375	0.00425	0.0045	0.00475	0.00475	0.00525	0.006	0.006	0.007	0.00725	0.00775	0.0085	0.00925	0.00975	0.0105	0.01175	0.012	0.01275	0.01475	0.0155	0.0165	0.0175	0.01875	0.0215	0.025	0.0285	0.0325	0.03575	0.04	0.045	0.0535	0.06425	0.07575	0.087	0.10075	0.11875	0.1395	0.167	0.19875	0.2375	0.2745	0.31325	0.3635	0.423	0.47825	0.458	0.3835	0.32025	0.255	0.19875	0.15075	0.10825	0.07875	0.0555	0.03675	0.023	0.01425	0.00975	0.00625	0.00475	0.00375	0.00325	0.0015	0.0005	0.0005	0.0005	0.000125	0.000125	0.000125	0.000125	0.000125	0.000125	0.000125	0.000125	0.000125	0.000125	0.000125	0.000125	0.000125	0.000125	0.00025	0.00075	0.00125	0.00175	0.003	0.0065	0.01575	0.031	0.0645	0.11725	0.20175	0.31625	0.45425	0.41875	0.2885	0.20375	0.1325	0.091	0.06	0.0385	0.0265	0.02075	0.016	0.012	0.0085	0.007	0.0045	0.00375	0.003	0.00225	0.00175	0.00175	0.0015	0.0015	0.0015	0.0015	0.0015	0.00125	0.001	0.00075	0.0005	0.0005	0.00025
ERN1|O75460	M1 turquoise	0.5678	Ambiguous	-46	0.001	44	50	BOTH	0.592123			Decrease	0.001	0.001	0.001	0.001	0.001	0.001	0.001	0.001	0.001	0.001	0.001	0.001	0.001	0.001	0.001	0.00075	0.00075	0.00075	0.0005	0.0005	0.0005	0.0005	0.0005	0.0005	0.0005	0.0005	0.0005	0.0005	0.0005	0.0005	0.0005	0.0005	0.0005	0.0005	0.0005	0.0005	0.0005	0.0005	0.0005	0.0005	0.0005	0.0005	0.0005	0.0005	0.0005	0.0005	0.0005	0.0005	0.0005	0.0005	0.0005	0.0005	0.0005	0.0005	0.0005	0.0005	0.0005	0.0005	0.0005	0.0005	0.00075	0.00075	0.001	0.00125	0.00125	0.0015	0.00175	0.00225	0.00225	0.00275	0.0035	0.004	0.0045	0.0065	0.01025	0.01525	0.023	0.03025	0.0395	0.049	0.06325	0.07875	0.09525	0.11275	0.12825	0.15175	0.17475	0.19625	0.21675	0.23875	0.26125	0.27875	0.29375	0.30925	0.32125	0.333	0.3425	0.34625	0.34825	0.34475	0.33725	0.3305	0.31875	0.30425	0.28275	0.2585	0.236	0.217	0.196	0.173	0.15475	0.1375	0.12575	0.11325	0.10525	0.1	0.096	0.093	0.089	0.08725	0.08375	0.0815	0.07875	0.07725	0.07625	0.075	0.0745	0.0745	0.07475	0.07475	0.0755	0.07475	0.07525	0.075	0.0745	0.07425	0.07375	0.0725	0.07325	0.07225	0.07275	0.0725	0.073
CSNK1G2|P78368^SL010497@seq.12653.13	M1 turquoise	0.5798	Ambiguous	-46	0.001	90	51	BEFORE	0.502559			Decrease	0.001	0.001	0.001	0.001	0.001	0.001	0.001	0.00125	0.00125	0.00125	0.00125	0.00125	0.00125	0.00125	0.00125	0.00125	0.00125	0.00125	0.00125	0.00125	0.00125	0.00125	0.00125	0.00175	0.002	0.00225	0.0025	0.0025	0.0025	0.0025	0.0025	0.0025	0.0025	0.0025	0.00275	0.00325	0.0035	0.0035	0.0035	0.0035	0.0035	0.0035	0.0035	0.00375	0.004	0.00425	0.0045	0.005	0.00525	0.0055	0.0065	0.00675	0.0075	0.0085	0.01025	0.01125	0.01225	0.01525	0.0165	0.01975	0.02225	0.026	0.0315	0.03825	0.046	0.0565	0.065	0.08275	0.10325	0.1235	0.15675	0.19075	0.22875	0.278	0.32425	0.3755	0.434	0.4915	0.4535	0.405	0.3545	0.31	0.271	0.23575	0.20575	0.176	0.14675	0.12825	0.1085	0.09575	0.085	0.0745	0.06925	0.063	0.05725	0.05425	0.049	0.0465	0.046	0.0455	0.04525	0.0475	0.0505	0.05725	0.0635	0.07325	0.09075	0.1165	0.146	0.18125	0.228	0.28375	0.35075	0.406	0.4675	0.47575	0.42425	0.37375	0.333	0.29075	0.257	0.23125	0.2075	0.18675	0.16975	0.1555	0.14475	0.134	0.12675	0.11775	0.109	0.10425	0.09825	0.095	0.0925	0.08925	0.08675	0.083	0.08075	0.07875	0.07625	0.074	0.07225
PAPPA|Q13219	M4 yellow	0.3893	Axon guidance/GAG binding	-46	0.001	624	52	BEFORE	0.714861			Increase	0.001	0.001	0.001	0.001	0.001	0.001	0.001	0.001	0.001	0.001	0.001	0.001	0.001	0.001	0.001	0.001	0.001	0.001	0.001	0.001	0.001	0.001	0.001	0.001	0.001	0.001	0.001	0.001	0.001	0.001	0.001	0.001	0.001	0.00125	0.0015	0.00175	0.00175	0.002	0.002	0.002	0.002	0.002	0.002	0.002	0.002	0.002	0.002	0.002	0.002	0.00225	0.003	0.00325	0.0045	0.00475	0.00525	0.006	0.0075	0.00875	0.01	0.01	0.01075	0.0125	0.015	0.0165	0.01975	0.0245	0.0295	0.0395	0.04975	0.0615	0.07425	0.093	0.1215	0.15125	0.19225	0.22725	0.27225	0.32175	0.37125	0.426	0.48	0.468	0.4225	0.38225	0.343	0.30775	0.277	0.2485	0.22575	0.20375	0.186	0.16875	0.155	0.1445	0.1355	0.12875	0.12575	0.12375	0.12575	0.12775	0.13225	0.14075	0.15225	0.1685	0.19575	0.22475	0.2615	0.306	0.3575	0.41425	0.47425	0.4615	0.399	0.34225	0.28975	0.25	0.21525	0.18375	0.1575	0.14075	0.1235	0.1105	0.09975	0.09025	0.08325	0.0775	0.0725	0.0675	0.06275	0.06	0.05675	0.05425	0.05125	0.0495	0.049	0.04675	0.044	0.04325	0.04125	0.04	0.03875	0.038	0.038
CARD18|P57730	M3 brown	0.6098	Transcription/TGF-beta signaling	-46	0.00125	277	53	BOTH	0.46992			Mix	0.00125	0.0015	0.00175	0.00175	0.0025	0.00275	0.00275	0.00275	0.00275	0.003	0.003	0.003	0.00325	0.00325	0.0035	0.00375	0.004	0.00425	0.00425	0.0045	0.0045	0.00475	0.00475	0.005	0.005	0.00525	0.006	0.00625	0.007	0.007	0.00725	0.008	0.00875	0.00975	0.0105	0.01075	0.01125	0.01225	0.01325	0.01375	0.01525	0.016	0.0175	0.01925	0.02075	0.023	0.02675	0.029	0.03375	0.038	0.0425	0.04975	0.0575	0.06625	0.0755	0.08875	0.106	0.129	0.15225	0.177	0.2075	0.245	0.285	0.33575	0.3925	0.4545	0.487	0.42475	0.3545	0.289	0.2325	0.1795	0.12825	0.09325	0.06975	0.048	0.03225	0.02225	0.01675	0.009	0.0055	0.004	0.00175	0.0015	0.001	0.00075	0.00075	0.00025	0.00025	0.000125	0.000125	0.000125	0.000125	0.000125	0.000125	0.000125	0.000125	0.000125	0.000125	0.000125	0.000125	0.000125	0.000125	0.000125	0.000125	0.000125	0.000125	0.000125	0.000125	0.00125	0.003	0.0065	0.014	0.0265	0.0475	0.07725	0.122	0.17775	0.242	0.31025	0.37725	0.44	0.49725	0.4455	0.39775	0.35375	0.3175	0.27625	0.25025	0.22375	0.20075	0.1855	0.168	0.156	0.145	0.133	0.122	0.1125	0.105	0.0995	0.094	0.091	0.08675
ITPK1|Q13572	grey	NA	No blood module	-46	0.00125	368	54	BOTH	0.61721			Decrease	0.00125	0.001	0.00075	0.00025	0.00025	0.00025	0.00025	0.00025	0.00025	0.00025	0.00025	0.00025	0.000125	0.000125	0.000125	0.000125	0.000125	0.000125	0.000125	0.000125	0.000125	0.000125	0.000125	0.000125	0.000125	0.000125	0.000125	0.000125	0.000125	0.000125	0.000125	0.000125	0.000125	0.000125	0.000125	0.000125	0.000125	0.000125	0.000125	0.000125	0.000125	0.000125	0.000125	0.000125	0.000125	0.000125	0.000125	0.000125	0.000125	0.000125	0.000125	0.000125	0.000125	0.000125	0.000125	0.000125	0.000125	0.000125	0.000125	0.000125	0.000125	0.000125	0.000125	0.000125	0.000125	0.000125	0.000125	0.000125	0.000125	0.000125	0.000125	0.000125	0.000125	0.000125	0.000125	0.000125	0.000125	0.000125	0.000125	0.000125	0.000125	0.000125	0.000125	0.000125	0.000125	0.000125	0.000125	0.000125	0.000125	0.000125	0.000125	0.000125	0.000125	0.000125	0.000125	0.000125	0.000125	0.000125	0.000125	0.000125	0.000125	0.000125	0.000125	0.000125	0.000125	0.000125	0.000125	0.000125	0.000125	0.000125	0.000125	0.000125	0.000125	0.000125	0.000125	0.000125	0.000125	0.000125	0.000125	0.000125	0.000125	0.000125	0.000125	0.000125	0.000125	0.000125	0.000125	0.000125	0.001	0.002	0.00275	0.00525	0.0095	0.013	0.02175	0.0325	0.0445	0.05925	0.07625	0.092	0.1115	0.13375	0.15925
MARK3|P27448	M1 turquoise	0.6389	Ambiguous	-46	0.00125	865	55	BOTH	0.785137			Mix	0.00125	0.00125	0.0015	0.0015	0.0015	0.0015	0.0015	0.0015	0.0015	0.0015	0.0015	0.0015	0.0015	0.0015	0.0015	0.0015	0.00175	0.00175	0.00175	0.00175	0.00175	0.00175	0.00175	0.00175	0.00175	0.00175	0.00175	0.002	0.002	0.002	0.002	0.00225	0.00225	0.0025	0.00275	0.00275	0.00275	0.003	0.00375	0.004	0.00425	0.00475	0.005	0.00575	0.006	0.00725	0.0075	0.0085	0.01075	0.0125	0.01475	0.01775	0.02025	0.0225	0.02825	0.03275	0.036	0.042	0.04925	0.058	0.06925	0.0855	0.105	0.1265	0.1495	0.179	0.213	0.25875	0.31375	0.37525	0.43875	0.49725	0.43175	0.359	0.301	0.23875	0.1885	0.149	0.11325	0.08475	0.0625	0.048	0.03575	0.02725	0.02	0.01525	0.01125	0.00825	0.007	0.0055	0.00425	0.00325	0.0025	0.002	0.00175	0.002	0.002	0.002	0.002	0.002	0.00225	0.00275	0.0035	0.0035	0.00475	0.00725	0.00925	0.016	0.03	0.05175	0.08075	0.12	0.1735	0.245	0.328	0.40625	0.485	0.44375	0.378	0.32075	0.27	0.23025	0.196	0.17275	0.15275	0.13125	0.1135	0.1005	0.08725	0.07725	0.06925	0.064	0.058	0.05425	0.05175	0.04925	0.04775	0.04425	0.042	0.04075	0.039	0.0365	0.03475
TMEM52|Q8NDY8	M2 blue	0.3123	Chromatin/Development	-46	0.00125	41	56	BEFORE	0.446664			Increase	0.00125	0.00125	0.00125	0.00125	0.00125	0.00125	0.00125	0.00125	0.00125	0.00125	0.00125	0.00125	0.00125	0.00125	0.00125	0.00125	0.00125	0.00125	0.00125	0.00125	0.00125	0.00125	0.00125	0.00125	0.00125	0.00125	0.00125	0.00125	0.00125	0.00125	0.00125	0.00125	0.00125	0.00125	0.00125	0.00125	0.00125	0.00125	0.00125	0.00125	0.00125	0.00125	0.00125	0.0015	0.0015	0.0015	0.002	0.00225	0.00225	0.00225	0.00225	0.00225	0.00225	0.0025	0.0025	0.0025	0.0025	0.00275	0.00325	0.00425	0.0055	0.008	0.00975	0.013	0.017	0.02325	0.02875	0.03775	0.04775	0.0625	0.081	0.1035	0.1355	0.1735	0.2205	0.268	0.31825	0.382	0.4515	0.49175	0.4315	0.37275	0.32875	0.28125	0.24	0.20525	0.1795	0.15825	0.1375	0.1195	0.10575	0.097	0.09	0.0835	0.074	0.0675	0.06375	0.0605	0.05875	0.06	0.0625	0.06625	0.076	0.0895	0.10325	0.12275	0.157	0.19225	0.2395	0.3055	0.37875	0.4465	0.4785	0.4095	0.34625	0.28625	0.2315	0.1955	0.16125	0.13675	0.11275	0.09575	0.08475	0.0715	0.065	0.05775	0.05175	0.04875	0.04575	0.04125	0.03925	0.03625	0.0335	0.0325	0.03175	0.031	0.03	0.0285	0.02775	0.02675	0.026	0.02475	0.02425
LEP|P41159^SL000498@seq.8484.24	grey	NA	No blood module	-46	0.00125	810	57	BOTH	0.298908			Mix	0.00125	0.0015	0.0015	0.0015	0.0015	0.0015	0.00175	0.00175	0.00175	0.00175	0.00175	0.002	0.002	0.002	0.002	0.002	0.00225	0.00225	0.00225	0.00225	0.0025	0.00275	0.003	0.003	0.00325	0.0035	0.004	0.00425	0.0045	0.00475	0.005	0.00525	0.0055	0.00575	0.006	0.00625	0.00675	0.007	0.00725	0.008	0.00875	0.01	0.011	0.01225	0.014	0.01575	0.01725	0.01825	0.01975	0.02175	0.02525	0.0295	0.03425	0.0415	0.047	0.0535	0.064	0.07325	0.0885	0.10675	0.12375	0.1475	0.168	0.2	0.23725	0.2815	0.3335	0.392	0.4505	0.48675	0.42175	0.35575	0.297	0.23825	0.189	0.1425	0.10475	0.0775	0.0535	0.036	0.02375	0.01575	0.00925	0.005	0.00325	0.00225	0.0015	0.00075	0.00025	0.00025	0.000125	0.000125	0.000125	0.000125	0.000125	0.000125	0.000125	0.000125	0.000125	0.000125	0.000125	0.000125	0.000125	0.000125	0.000125	0.000125	0.000125	0.000125	0.000125	0.000125	0.000125	0.000125	0.000125	0.000125	0.000125	0.00025	0.00075	0.002	0.00275	0.005	0.00825	0.014	0.02	0.029	0.0385	0.04925	0.06175	0.08025	0.09575	0.11125	0.13	0.1475	0.1625	0.173	0.18975	0.20575	0.2205	0.2345	0.24675	0.262	0.27775	0.28875	0.3
ISG15|P05161^SL015510@seq.14148.2	grey	NA	No blood module	-46	0.0015	173	58	BOTH	0.783856			Mix	0.0015	0.0015	0.0015	0.0015	0.0015	0.0015	0.0015	0.0015	0.0015	0.0015	0.0015	0.0015	0.00175	0.00175	0.00175	0.00175	0.00175	0.00175	0.00175	0.00175	0.002	0.002	0.002	0.002	0.00225	0.0025	0.00275	0.003	0.0035	0.0035	0.0035	0.0035	0.0035	0.00375	0.00375	0.00425	0.0045	0.00475	0.00475	0.00475	0.005	0.006	0.0065	0.00725	0.008	0.0085	0.011	0.01225	0.0135	0.01575	0.017	0.0185	0.022	0.0255	0.02775	0.03325	0.0405	0.0475	0.05325	0.06325	0.07475	0.08975	0.111	0.1335	0.16625	0.20475	0.25325	0.3065	0.36225	0.42075	0.48275	0.44375	0.376	0.307	0.247	0.19525	0.1495	0.114	0.093	0.07275	0.054	0.04425	0.03125	0.02425	0.01925	0.013	0.01	0.00775	0.006	0.0045	0.00375	0.0035	0.003	0.00325	0.003	0.003	0.00325	0.00375	0.00375	0.0045	0.005	0.0065	0.00975	0.012	0.01725	0.02725	0.0405	0.0705	0.11575	0.17725	0.25475	0.3515	0.4585	0.4345	0.335	0.25325	0.18775	0.13925	0.10325	0.081	0.0655	0.0535	0.0435	0.03575	0.0295	0.02575	0.02175	0.0185	0.01725	0.0155	0.0135	0.01275	0.0115	0.01025	0.00975	0.009	0.00875	0.00875	0.00825	0.00775	0.007	0.0065	0.00575
TBCC|Q15814	M1 turquoise	0.8069	Ambiguous	-46	0.0015	381	59	BEFORE	0.7781			Decrease	0.0015	0.0015	0.0015	0.0015	0.0015	0.0015	0.0015	0.0015	0.0015	0.0015	0.00175	0.00175	0.00175	0.00175	0.00175	0.00175	0.00175	0.00175	0.002	0.00225	0.0025	0.0025	0.0025	0.0025	0.0025	0.0025	0.0025	0.00275	0.00275	0.00275	0.00325	0.00325	0.0035	0.00375	0.00375	0.004	0.004	0.004	0.00425	0.00425	0.00425	0.00475	0.00525	0.0055	0.006	0.0065	0.00675	0.0075	0.00775	0.0085	0.009	0.0095	0.01075	0.01275	0.014	0.01575	0.01675	0.01875	0.02075	0.0245	0.03	0.035	0.0425	0.04675	0.057	0.07025	0.0825	0.1	0.12375	0.15125	0.17925	0.21475	0.2565	0.30075	0.355	0.40575	0.4595	0.48525	0.4365	0.3815	0.3295	0.28275	0.2375	0.204	0.1715	0.1515	0.12725	0.1085	0.09225	0.0755	0.065	0.05575	0.0485	0.0425	0.039	0.034	0.03125	0.02825	0.02625	0.025	0.0235	0.022	0.02275	0.0235	0.02625	0.02775	0.03125	0.036	0.046	0.05825	0.0765	0.095	0.121	0.15125	0.18975	0.228	0.2695	0.316	0.36175	0.40425	0.448	0.48675	0.4735	0.44875	0.41675	0.3945	0.37175	0.3485	0.3315	0.3155	0.301	0.2855	0.27175	0.26175	0.25125	0.2435	0.2345	0.2285	0.2225	0.21475	0.2095	0.20525	0.1995
TCF12|Q99081	M8 pink	0.5826	K+ ion transport/Elastic fiber	-46	0.0015	439	60	BOTH	0.652718			Decrease	0.0015	0.0015	0.00125	0.00125	0.001	0.001	0.001	0.00075	0.00075	0.00075	0.00075	0.00075	0.0005	0.0005	0.0005	0.0005	0.0005	0.0005	0.0005	0.0005	0.0005	0.0005	0.0005	0.0005	0.0005	0.0005	0.0005	0.00025	0.00025	0.000125	0.000125	0.000125	0.000125	0.000125	0.000125	0.000125	0.000125	0.000125	0.000125	0.000125	0.000125	0.000125	0.000125	0.000125	0.000125	0.000125	0.000125	0.000125	0.000125	0.000125	0.000125	0.000125	0.000125	0.000125	0.000125	0.000125	0.000125	0.000125	0.000125	0.000125	0.000125	0.000125	0.000125	0.000125	0.000125	0.000125	0.000125	0.000125	0.000125	0.000125	0.000125	0.000125	0.000125	0.000125	0.000125	0.000125	0.000125	0.000125	0.000125	0.000125	0.000125	0.000125	0.000125	0.000125	0.000125	0.000125	0.000125	0.000125	0.000125	0.000125	0.000125	0.000125	0.000125	0.000125	0.000125	0.000125	0.000125	0.000125	0.000125	0.000125	0.000125	0.000125	0.000125	0.000125	0.000125	0.000125	0.000125	0.000125	0.000125	0.000125	0.000125	0.000125	0.000125	0.000125	0.000125	0.000125	0.000125	0.000125	0.000125	0.000125	0.000125	0.000125	0.000125	0.000125	0.000125	0.000125	0.000125	0.000125	0.000125	0.00025	0.0005	0.0005	0.00075	0.00075	0.001	0.002	0.0025	0.00325	0.0045	0.006	0.007	0.008	0.01125
COMTD1|Q86VU5	M6 red	0.6793	Ubiquitination/Spermatid Dev/Centrosome	-46	0.0015	470	61	BOTH	0.685294			Decrease	0.0015	0.00125	0.00125	0.00125	0.00125	0.00125	0.001	0.001	0.001	0.001	0.001	0.001	0.001	0.001	0.001	0.001	0.001	0.001	0.00075	0.00075	0.00075	0.0005	0.0005	0.0005	0.0005	0.00025	0.00025	0.00025	0.00025	0.00025	0.00025	0.00025	0.00025	0.00025	0.00025	0.00025	0.00025	0.00025	0.00025	0.00025	0.00025	0.00025	0.000125	0.000125	0.000125	0.000125	0.000125	0.000125	0.000125	0.000125	0.000125	0.000125	0.000125	0.000125	0.000125	0.000125	0.000125	0.000125	0.000125	0.000125	0.000125	0.000125	0.000125	0.000125	0.000125	0.000125	0.000125	0.000125	0.000125	0.000125	0.000125	0.000125	0.000125	0.000125	0.000125	0.000125	0.000125	0.000125	0.000125	0.000125	0.00025	0.00025	0.001	0.001	0.002	0.00225	0.00225	0.003	0.0035	0.00425	0.0045	0.00475	0.005	0.005	0.00475	0.00475	0.0035	0.00225	0.00175	0.00125	0.001	0.0005	0.00025	0.000125	0.000125	0.000125	0.000125	0.000125	0.000125	0.000125	0.000125	0.000125	0.000125	0.000125	0.000125	0.000125	0.000125	0.000125	0.000125	0.000125	0.000125	0.000125	0.000125	0.000125	0.000125	0.00025	0.00025	0.00025	0.00025	0.00025	0.00025	0.00025	0.00025	0.0005	0.0005	0.0005	0.0005	0.0005	0.0005	0.00075	0.00075	0.0015	0.002
None|C9JTQ0	M1 turquoise	0.4213	Ambiguous	-46	0.0015	490	62	BOTH	0.687476			Decrease	0.0015	0.0015	0.0015	0.0015	0.0015	0.0015	0.0015	0.0015	0.0015	0.0015	0.0015	0.00125	0.00125	0.00125	0.00125	0.00125	0.00125	0.00125	0.00125	0.00125	0.00125	0.00125	0.00125	0.00125	0.00125	0.00125	0.00125	0.00125	0.00125	0.001	0.00075	0.00075	0.00075	0.00075	0.00075	0.00075	0.001	0.001	0.001	0.001	0.001	0.001	0.001	0.001	0.001	0.001	0.001	0.001	0.001	0.00125	0.00125	0.00125	0.00125	0.00125	0.00125	0.00125	0.00125	0.00125	0.00125	0.00125	0.00125	0.002	0.00225	0.0025	0.00325	0.0035	0.0035	0.0045	0.005	0.0055	0.0065	0.008	0.0105	0.01375	0.01975	0.0265	0.03575	0.047	0.05975	0.07525	0.0935	0.117	0.14275	0.16925	0.194	0.231	0.257	0.2815	0.308	0.3325	0.3585	0.3805	0.39975	0.4155	0.42925	0.442	0.449	0.453	0.4535	0.4505	0.4465	0.43225	0.4225	0.4025	0.38025	0.35575	0.3325	0.29975	0.2695	0.241	0.21675	0.197	0.17625	0.1605	0.1465	0.13075	0.1215	0.11025	0.10675	0.101	0.0965	0.0925	0.09075	0.08925	0.08525	0.08575	0.0835	0.08325	0.08375	0.0825	0.083	0.083	0.083	0.08175	0.0825	0.0835	0.0835	0.0835	0.08325	0.08275	0.08225	0.08175	0.08175
DEAF1|O75398	M6 red	0.819	Ubiquitination/Spermatid Dev/Centrosome	-46	0.0015	703	63	BOTH	0.627894			Decrease	0.0015	0.0015	0.0015	0.0015	0.0015	0.0015	0.0015	0.0015	0.0015	0.0015	0.00125	0.00125	0.00125	0.00125	0.00125	0.00125	0.00125	0.00125	0.00125	0.0015	0.0015	0.0015	0.0015	0.0015	0.00125	0.00125	0.00125	0.00125	0.00125	0.00125	0.00125	0.00125	0.00125	0.00125	0.00125	0.00125	0.00125	0.00125	0.00125	0.00125	0.00175	0.00175	0.00175	0.00175	0.002	0.002	0.002	0.002	0.002	0.002	0.002	0.0025	0.00275	0.003	0.003	0.00325	0.00325	0.00375	0.00425	0.005	0.00575	0.00625	0.00725	0.008	0.00975	0.011	0.013	0.01525	0.019	0.0245	0.03225	0.04225	0.052	0.0655	0.08075	0.1	0.123	0.144	0.17	0.20675	0.2405	0.27275	0.30925	0.34525	0.3765	0.40825	0.43875	0.462	0.485	0.49575	0.48175	0.46875	0.45825	0.45325	0.4535	0.45375	0.459	0.4705	0.489	0.48625	0.4595	0.4285	0.387	0.33925	0.2925	0.23725	0.19375	0.15075	0.10775	0.077	0.0545	0.04	0.0275	0.02125	0.01525	0.013	0.01025	0.009	0.00825	0.00775	0.00675	0.006	0.00575	0.0055	0.00525	0.005	0.00475	0.00525	0.00525	0.005	0.005	0.00525	0.00525	0.00525	0.0055	0.0055	0.0055	0.0055	0.00575	0.00575	0.00575	0.00575	0.00575
GNGT2|O14610	M2 blue	0.3971	Chromatin/Development	-46	0.0015	28	64	BOTH	0.653428			Increase	0.0015	0.0015	0.0015	0.0015	0.0015	0.0015	0.0015	0.00125	0.00125	0.00125	0.00125	0.00125	0.00125	0.00125	0.00125	0.00125	0.00125	0.00125	0.00125	0.00125	0.00125	0.00125	0.00125	0.00125	0.00125	0.00125	0.00125	0.00125	0.00125	0.00125	0.00125	0.00125	0.00125	0.001	0.001	0.001	0.001	0.001	0.001	0.001	0.001	0.001	0.00125	0.0015	0.00175	0.00175	0.00175	0.00175	0.00175	0.00175	0.00175	0.00175	0.00175	0.00175	0.00175	0.00175	0.002	0.00225	0.0025	0.003	0.00325	0.00325	0.00325	0.00325	0.0035	0.0045	0.00475	0.00675	0.008	0.01025	0.01425	0.0165	0.02225	0.02575	0.0325	0.0385	0.04925	0.05975	0.0805	0.0985	0.12125	0.14525	0.174	0.20125	0.23025	0.263	0.29375	0.32975	0.3635	0.39325	0.42675	0.4595	0.493	0.48475	0.45775	0.436	0.41975	0.40325	0.3835	0.371	0.35825	0.34725	0.34075	0.3365	0.33275	0.33675	0.3405	0.349	0.35925	0.375	0.395	0.41275	0.4395	0.4665	0.488	0.49225	0.47025	0.44975	0.4355	0.42425	0.4065	0.38975	0.37825	0.36775	0.35875	0.352	0.3435	0.337	0.33125	0.326	0.321	0.31725	0.31175	0.3095	0.307	0.30375	0.3	0.296	0.29225	0.29	0.28875	0.28725	0.285
NLGN3|Q9NZ94^SL018773@seq.17427.26	M2 blue	0.422	Chromatin/Development	-46	0.0015	260	65	BOTH	0.64964			Increase	0.0015	0.0015	0.0015	0.0015	0.0015	0.0015	0.0015	0.0015	0.0015	0.0015	0.0015	0.00125	0.00125	0.00125	0.00125	0.00125	0.00125	0.00125	0.00125	0.00125	0.00125	0.00125	0.00125	0.00125	0.00125	0.00125	0.00125	0.00125	0.00125	0.00125	0.00125	0.00125	0.00125	0.00125	0.00125	0.00125	0.00125	0.001	0.00075	0.00075	0.00075	0.00075	0.00075	0.00075	0.00075	0.001	0.001	0.001	0.001	0.001	0.001	0.00125	0.00125	0.00125	0.001	0.00125	0.00125	0.00125	0.00175	0.00175	0.002	0.00275	0.00275	0.00325	0.00325	0.0035	0.0045	0.005	0.00525	0.00675	0.00825	0.01325	0.0185	0.0235	0.02925	0.03675	0.05075	0.06275	0.0785	0.098	0.12325	0.14675	0.17625	0.20675	0.237	0.2715	0.30375	0.3315	0.36275	0.38875	0.41125	0.43225	0.4465	0.45975	0.46775	0.475	0.47475	0.4715	0.46775	0.457	0.44375	0.4185	0.39525	0.364	0.32825	0.29325	0.2585	0.2185	0.182	0.15125	0.12125	0.10125	0.0805	0.0665	0.05625	0.047	0.04025	0.0365	0.031	0.02825	0.02725	0.02575	0.024	0.0235	0.02325	0.0235	0.02275	0.02225	0.02175	0.02175	0.022	0.02175	0.02125	0.021	0.02125	0.02125	0.02125	0.02175	0.02175	0.022	0.02175	0.0225	0.023
GDPD1|Q8N9F7	grey	NA	No blood module	-46	0.0015	507	66	BOTH	0.738801			Increase	0.0015	0.0015	0.00125	0.001	0.001	0.001	0.001	0.001	0.001	0.001	0.001	0.001	0.001	0.001	0.001	0.001	0.001	0.001	0.001	0.001	0.00075	0.00075	0.00075	0.00075	0.00075	0.00075	0.00075	0.00075	0.00075	0.00075	0.00075	0.00075	0.00075	0.00075	0.00075	0.00075	0.00075	0.00075	0.00075	0.0005	0.0005	0.0005	0.0005	0.00025	0.00025	0.00025	0.00025	0.00025	0.00025	0.00025	0.00025	0.00025	0.00025	0.00025	0.00025	0.00025	0.00025	0.00025	0.00025	0.00025	0.00025	0.00025	0.0005	0.0005	0.0005	0.0005	0.0005	0.00075	0.001	0.00175	0.00175	0.002	0.003	0.0035	0.00575	0.00875	0.011	0.01325	0.018	0.02675	0.034	0.04625	0.05875	0.067	0.08175	0.102	0.11475	0.12975	0.1455	0.159	0.174	0.185	0.19525	0.20175	0.20675	0.20975	0.209	0.206	0.202	0.196	0.185	0.16825	0.154	0.13425	0.11625	0.10175	0.086	0.0695	0.058	0.048	0.03725	0.02925	0.02325	0.02	0.0195	0.017	0.015	0.015	0.01475	0.0135	0.014	0.014	0.014	0.01475	0.0145	0.015	0.01525	0.01525	0.01525	0.016	0.0155	0.0165	0.01675	0.0175	0.018	0.01825	0.01825	0.01875	0.019	0.0185	0.019	0.01925	0.01925
SMCO2|A6NFE2	M2 blue	0.4746	Chromatin/Development	-46	0.0015	775	67	BEFORE	0.539661			Increase	0.0015	0.0015	0.0015	0.0015	0.0015	0.0015	0.0015	0.0015	0.0015	0.0015	0.0015	0.0015	0.00175	0.00175	0.00175	0.00175	0.00175	0.00175	0.00175	0.00175	0.002	0.002	0.002	0.00225	0.00225	0.00225	0.00225	0.00225	0.00225	0.00225	0.0025	0.0025	0.003	0.003	0.003	0.003	0.003	0.003	0.0035	0.00375	0.00425	0.0045	0.00525	0.00525	0.00525	0.00525	0.0065	0.00675	0.00775	0.00925	0.0095	0.0095	0.0105	0.013	0.0155	0.01675	0.02	0.02325	0.0265	0.02975	0.03625	0.044	0.05275	0.06225	0.07675	0.09175	0.11275	0.142	0.1735	0.211	0.25125	0.3015	0.36075	0.416	0.471	0.46675	0.401	0.34675	0.30125	0.248	0.206	0.1695	0.142	0.1145	0.09175	0.0765	0.0605	0.04975	0.0405	0.03275	0.02875	0.0225	0.0185	0.016	0.01325	0.01225	0.01075	0.00975	0.00925	0.008	0.007	0.0065	0.00675	0.00675	0.00675	0.00825	0.0085	0.0095	0.01225	0.0165	0.02475	0.03675	0.05425	0.07675	0.10775	0.1405	0.186	0.231	0.27775	0.3215	0.35975	0.4055	0.44	0.4735	0.48675	0.45975	0.428	0.406	0.38225	0.36075	0.3455	0.331	0.3145	0.2995	0.28775	0.278	0.2685	0.25925	0.24975	0.24175	0.2365	0.22875	0.2245
CHD7|Q9P2D1	M2 blue	0.4894	Chromatin/Development	-46	0.00175	160	68	BEFORE	0.76154			Increase	0.00175	0.00175	0.00175	0.00175	0.00175	0.00175	0.00175	0.00175	0.00175	0.00175	0.00175	0.00175	0.00175	0.00175	0.00175	0.00175	0.00175	0.00175	0.00175	0.00175	0.00175	0.00175	0.00175	0.00175	0.00175	0.00175	0.00175	0.00175	0.00175	0.00175	0.00175	0.00125	0.00125	0.0015	0.0015	0.00175	0.00175	0.00175	0.00125	0.00125	0.0015	0.0015	0.0015	0.0015	0.002	0.0025	0.00275	0.003	0.003	0.00325	0.0035	0.00375	0.004	0.00425	0.0045	0.005	0.00525	0.00575	0.007	0.0075	0.00925	0.0115	0.01525	0.017	0.0185	0.02175	0.02775	0.035	0.0405	0.05275	0.06575	0.08	0.1005	0.12275	0.1525	0.188	0.222	0.26675	0.31125	0.3595	0.4125	0.45825	0.489	0.441	0.397	0.345	0.312	0.273	0.241	0.2155	0.19475	0.17775	0.1605	0.14375	0.129	0.116	0.104	0.09425	0.08525	0.0765	0.07025	0.0635	0.05875	0.05625	0.0575	0.05775	0.062	0.066	0.074	0.08425	0.0965	0.11175	0.1375	0.163	0.187	0.2205	0.25375	0.287	0.31875	0.3515	0.3785	0.405	0.42925	0.45375	0.47525	0.4925	0.48925	0.47125	0.459	0.4445	0.43325	0.421	0.40775	0.4	0.393	0.38475	0.3775	0.3715	0.36525	0.36025	0.3525	0.34525	0.341
CARD9|Q9H257	M6 red	0.6527	Ubiquitination/Spermatid Dev/Centrosome	-46	0.00175	54	69	BOTH	0.458389			Decrease	0.00175	0.00175	0.00175	0.00175	0.00175	0.00175	0.00175	0.00175	0.00175	0.00175	0.00175	0.00175	0.00175	0.00175	0.00175	0.00125	0.00125	0.00125	0.00125	0.001	0.001	0.00125	0.00125	0.00125	0.00125	0.00125	0.00125	0.00125	0.00125	0.00125	0.00125	0.00125	0.00125	0.00125	0.00125	0.00125	0.00125	0.00125	0.00125	0.00125	0.00125	0.00125	0.00125	0.00125	0.001	0.001	0.001	0.00125	0.00125	0.0015	0.0015	0.0015	0.0015	0.00175	0.00175	0.0015	0.0015	0.0015	0.00175	0.00175	0.002	0.00225	0.00225	0.00275	0.0035	0.00425	0.0045	0.005	0.0055	0.0065	0.00825	0.01125	0.01425	0.02025	0.02475	0.03225	0.0445	0.05675	0.07825	0.09525	0.11625	0.13925	0.16975	0.19975	0.23875	0.272	0.30725	0.338	0.37225	0.41025	0.4415	0.47625	0.49575	0.467	0.4465	0.4245	0.4035	0.3855	0.36775	0.34975	0.33725	0.327	0.31825	0.31075	0.30575	0.30325	0.30825	0.31125	0.318	0.3305	0.34625	0.36175	0.37375	0.3905	0.4135	0.43725	0.45775	0.48275	0.49975	0.48175	0.46825	0.45675	0.44225	0.4305	0.421	0.4115	0.40225	0.39325	0.387	0.37725	0.37175	0.3675	0.36425	0.36075	0.35675	0.35375	0.35125	0.34775	0.3445	0.3415	0.3395	0.33825	0.33575
MPP7|Q5T2T1	M1 turquoise	0.5392	Ambiguous	-46	0.00175	98	70	BEFORE	0.695142			Decrease	0.00175	0.00175	0.002	0.00225	0.00225	0.00225	0.00225	0.0025	0.0025	0.00275	0.00275	0.00275	0.00275	0.00275	0.00275	0.00275	0.00275	0.003	0.003	0.003	0.003	0.003	0.003	0.003	0.003	0.00325	0.0035	0.0035	0.00375	0.004	0.00425	0.00425	0.00425	0.00425	0.0045	0.00525	0.00575	0.006	0.006	0.00625	0.00625	0.00625	0.0065	0.00725	0.0085	0.009	0.00975	0.01	0.0105	0.01175	0.013	0.0155	0.017	0.0185	0.0205	0.02225	0.02475	0.027	0.02925	0.03325	0.03775	0.042	0.04725	0.056	0.06725	0.0785	0.09325	0.11075	0.13225	0.15475	0.1835	0.215	0.25325	0.29775	0.344	0.38775	0.43625	0.48925	0.45475	0.40275	0.35575	0.30825	0.27075	0.2325	0.20525	0.17525	0.1545	0.1395	0.1185	0.10075	0.08975	0.07775	0.07125	0.064	0.05625	0.049	0.04725	0.0435	0.04075	0.038	0.03475	0.03525	0.03375	0.03425	0.0355	0.0385	0.0445	0.04975	0.06	0.07	0.08825	0.1095	0.134	0.1655	0.20275	0.243	0.28925	0.332	0.36925	0.40625	0.44175	0.4805	0.48575	0.45125	0.42675	0.401	0.38275	0.36525	0.3505	0.33675	0.3185	0.30775	0.296	0.28275	0.27575	0.27	0.26325	0.258	0.25075	0.24325	0.23925	0.23575	0.2315
GALK2|Q01415	M6 red	0.4711	Ubiquitination/Spermatid Dev/Centrosome	-46	0.00175	497	71	BOTH	0.730867			Decrease	0.00175	0.0015	0.0015	0.00125	0.00125	0.00125	0.00125	0.00125	0.00125	0.001	0.00075	0.00075	0.00025	0.00025	0.000125	0.000125	0.000125	0.000125	0.000125	0.000125	0.000125	0.000125	0.000125	0.000125	0.000125	0.000125	0.000125	0.000125	0.000125	0.000125	0.000125	0.000125	0.000125	0.000125	0.000125	0.000125	0.000125	0.000125	0.000125	0.000125	0.000125	0.000125	0.000125	0.000125	0.000125	0.000125	0.000125	0.000125	0.000125	0.000125	0.000125	0.000125	0.000125	0.000125	0.000125	0.000125	0.000125	0.000125	0.000125	0.000125	0.000125	0.000125	0.000125	0.000125	0.000125	0.000125	0.000125	0.000125	0.000125	0.000125	0.000125	0.000125	0.000125	0.000125	0.000125	0.000125	0.000125	0.000125	0.000125	0.000125	0.000125	0.000125	0.000125	0.000125	0.000125	0.000125	0.000125	0.000125	0.000125	0.000125	0.000125	0.000125	0.000125	0.000125	0.000125	0.000125	0.000125	0.000125	0.000125	0.000125	0.000125	0.000125	0.000125	0.000125	0.000125	0.000125	0.000125	0.00025	0.00025	0.00025	0.00025	0.0005	0.0005	0.00075	0.00075	0.00075	0.001	0.001	0.0015	0.00275	0.00425	0.005	0.00675	0.008	0.01025	0.01275	0.0155	0.01825	0.02225	0.0255	0.0285	0.03275	0.0365	0.04175	0.0465	0.05	0.0545	0.05975	0.06325	0.068	0.0715	0.0745	0.0775
APOE|P02649^SL000276@seq.2418.55	M9 magenta	0.7879	Mitochondrion/Microtubule/Mixed	-46	0.00175	502	72	BOTH	0.780608			Decrease	0.00175	0.00175	0.00175	0.00175	0.00175	0.00175	0.00125	0.001	0.00075	0.0005	0.0005	0.00025	0.00025	0.00025	0.00025	0.00025	0.00025	0.00025	0.00025	0.00025	0.00025	0.00025	0.000125	0.000125	0.000125	0.000125	0.000125	0.000125	0.000125	0.000125	0.000125	0.000125	0.000125	0.000125	0.000125	0.000125	0.000125	0.000125	0.000125	0.000125	0.000125	0.000125	0.000125	0.000125	0.000125	0.000125	0.000125	0.000125	0.000125	0.000125	0.000125	0.000125	0.000125	0.000125	0.000125	0.000125	0.000125	0.000125	0.000125	0.000125	0.000125	0.000125	0.000125	0.000125	0.000125	0.000125	0.000125	0.000125	0.000125	0.000125	0.000125	0.000125	0.000125	0.000125	0.000125	0.000125	0.000125	0.000125	0.000125	0.000125	0.000125	0.000125	0.000125	0.000125	0.000125	0.000125	0.000125	0.000125	0.000125	0.000125	0.000125	0.000125	0.000125	0.000125	0.000125	0.000125	0.000125	0.000125	0.000125	0.000125	0.000125	0.000125	0.000125	0.000125	0.000125	0.000125	0.000125	0.000125	0.000125	0.000125	0.000125	0.000125	0.000125	0.000125	0.000125	0.000125	0.000125	0.000125	0.000125	0.000125	0.000125	0.000125	0.000125	0.000125	0.000125	0.000125	0.000125	0.000125	0.000125	0.000125	0.000125	0.000125	0.000125	0.000125	0.000125	0.000125	0.000125	0.000125	0.000125	0.000125	0.000125	0.000125	0.000125
SNRPD2|P62316	M1 turquoise	0.6814	Ambiguous	-46	0.002	272	73	BEFORE	0.795143			Decrease	0.002	0.00175	0.00175	0.00175	0.00175	0.00175	0.00175	0.00175	0.00175	0.00175	0.00175	0.00175	0.00175	0.00175	0.00175	0.00175	0.00175	0.002	0.002	0.002	0.002	0.002	0.002	0.00175	0.00175	0.00175	0.00175	0.00175	0.00175	0.00175	0.00175	0.00175	0.00175	0.00175	0.00175	0.00175	0.002	0.002	0.002	0.002	0.00225	0.00225	0.002	0.002	0.002	0.002	0.002	0.002	0.0025	0.0025	0.0025	0.0025	0.00275	0.00325	0.00325	0.00325	0.00375	0.004	0.00475	0.00525	0.00675	0.00675	0.00725	0.008	0.01	0.012	0.01325	0.01575	0.019	0.02375	0.02875	0.0365	0.04925	0.06175	0.08025	0.1035	0.12875	0.157	0.1815	0.21925	0.25425	0.28825	0.325	0.374	0.4085	0.44675	0.48175	0.493	0.4655	0.43525	0.41625	0.39975	0.3875	0.376	0.369	0.36525	0.36625	0.37025	0.37875	0.393	0.412	0.44	0.47175	0.49475	0.45325	0.4095	0.35075	0.295	0.24375	0.20475	0.164	0.1315	0.1015	0.08075	0.06675	0.056	0.045	0.03775	0.034	0.0315	0.02875	0.02625	0.024	0.0215	0.02	0.01875	0.01825	0.01775	0.01775	0.0175	0.01725	0.0165	0.01675	0.016	0.01625	0.01525	0.01475	0.014	0.014	0.0135	0.0135	0.0135	0.0135
UBA3|Q8TBC4	M8 pink	0.6345	K+ ion transport/Elastic fiber	-46	0.002	367	74	BEFORE	0.682604			Decrease	0.002	0.002	0.002	0.002	0.002	0.002	0.002	0.00225	0.00225	0.00225	0.00225	0.00225	0.00225	0.00225	0.00225	0.00225	0.00225	0.00225	0.00225	0.00225	0.00225	0.00225	0.00225	0.00225	0.00225	0.00225	0.002	0.002	0.002	0.002	0.002	0.0025	0.00275	0.00325	0.0035	0.00375	0.00375	0.00375	0.00375	0.00375	0.00375	0.004	0.00425	0.005	0.0055	0.00575	0.00575	0.00625	0.0065	0.00675	0.00725	0.008	0.00825	0.01025	0.0105	0.01125	0.01225	0.01275	0.016	0.019	0.02175	0.0265	0.031	0.036	0.0415	0.04775	0.05625	0.067	0.07925	0.1005	0.12275	0.15175	0.1805	0.2135	0.2555	0.29875	0.349	0.4	0.45375	0.492	0.44275	0.386	0.34275	0.3035	0.2725	0.2395	0.2095	0.18375	0.16275	0.14675	0.13375	0.11475	0.10225	0.09125	0.083	0.07675	0.07225	0.06825	0.06325	0.06075	0.06025	0.06	0.06025	0.0625	0.06675	0.072	0.0835	0.09325	0.109	0.12975	0.1595	0.18875	0.2265	0.264	0.30425	0.3525	0.403	0.4425	0.48475	0.47225	0.44375	0.415	0.3915	0.36925	0.34775	0.3255	0.30825	0.29125	0.2775	0.26425	0.25575	0.24575	0.237	0.231	0.224	0.218	0.21125	0.20375	0.197	0.19425	0.18925	0.184	0.1805
SIGLEC14|Q08ET2^SL014292@seq.22577.24	M4 yellow	0.3339	Axon guidance/GAG binding	-46	0.002	451	75	BOTH	0.785137			Mix	0.002	0.0025	0.00275	0.003	0.003	0.003	0.003	0.00325	0.00375	0.00375	0.00375	0.00375	0.00375	0.004	0.00425	0.0045	0.005	0.00525	0.00575	0.00575	0.006	0.006	0.0065	0.0065	0.00675	0.007	0.007	0.00775	0.008	0.00825	0.0085	0.0085	0.00925	0.01	0.0105	0.0105	0.01125	0.01175	0.01275	0.01425	0.01575	0.01625	0.019	0.02	0.02	0.02275	0.02475	0.02725	0.032	0.034	0.03725	0.042	0.04575	0.0515	0.0595	0.0685	0.07775	0.0885	0.10275	0.11875	0.138	0.15925	0.18975	0.2245	0.26975	0.31025	0.36325	0.41075	0.46675	0.4715	0.41225	0.34975	0.29125	0.23925	0.1885	0.151	0.118	0.0915	0.07175	0.055	0.04375	0.03225	0.0225	0.018	0.01625	0.0125	0.0105	0.00875	0.00775	0.00675	0.006	0.00475	0.00475	0.00475	0.0045	0.00525	0.005	0.006	0.00725	0.0085	0.00975	0.0125	0.017	0.0235	0.0365	0.054	0.083	0.13325	0.19675	0.282	0.38925	0.4875	0.40325	0.30875	0.22675	0.16875	0.1235	0.09025	0.06575	0.0495	0.03725	0.028	0.023	0.018	0.01475	0.01175	0.00975	0.0075	0.00625	0.0055	0.0055	0.005	0.00475	0.0045	0.004	0.004	0.00375	0.00375	0.0035	0.00325	0.003	0.003	0.003
TCP10L2|B9ZVM9	M8 pink	0.324	K+ ion transport/Elastic fiber	-46	0.002	487	76	BEFORE	0.706003			Decrease	0.002	0.002	0.002	0.002	0.002	0.0025	0.0025	0.00275	0.00275	0.00275	0.003	0.003	0.003	0.003	0.00325	0.00325	0.00375	0.004	0.004	0.004	0.004	0.004	0.00375	0.004	0.00425	0.0045	0.00475	0.00475	0.00475	0.00475	0.005	0.005	0.00525	0.00525	0.00525	0.00525	0.0055	0.00575	0.00575	0.006	0.006	0.0065	0.007	0.0075	0.008	0.009	0.0095	0.01025	0.01125	0.01175	0.01275	0.014	0.01575	0.01825	0.0215	0.025	0.029	0.03325	0.03625	0.04275	0.05225	0.062	0.07625	0.0885	0.10675	0.12925	0.151	0.1845	0.2125	0.251	0.29575	0.3465	0.4075	0.467	0.4745	0.42275	0.36475	0.3065	0.258	0.21025	0.17975	0.1515	0.12375	0.101	0.084	0.07125	0.06075	0.052	0.04325	0.03775	0.0345	0.03025	0.02775	0.026	0.02375	0.0215	0.0205	0.01975	0.0205	0.02075	0.02075	0.023	0.028	0.0335	0.0435	0.05775	0.076	0.102	0.13725	0.1855	0.2445	0.3175	0.39325	0.467	0.44975	0.37725	0.3135	0.261	0.21875	0.186	0.15825	0.1365	0.12	0.10325	0.09175	0.08025	0.071	0.0665	0.06225	0.058	0.05375	0.0495	0.04625	0.04325	0.0415	0.0395	0.0375	0.036	0.0355	0.034	0.03175	0.03125	0.031
CRYGA|P11844	M2 blue	0.5275	Chromatin/Development	-46	0.002	508	77	BEFORE	0.490983			Increase	0.002	0.002	0.002	0.002	0.00175	0.00175	0.002	0.002	0.002	0.002	0.002	0.002	0.002	0.002	0.002	0.002	0.00225	0.00225	0.00225	0.00225	0.00225	0.00225	0.00225	0.00225	0.00225	0.00225	0.0025	0.0025	0.0025	0.0025	0.0025	0.0025	0.00275	0.00275	0.00275	0.003	0.003	0.003	0.003	0.003	0.003	0.003	0.003	0.003	0.003	0.003	0.00325	0.00375	0.0045	0.0045	0.00475	0.00525	0.0055	0.00575	0.006	0.00625	0.00675	0.0075	0.008	0.00875	0.01	0.011	0.0125	0.01425	0.01675	0.022	0.02725	0.0325	0.04025	0.04725	0.058	0.073	0.09275	0.11525	0.13975	0.16425	0.19725	0.23475	0.2765	0.32275	0.367	0.41225	0.4555	0.499	0.457	0.41775	0.377	0.34175	0.3115	0.27675	0.2485	0.22425	0.19825	0.1785	0.1575	0.14	0.121	0.1085	0.0955	0.08625	0.079	0.0735	0.06925	0.0675	0.06425	0.063	0.061	0.06225	0.06625	0.072	0.07725	0.08675	0.10375	0.121	0.1405	0.15825	0.17925	0.205	0.23325	0.25725	0.28825	0.314	0.33775	0.35825	0.37375	0.38925	0.4055	0.41825	0.43	0.44525	0.45625	0.46925	0.482	0.49275	0.499	0.491	0.483	0.47525	0.4675	0.459	0.45225	0.44675	0.4415
NTAQ1|Q96HA8	M1 turquoise	0.7062	Ambiguous	-46	0.002	513	78	BEFORE	0.622902			Decrease	0.002	0.002	0.002	0.002	0.002	0.002	0.002	0.002	0.002	0.002	0.002	0.002	0.002	0.002	0.002	0.002	0.002	0.002	0.002	0.002	0.002	0.00225	0.00225	0.00225	0.0025	0.0025	0.0025	0.0025	0.0025	0.0025	0.00275	0.00275	0.003	0.00325	0.0035	0.00375	0.004	0.00425	0.00425	0.0045	0.0045	0.00475	0.00525	0.00575	0.00575	0.006	0.0065	0.00725	0.00825	0.009	0.01025	0.01175	0.0135	0.01525	0.01875	0.02025	0.023	0.0265	0.031	0.03725	0.04325	0.05025	0.06225	0.07575	0.09325	0.11125	0.137	0.169	0.20875	0.24825	0.29225	0.34375	0.40625	0.466	0.47525	0.4115	0.36	0.30575	0.26075	0.219	0.183	0.1535	0.12725	0.10625	0.09075	0.0795	0.06825	0.058	0.05175	0.0445	0.04	0.036	0.0335	0.03225	0.03025	0.03	0.03	0.0305	0.03125	0.0355	0.04125	0.04575	0.05425	0.06625	0.0805	0.1045	0.13775	0.1885	0.2575	0.335	0.41875	0.49325	0.4095	0.32675	0.24875	0.194	0.15225	0.1185	0.09525	0.07625	0.06225	0.0505	0.04075	0.03475	0.0295	0.0265	0.02325	0.022	0.01975	0.017	0.01575	0.01475	0.0145	0.01275	0.0125	0.01225	0.012	0.0115	0.01125	0.011	0.0095	0.00925	0.00875
RER1|O15258	M1 turquoise	0.7856	Ambiguous	-46	0.002	515	79	BEFORE	0.775478			Decrease	0.002	0.00225	0.00225	0.00225	0.0025	0.00275	0.00275	0.0025	0.0025	0.0025	0.0025	0.0025	0.0025	0.0025	0.0025	0.0025	0.0025	0.0025	0.0025	0.0025	0.0025	0.0025	0.0025	0.0025	0.0025	0.0025	0.0025	0.0025	0.0025	0.00275	0.00275	0.00275	0.00275	0.00275	0.00275	0.00275	0.00275	0.00275	0.00275	0.003	0.00325	0.00325	0.00325	0.00325	0.00325	0.00325	0.00325	0.00375	0.00425	0.00425	0.0045	0.0045	0.005	0.005	0.006	0.006	0.00625	0.0065	0.007	0.00725	0.00825	0.01	0.01175	0.01425	0.015	0.0195	0.024	0.0285	0.0345	0.0415	0.0495	0.0625	0.0775	0.094	0.1135	0.14475	0.17875	0.21275	0.25075	0.30075	0.34275	0.389	0.4385	0.475	0.483	0.4425	0.40625	0.377	0.345	0.3195	0.2945	0.27375	0.25525	0.243	0.2315	0.22325	0.21825	0.2135	0.2115	0.211	0.21225	0.21825	0.23	0.244	0.2625	0.28875	0.32175	0.3625	0.40475	0.44875	0.49675	0.44875	0.39675	0.3495	0.3115	0.273	0.241	0.21925	0.19775	0.181	0.16525	0.15325	0.14075	0.13075	0.1215	0.116	0.11075	0.10675	0.10125	0.09725	0.09325	0.0905	0.0875	0.08525	0.083	0.082	0.08	0.07925	0.0785	0.07775	0.07525	0.07475	0.07375
PMPCA|Q10713	M6 red	0.7506	Ubiquitination/Spermatid Dev/Centrosome	-46	0.002	518	80	BEFORE	0.65717			Decrease	0.002	0.002	0.002	0.002	0.00225	0.00225	0.00225	0.00225	0.00225	0.00225	0.00225	0.00225	0.00225	0.00225	0.00225	0.0025	0.0025	0.0025	0.0025	0.0025	0.003	0.003	0.00325	0.00325	0.00325	0.00325	0.00325	0.00325	0.00325	0.00325	0.00325	0.0035	0.004	0.00425	0.00425	0.0045	0.0045	0.0045	0.0045	0.00475	0.00475	0.005	0.005	0.00525	0.00525	0.00575	0.00575	0.00625	0.00625	0.0065	0.007	0.00775	0.0085	0.00975	0.0105	0.01175	0.0135	0.0155	0.018	0.02	0.022	0.02425	0.02925	0.036	0.04375	0.054	0.0615	0.06925	0.08325	0.1	0.12325	0.15525	0.18825	0.224	0.259	0.3005	0.348	0.39225	0.44175	0.4905	0.45625	0.41175	0.36975	0.34225	0.3125	0.28	0.2585	0.24125	0.22525	0.21075	0.1955	0.1865	0.1785	0.17475	0.17025	0.17	0.1695	0.1745	0.18	0.19175	0.203	0.217	0.24225	0.269	0.304	0.35675	0.40725	0.46625	0.47	0.3995	0.33375	0.27825	0.229	0.1825	0.148	0.122	0.10175	0.0845	0.074	0.065	0.05725	0.05	0.04425	0.04	0.03525	0.0325	0.031	0.03	0.02875	0.028	0.0265	0.026	0.02575	0.02575	0.02525	0.02475	0.0245	0.0235	0.023	0.023	0.0225	0.02225	0.02175
PSG7|Q13046	M2 blue	0.4762	Chromatin/Development	-46	0.002	683	81	BOTH	0.66245			Increase	0.002	0.002	0.002	0.002	0.002	0.00175	0.00175	0.00175	0.00175	0.00175	0.00175	0.00175	0.00175	0.00175	0.00175	0.00175	0.00175	0.00175	0.00175	0.00175	0.0015	0.0015	0.0015	0.0015	0.001	0.001	0.001	0.001	0.00075	0.00075	0.00075	0.001	0.001	0.001	0.00075	0.0005	0.0005	0.0005	0.0005	0.0005	0.0005	0.0005	0.0005	0.00075	0.00075	0.00075	0.00075	0.00075	0.00075	0.00075	0.00075	0.00075	0.00075	0.00075	0.00075	0.00075	0.00075	0.00075	0.00075	0.00075	0.001	0.00125	0.0015	0.0015	0.0015	0.00175	0.0025	0.00375	0.0045	0.006	0.008	0.00975	0.011	0.013	0.0165	0.02375	0.03475	0.05025	0.0635	0.07675	0.0995	0.12725	0.15725	0.1905	0.2255	0.26075	0.295	0.33325	0.37375	0.41075	0.443	0.4755	0.49	0.4625	0.43275	0.4095	0.386	0.36125	0.33925	0.32325	0.3055	0.2875	0.27225	0.265	0.25625	0.24925	0.24575	0.24425	0.249	0.2555	0.262	0.2765	0.29325	0.31075	0.32525	0.343	0.354	0.37575	0.39175	0.40725	0.423	0.43625	0.44975	0.46125	0.4715	0.48475	0.498	0.49025	0.4805	0.4715	0.46425	0.458	0.45325	0.4495	0.445	0.439	0.435	0.4305	0.4285	0.425	0.423	0.42075	0.4175
SPR|P35270	grey	NA	No blood module	-46	0.002	846	82	BEFORE	0.778747			Increase	0.002	0.002	0.002	0.002	0.002	0.002	0.002	0.002	0.002	0.002	0.002	0.002	0.002	0.002	0.002	0.002	0.002	0.002	0.002	0.002	0.002	0.002	0.002	0.00175	0.00175	0.00175	0.002	0.002	0.002	0.002	0.002	0.002	0.002	0.002	0.002	0.002	0.002	0.00225	0.00225	0.0025	0.0025	0.00275	0.00275	0.003	0.003	0.003	0.00325	0.0035	0.00375	0.00375	0.00375	0.004	0.00475	0.00475	0.00575	0.00675	0.00675	0.00725	0.00775	0.00775	0.00925	0.01075	0.0125	0.01425	0.01675	0.02125	0.02575	0.03025	0.03725	0.044	0.0565	0.07	0.08725	0.1135	0.13925	0.1735	0.21175	0.24975	0.29	0.33125	0.37025	0.41875	0.462	0.4915	0.4575	0.42375	0.39325	0.3645	0.34175	0.31725	0.3005	0.28625	0.27125	0.2625	0.2545	0.25275	0.24975	0.25325	0.25775	0.27	0.28125	0.30275	0.328	0.36225	0.399	0.4475	0.4985	0.44475	0.38775	0.328	0.27625	0.222	0.181	0.15175	0.12625	0.101	0.08875	0.07275	0.06275	0.05275	0.04825	0.04625	0.04375	0.04125	0.03925	0.037	0.0335	0.0325	0.031	0.0295	0.0285	0.028	0.027	0.027	0.027	0.02675	0.02675	0.02625	0.026	0.0255	0.02525	0.02525	0.02525
JUN|P05412	M3 brown	0.7193	Transcription/TGF-beta signaling	-46	0.00225	6	83	BOTH	0.516025			Mix	0.00225	0.00225	0.00225	0.00225	0.00225	0.00225	0.00225	0.00225	0.00225	0.00225	0.00225	0.00225	0.00225	0.00225	0.00225	0.00225	0.00225	0.00225	0.00225	0.00225	0.00225	0.00225	0.00225	0.0025	0.00275	0.00275	0.003	0.0035	0.0035	0.0035	0.004	0.00425	0.00425	0.0045	0.0045	0.0045	0.0045	0.00525	0.00625	0.00675	0.00675	0.00725	0.00775	0.00775	0.00825	0.00925	0.01025	0.011	0.012	0.01225	0.01375	0.01475	0.0165	0.019	0.021	0.02325	0.0255	0.029	0.0335	0.041	0.049	0.05775	0.0715	0.08325	0.103	0.12425	0.14625	0.17675	0.2125	0.25425	0.301	0.358	0.42225	0.49575	0.44225	0.38175	0.32325	0.26725	0.2155	0.1765	0.144	0.11225	0.09125	0.06925	0.05225	0.04	0.03275	0.02675	0.02075	0.0155	0.013	0.01	0.00925	0.008	0.00725	0.00675	0.00625	0.006	0.00475	0.0045	0.004	0.00425	0.00375	0.0035	0.004	0.004	0.00475	0.0055	0.00625	0.008	0.0145	0.02475	0.0345	0.05175	0.07025	0.102	0.131	0.17425	0.21675	0.26225	0.30775	0.35225	0.39725	0.43525	0.47025	0.49425	0.46125	0.4275	0.40275	0.374	0.353	0.33175	0.31775	0.299	0.285	0.2735	0.262	0.25175	0.24225	0.2325	0.2245	0.21775	0.2115
NSMCE2|Q96MF7	M6 red	0.6921	Ubiquitination/Spermatid Dev/Centrosome	-46	0.00225	444	84	BEFORE	0.795476			Decrease	0.00225	0.00225	0.00225	0.00225	0.00225	0.00225	0.00225	0.00225	0.00225	0.00225	0.00225	0.00225	0.0025	0.00275	0.003	0.003	0.003	0.00325	0.00325	0.00375	0.00375	0.00375	0.00425	0.00425	0.0045	0.0045	0.00475	0.00475	0.00525	0.00525	0.0055	0.0055	0.0055	0.0055	0.00575	0.00625	0.0065	0.00725	0.00725	0.00775	0.00925	0.01	0.011	0.0115	0.01175	0.0125	0.013	0.014	0.016	0.01675	0.01775	0.019	0.02025	0.022	0.02575	0.029	0.03275	0.03725	0.04	0.0485	0.05575	0.06425	0.07225	0.088	0.104	0.1225	0.148	0.1755	0.205	0.24	0.28525	0.33825	0.3945	0.455	0.49525	0.4405	0.38	0.33075	0.2845	0.245	0.2015	0.16675	0.1415	0.12	0.10025	0.08575	0.06975	0.05975	0.05	0.04375	0.0355	0.031	0.026	0.023	0.021	0.01875	0.016	0.0145	0.01325	0.01275	0.01275	0.01125	0.01125	0.01275	0.014	0.01575	0.01775	0.02325	0.02975	0.0425	0.05475	0.078	0.10875	0.13925	0.18175	0.22675	0.2745	0.3275	0.3765	0.42525	0.46175	0.49775	0.46475	0.42925	0.4035	0.373	0.34875	0.3285	0.30625	0.28875	0.27375	0.26075	0.2465	0.237	0.22625	0.21675	0.20925	0.201	0.19425	0.1895	0.18425	0.1795	0.1755
PAX4|O43316	M2 blue	0.4863	Chromatin/Development	-46	0.00225	76	85	BOTH	0.670193			Mix	0.00225	0.00225	0.00225	0.00225	0.00225	0.00225	0.00225	0.00225	0.00225	0.00225	0.00225	0.00225	0.0025	0.0025	0.0025	0.00225	0.0025	0.00275	0.003	0.0035	0.0035	0.0035	0.00375	0.00375	0.00375	0.0045	0.0045	0.00475	0.00475	0.005	0.00525	0.0055	0.0055	0.0055	0.0055	0.00575	0.00575	0.006	0.0065	0.00675	0.00675	0.00675	0.00675	0.007	0.007	0.0075	0.008	0.00925	0.01	0.01125	0.01275	0.01325	0.0145	0.01725	0.018	0.02225	0.0235	0.02775	0.03025	0.0365	0.04175	0.04775	0.0585	0.0685	0.081	0.1005	0.1225	0.14625	0.17325	0.20675	0.2425	0.2805	0.33175	0.38375	0.438	0.49375	0.44625	0.398	0.3465	0.3015	0.25575	0.216	0.17825	0.14875	0.12	0.0965	0.07775	0.0625	0.0515	0.04225	0.03325	0.026	0.0205	0.01625	0.012	0.0085	0.00625	0.0055	0.004	0.00325	0.00275	0.00225	0.0015	0.001	0.001	0.00075	0.0005	0.0005	0.001	0.0015	0.00275	0.00525	0.007	0.00925	0.0115	0.01525	0.024	0.034	0.041	0.05375	0.06925	0.08475	0.1035	0.124	0.14225	0.164	0.183	0.1995	0.21925	0.2385	0.2505	0.26625	0.28325	0.29625	0.31175	0.32675	0.3375	0.34725	0.36225	0.37275	0.381	0.39075	0.40225
MPZL1|O95297	M2 blue	0.6291	Chromatin/Development	-46	0.00225	243	86	BOTH	0.613281			Increase	0.00225	0.00225	0.00225	0.00225	0.00225	0.00225	0.002	0.002	0.002	0.002	0.002	0.002	0.002	0.002	0.002	0.002	0.002	0.002	0.002	0.002	0.002	0.002	0.002	0.002	0.002	0.002	0.002	0.002	0.002	0.002	0.002	0.002	0.0015	0.0015	0.0015	0.0015	0.0015	0.0015	0.0015	0.0015	0.0015	0.0015	0.00125	0.00125	0.00125	0.00125	0.00125	0.00125	0.00125	0.00125	0.00125	0.00125	0.00125	0.00125	0.00125	0.00125	0.00125	0.00125	0.00175	0.00175	0.00175	0.002	0.002	0.00225	0.00275	0.0035	0.0035	0.004	0.005	0.00675	0.009	0.0115	0.0135	0.01975	0.02525	0.03175	0.03975	0.0545	0.07325	0.08975	0.1145	0.14	0.17725	0.20925	0.251	0.29075	0.3325	0.37275	0.41225	0.44675	0.485	0.48175	0.44775	0.41375	0.38375	0.35775	0.33075	0.30625	0.28475	0.26225	0.2425	0.228	0.2155	0.2055	0.194	0.188	0.189	0.19075	0.19775	0.19975	0.2085	0.22275	0.2355	0.25175	0.271	0.288	0.303	0.321	0.34125	0.362	0.38075	0.3975	0.41	0.4225	0.442	0.45275	0.464	0.47775	0.48975	0.4995	0.4905	0.48175	0.475	0.4695	0.462	0.455	0.45	0.4445	0.4415	0.438	0.433	0.4295	0.4255
PRG2|P13727	M4 yellow	0.3274	Axon guidance/GAG binding	-46	0.00225	756	87	BEFORE	0.702342			Increase	0.00225	0.00225	0.00225	0.00225	0.00225	0.00225	0.00225	0.00225	0.00225	0.00225	0.00225	0.00225	0.00225	0.00225	0.00225	0.00225	0.00225	0.00225	0.00225	0.00225	0.00225	0.0025	0.0025	0.00275	0.00275	0.00275	0.003	0.003	0.003	0.003	0.0035	0.0035	0.0035	0.0035	0.0035	0.0035	0.0035	0.004	0.004	0.004	0.004	0.004	0.00425	0.0045	0.0045	0.00475	0.005	0.00525	0.00525	0.00575	0.00625	0.00625	0.007	0.0075	0.0085	0.00975	0.0105	0.012	0.0145	0.0155	0.01775	0.0215	0.02625	0.03125	0.03725	0.04475	0.0525	0.065	0.08325	0.101	0.12625	0.155	0.195	0.243	0.29175	0.3355	0.3865	0.4385	0.48775	0.45975	0.4155	0.36325	0.323	0.28125	0.25125	0.2185	0.19525	0.17425	0.155	0.14175	0.128	0.11925	0.11475	0.10875	0.10625	0.10225	0.10275	0.101	0.105	0.10825	0.1165	0.12625	0.14075	0.159	0.19025	0.229	0.26675	0.32725	0.38825	0.4615	0.46325	0.39	0.3205	0.26875	0.224	0.18775	0.14925	0.1235	0.10125	0.0875	0.07525	0.0665	0.0585	0.052	0.046	0.04025	0.037	0.03475	0.03225	0.02975	0.02925	0.02775	0.027	0.026	0.02525	0.0245	0.02375	0.02325	0.02325	0.02275	0.02225	0.02225	0.021
GRAP2|O75791^SL005725@seq.16074.12	M1 turquoise	0.5033	Ambiguous	-46	0.0025	226	88	BEFORE	0.65717			Decrease	0.0025	0.0025	0.0025	0.0025	0.0025	0.0025	0.0025	0.0025	0.0025	0.0025	0.0025	0.0025	0.0025	0.0025	0.0025	0.0025	0.0025	0.0025	0.0025	0.0025	0.0025	0.0025	0.0025	0.00275	0.00275	0.00275	0.00275	0.00275	0.00275	0.00275	0.00275	0.00275	0.003	0.003	0.003	0.003	0.004	0.004	0.00425	0.00425	0.00425	0.0045	0.00475	0.005	0.005	0.00575	0.00625	0.007	0.007	0.00725	0.00825	0.0105	0.0115	0.0135	0.0155	0.01775	0.0195	0.02125	0.0235	0.0275	0.0305	0.03525	0.04425	0.05225	0.06075	0.07025	0.08325	0.10075	0.121	0.1495	0.1845	0.21925	0.264	0.30775	0.3555	0.413	0.4705	0.478	0.4275	0.37175	0.32875	0.2825	0.24375	0.2135	0.1865	0.1635	0.14225	0.12925	0.1155	0.10275	0.09175	0.086	0.07775	0.071	0.0675	0.06525	0.062	0.061	0.0605	0.06075	0.06225	0.06725	0.071	0.082	0.0965	0.116	0.13575	0.164	0.2035	0.2505	0.306	0.36775	0.43625	0.497	0.434	0.3745	0.318	0.27475	0.23875	0.207	0.1795	0.16075	0.142	0.12825	0.11725	0.10675	0.0955	0.088	0.08375	0.0785	0.0745	0.07025	0.06575	0.0615	0.06025	0.059	0.05775	0.0555	0.054	0.05225	0.05	0.0485	0.047
RDH12|Q96NR8	M1 turquoise	0.7481	Ambiguous	-46	0.0025	382	89	BEFORE	0.375224			Decrease	0.0025	0.0025	0.0025	0.0025	0.0025	0.0025	0.00225	0.00225	0.00225	0.00225	0.00225	0.00225	0.00225	0.00225	0.00225	0.00225	0.00225	0.00225	0.00225	0.0025	0.0025	0.0025	0.0025	0.0025	0.0025	0.0025	0.0025	0.0025	0.0025	0.0025	0.0025	0.0025	0.0025	0.0025	0.0025	0.0025	0.0025	0.0025	0.0025	0.0025	0.00275	0.003	0.003	0.003	0.003	0.0035	0.00375	0.00375	0.00375	0.004	0.004	0.00475	0.00475	0.0055	0.006	0.00625	0.0065	0.00725	0.0075	0.008	0.00875	0.0105	0.0115	0.0125	0.01425	0.01725	0.02075	0.0275	0.03325	0.041	0.053	0.0645	0.08275	0.10125	0.1245	0.14725	0.17725	0.20725	0.2435	0.2805	0.32225	0.35825	0.397	0.43025	0.465	0.497	0.46575	0.43075	0.4025	0.37975	0.35525	0.33375	0.3155	0.3015	0.2895	0.2805	0.27375	0.271	0.27025	0.2705	0.27425	0.282	0.297	0.31525	0.33975	0.37325	0.405	0.4395	0.483	0.46725	0.417	0.37075	0.329	0.2945	0.25925	0.23275	0.2115	0.1925	0.17475	0.158	0.1435	0.13375	0.125	0.1175	0.10925	0.1045	0.098	0.09525	0.09275	0.09175	0.08775	0.08475	0.0835	0.082	0.07975	0.078	0.0775	0.07675	0.075	0.0745	0.07425	0.07275	0.07175
VNN2|O95498^SL018020@seq.15480.2	grey	NA	No blood module	-46	0.00275	200	90	BEFORE	0.591992			Increase	0.00275	0.00275	0.00275	0.00275	0.00275	0.00275	0.00275	0.00275	0.003	0.003	0.003	0.003	0.00325	0.00325	0.00325	0.00325	0.00325	0.00325	0.00325	0.00325	0.00325	0.00325	0.00325	0.00325	0.00325	0.0035	0.0035	0.0035	0.0035	0.0035	0.00375	0.00375	0.00375	0.00375	0.004	0.004	0.00425	0.004	0.004	0.004	0.004	0.004	0.00425	0.00425	0.0045	0.0045	0.0045	0.00475	0.00475	0.00525	0.0055	0.00575	0.0055	0.00625	0.007	0.0075	0.00825	0.00875	0.009	0.00925	0.01	0.01125	0.012	0.014	0.01775	0.02225	0.02725	0.03525	0.04325	0.0495	0.0585	0.06975	0.0875	0.10525	0.1255	0.14775	0.1745	0.2085	0.243	0.27925	0.319	0.36125	0.403	0.4435	0.47975	0.48575	0.45325	0.422	0.39675	0.37225	0.3505	0.33075	0.31525	0.30225	0.28825	0.28125	0.272	0.26775	0.267	0.2675	0.27275	0.2785	0.292	0.30575	0.33	0.356	0.3875	0.42075	0.459	0.4915	0.4495	0.40225	0.36075	0.32625	0.2875	0.26075	0.2355	0.21325	0.1945	0.17825	0.16575	0.1545	0.14475	0.135	0.129	0.1235	0.11975	0.11425	0.11025	0.10725	0.10425	0.10125	0.0985	0.0975	0.095	0.09375	0.0925	0.091	0.08975	0.08875	0.0875	0.087	0.0865
LILRA1|O75019	grey	NA	No blood module	-46	0.00275	404	91	BOTH	0.392073			Mix	0.00275	0.00275	0.00275	0.00275	0.00275	0.00275	0.00275	0.00275	0.00275	0.003	0.003	0.00325	0.00325	0.00325	0.0035	0.0035	0.00375	0.00375	0.00375	0.00375	0.004	0.00425	0.00425	0.0045	0.0045	0.00475	0.00475	0.00475	0.005	0.005	0.00525	0.00575	0.00675	0.007	0.00725	0.00725	0.00725	0.008	0.0085	0.00925	0.0095	0.01	0.011	0.01225	0.01325	0.01375	0.0145	0.016	0.017	0.0195	0.02125	0.024	0.02575	0.02925	0.035	0.0375	0.0425	0.04775	0.05525	0.063	0.06975	0.083	0.099	0.1145	0.1315	0.15775	0.18575	0.21825	0.25725	0.29925	0.351	0.407	0.46275	0.47725	0.4175	0.36425	0.31125	0.262	0.21675	0.1825	0.15025	0.12225	0.09875	0.07725	0.062	0.051	0.0435	0.03375	0.0275	0.022	0.01825	0.013	0.0125	0.0115	0.00875	0.0085	0.007	0.00525	0.00475	0.00475	0.00525	0.00575	0.0065	0.00725	0.00775	0.00925	0.0105	0.0135	0.0175	0.0245	0.03775	0.058	0.0795	0.112	0.154	0.19275	0.24325	0.298	0.34425	0.3945	0.444	0.4825	0.47825	0.44225	0.41225	0.381	0.35725	0.3375	0.3175	0.2955	0.27975	0.2645	0.2525	0.24025	0.2285	0.221	0.21225	0.20475	0.19625	0.19	0.18425	0.178	0.17275
STAMBP|O95630	M1 turquoise	0.8967	Ambiguous	-46	0.00275	305	92	BEFORE	0.753107			Decrease	0.00275	0.00275	0.00275	0.003	0.003	0.003	0.00325	0.00325	0.00325	0.0035	0.00375	0.00375	0.00375	0.00375	0.00375	0.00375	0.00375	0.004	0.004	0.004	0.00425	0.0045	0.0045	0.00475	0.00475	0.0055	0.00575	0.006	0.0065	0.0065	0.007	0.0075	0.00775	0.0085	0.00875	0.00925	0.00925	0.00975	0.01075	0.0115	0.01225	0.0125	0.013	0.01375	0.01425	0.0145	0.015	0.01625	0.01775	0.01825	0.019	0.0215	0.02325	0.02525	0.02775	0.03125	0.03475	0.03875	0.0435	0.05	0.05675	0.06425	0.07625	0.0905	0.105	0.12425	0.1455	0.168	0.198	0.23575	0.2795	0.322	0.36625	0.4215	0.47925	0.46775	0.415	0.376	0.32875	0.28125	0.23825	0.20625	0.17925	0.15475	0.13275	0.1135	0.09825	0.08425	0.07425	0.067	0.061	0.05475	0.0515	0.04925	0.04675	0.046	0.04625	0.04675	0.04775	0.05	0.05425	0.06025	0.0675	0.08075	0.09725	0.1175	0.15025	0.19175	0.2485	0.3105	0.3855	0.456	0.4775	0.40425	0.34125	0.28475	0.2305	0.194	0.16425	0.14225	0.123	0.1055	0.09275	0.0855	0.0765	0.06975	0.064	0.057	0.05375	0.04825	0.04575	0.04275	0.04075	0.0395	0.0385	0.0365	0.03525	0.0345	0.0345	0.03325	0.0315	0.03	0.0295
USP19|O94966	M1 turquoise	0.6292	Ambiguous	-46	0.00275	408	93	BEFORE	0.59437			Decrease	0.00275	0.00275	0.00275	0.003	0.00325	0.00325	0.00325	0.00325	0.0035	0.0035	0.0035	0.0035	0.00375	0.00375	0.00375	0.00375	0.004	0.00425	0.0045	0.0045	0.00475	0.00475	0.00475	0.00475	0.00475	0.00525	0.0055	0.00575	0.00575	0.006	0.006	0.00625	0.0065	0.0065	0.00675	0.007	0.0075	0.00775	0.00775	0.00825	0.0085	0.009	0.0095	0.01075	0.0115	0.013	0.01375	0.015	0.016	0.01775	0.01925	0.0215	0.024	0.0265	0.02975	0.03225	0.03675	0.03975	0.04725	0.057	0.0695	0.0795	0.0935	0.11075	0.13	0.1565	0.18425	0.21775	0.2525	0.29775	0.34825	0.401	0.4595	0.47975	0.424	0.36425	0.31025	0.265	0.2225	0.1825	0.1565	0.1355	0.11275	0.094	0.07875	0.064	0.058	0.051	0.0455	0.0395	0.03575	0.033	0.03175	0.03025	0.03	0.02925	0.0295	0.02975	0.0315	0.03425	0.03825	0.043	0.0505	0.06225	0.08	0.10425	0.13725	0.18125	0.2435	0.3105	0.39725	0.48	0.43675	0.3545	0.28425	0.22275	0.17675	0.138	0.109	0.08675	0.07125	0.05875	0.0495	0.04075	0.03475	0.031	0.0265	0.02375	0.02125	0.0185	0.01625	0.01575	0.015	0.0145	0.014	0.0125	0.012	0.0115	0.0115	0.01125	0.0105	0.01025	0.00925
PPM1M|Q96MI6	M6 red	0.5893	Ubiquitination/Spermatid Dev/Centrosome	-46	0.00275	463	94	BOTH	0.538519			Decrease	0.00275	0.00275	0.00275	0.00275	0.00275	0.0025	0.0025	0.0025	0.0025	0.0025	0.0025	0.0025	0.0025	0.0025	0.0025	0.00225	0.00225	0.0025	0.0025	0.0025	0.00275	0.00275	0.00275	0.00275	0.00275	0.00275	0.00275	0.00275	0.00275	0.00275	0.00275	0.0025	0.0025	0.0025	0.0025	0.00225	0.00225	0.002	0.00225	0.00225	0.00225	0.00225	0.00225	0.002	0.00175	0.00175	0.00175	0.002	0.002	0.00225	0.00225	0.00225	0.00225	0.002	0.002	0.002	0.002	0.002	0.00225	0.00225	0.00275	0.00275	0.00325	0.00375	0.00375	0.004	0.00425	0.00475	0.00675	0.0095	0.013	0.01725	0.02075	0.0285	0.037	0.046	0.05825	0.07275	0.086	0.10275	0.11825	0.13875	0.1605	0.17975	0.20175	0.22225	0.24625	0.2645	0.2825	0.29575	0.31125	0.324	0.33425	0.34025	0.3465	0.347	0.34925	0.3495	0.34225	0.3315	0.314	0.29425	0.26925	0.2445	0.2135	0.1895	0.1615	0.13825	0.1165	0.09625	0.07825	0.0645	0.0565	0.049	0.04025	0.036	0.03375	0.0305	0.02925	0.03025	0.02875	0.0285	0.0275	0.0275	0.02825	0.029	0.03	0.03075	0.031	0.031	0.0315	0.0315	0.0325	0.033	0.033	0.03325	0.0335	0.033	0.03425	0.034	0.03425	0.0345	0.03475
FAM221B|A6H8Z2	M1 turquoise	0.5716	Ambiguous	-46	0.00275	542	95	BEFORE	0.767617			Decrease	0.00275	0.00275	0.00275	0.00275	0.00275	0.00275	0.00275	0.00275	0.0025	0.0025	0.0025	0.0025	0.0025	0.0025	0.00225	0.00225	0.00225	0.00225	0.00225	0.00225	0.00225	0.00225	0.00225	0.00225	0.00225	0.00225	0.00225	0.00225	0.00225	0.00225	0.00225	0.0025	0.0025	0.0025	0.0025	0.0025	0.00225	0.00225	0.002	0.002	0.002	0.002	0.002	0.002	0.002	0.002	0.002	0.002	0.002	0.00225	0.0025	0.00275	0.00275	0.003	0.003	0.0035	0.004	0.004	0.00475	0.00575	0.00625	0.007	0.00825	0.0095	0.011	0.01275	0.01575	0.02125	0.02825	0.03475	0.04425	0.0545	0.06575	0.0775	0.096	0.11725	0.14525	0.16975	0.19775	0.23	0.266	0.30725	0.344	0.3815	0.42225	0.45525	0.4905	0.477	0.44725	0.4165	0.386	0.3605	0.3375	0.3195	0.30325	0.286	0.27375	0.26475	0.25725	0.251	0.24575	0.2455	0.252	0.2585	0.267	0.2755	0.29325	0.316	0.34425	0.3765	0.41025	0.44975	0.488	0.4765	0.44075	0.407	0.38025	0.3555	0.33475	0.317	0.297	0.278	0.2625	0.25	0.24175	0.23175	0.22	0.21275	0.2045	0.199	0.193	0.18875	0.185	0.1825	0.17975	0.17875	0.17575	0.17375	0.17225	0.17075	0.168	0.16625	0.16475
OGN|P20774	M4 yellow	0.5706	Axon guidance/GAG binding	-46	0.003	253	96	BEFORE	0.525137			Increase	0.003	0.003	0.003	0.003	0.00325	0.00325	0.0035	0.0035	0.0035	0.0035	0.0035	0.0035	0.00375	0.00375	0.00375	0.00375	0.00375	0.004	0.004	0.004	0.004	0.004	0.004	0.004	0.004	0.00425	0.00475	0.005	0.00525	0.00525	0.00525	0.00525	0.0055	0.00575	0.0065	0.0065	0.00725	0.00775	0.008	0.00825	0.0085	0.00975	0.01075	0.01175	0.01225	0.01375	0.0145	0.015	0.016	0.01775	0.021	0.024	0.0285	0.0325	0.03675	0.04125	0.04575	0.05375	0.06025	0.06825	0.079	0.094	0.111	0.13125	0.15775	0.18275	0.21525	0.25875	0.29825	0.346	0.3985	0.45725	0.48625	0.43025	0.376	0.31875	0.2735	0.225	0.186	0.1515	0.12575	0.10425	0.08525	0.07075	0.05875	0.05	0.0435	0.03875	0.03375	0.0305	0.027	0.02475	0.02375	0.02225	0.023	0.0235	0.0235	0.02425	0.02675	0.03	0.03675	0.04475	0.056	0.0685	0.0925	0.1215	0.155	0.21775	0.284	0.36825	0.46375	0.4435	0.34525	0.26575	0.20625	0.1595	0.1225	0.091	0.068	0.05525	0.04575	0.03425	0.02725	0.0235	0.0195	0.017	0.015	0.014	0.0135	0.0125	0.01125	0.01075	0.0095	0.00875	0.008	0.00725	0.00675	0.00625	0.006	0.006	0.006	0.006	0.006
CDH4|P55283	M1 turquoise	0.6193	Ambiguous	-46	0.003	357	97	BEFORE	0.615439			Decrease	0.003	0.003	0.003	0.003	0.003	0.003	0.003	0.003	0.003	0.003	0.00325	0.00325	0.0035	0.0035	0.0035	0.00375	0.00375	0.00375	0.00375	0.004	0.00425	0.0045	0.00475	0.00475	0.005	0.005	0.0055	0.00575	0.00625	0.00675	0.00775	0.008	0.00825	0.00875	0.00925	0.00925	0.00975	0.00975	0.01	0.011	0.01125	0.012	0.013	0.0135	0.01575	0.01725	0.0185	0.01875	0.02125	0.0225	0.02425	0.02575	0.028	0.02975	0.03225	0.03575	0.04025	0.0455	0.053	0.062	0.06925	0.08375	0.09425	0.1135	0.131	0.14925	0.175	0.2015	0.23325	0.27175	0.316	0.3645	0.41725	0.4775	0.47575	0.42175	0.36775	0.31725	0.2755	0.2335	0.199	0.17025	0.15	0.132	0.115	0.09825	0.0855	0.0745	0.06375	0.05875	0.053	0.04775	0.0435	0.041	0.03975	0.03975	0.04025	0.0405	0.04125	0.0435	0.0485	0.05325	0.0585	0.0715	0.08725	0.106	0.129	0.16475	0.21	0.2645	0.33275	0.411	0.4805	0.447	0.373	0.3145	0.26675	0.2205	0.18925	0.16475	0.14025	0.12025	0.10325	0.091	0.082	0.07475	0.07025	0.06375	0.05875	0.0545	0.05075	0.04775	0.045	0.042	0.03975	0.038	0.0365	0.03625	0.0355	0.03575	0.0345	0.034	0.03375
USP12|O75317^SL022704@seq.21751.6	M6 red	0.6993	Ubiquitination/Spermatid Dev/Centrosome	-46	0.003	409	98	BEFORE	0.737781			Decrease	0.003	0.003	0.003	0.003	0.003	0.003	0.003	0.00325	0.00325	0.00325	0.00325	0.00325	0.00325	0.00325	0.00325	0.00325	0.00325	0.00325	0.00325	0.00325	0.00325	0.00325	0.0035	0.0035	0.0035	0.0035	0.0035	0.0035	0.0035	0.00375	0.00375	0.00375	0.004	0.00425	0.0045	0.00525	0.00525	0.00525	0.00525	0.00525	0.0055	0.00575	0.00575	0.00575	0.00575	0.00625	0.00675	0.007	0.007	0.00775	0.0085	0.00875	0.009	0.01025	0.011	0.01225	0.0135	0.016	0.01775	0.0195	0.02125	0.023	0.02575	0.031	0.03625	0.043	0.05325	0.06175	0.07475	0.09225	0.1095	0.13125	0.159	0.19125	0.22675	0.274	0.322	0.37775	0.425	0.47675	0.47425	0.424	0.38075	0.33925	0.30275	0.273	0.24025	0.21525	0.1925	0.17	0.15275	0.141	0.1245	0.11475	0.106	0.09725	0.092	0.08925	0.087	0.08575	0.0845	0.08675	0.09125	0.09575	0.1025	0.11375	0.12925	0.15325	0.18325	0.21575	0.25325	0.2995	0.348	0.39575	0.4405	0.4915	0.46375	0.42625	0.3885	0.35575	0.32875	0.3015	0.27425	0.25675	0.23825	0.222	0.2105	0.1995	0.18975	0.18125	0.174	0.166	0.15925	0.15275	0.14725	0.1415	0.13625	0.132	0.129	0.12575	0.1235	0.1215	0.1195
TCAP|O15273	M2 blue	0.3151	Chromatin/Development	-46	0.003	457	99	BOTH	0.708057			Increase	0.003	0.00275	0.00275	0.00275	0.00275	0.00275	0.00275	0.00275	0.00275	0.00275	0.0025	0.0025	0.0025	0.0025	0.0025	0.00225	0.002	0.002	0.002	0.002	0.002	0.0015	0.0015	0.0015	0.00125	0.00125	0.00125	0.00125	0.00125	0.00125	0.00125	0.00125	0.00125	0.00125	0.00125	0.001	0.001	0.001	0.001	0.00075	0.0005	0.0005	0.0005	0.0005	0.0005	0.0005	0.0005	0.0005	0.0005	0.0005	0.0005	0.0005	0.0005	0.0005	0.0005	0.0005	0.0005	0.0005	0.0005	0.0005	0.00025	0.00025	0.00025	0.00025	0.00075	0.00075	0.00075	0.001	0.00175	0.0025	0.00375	0.0045	0.00625	0.00875	0.011	0.01375	0.018	0.02425	0.032	0.04	0.04875	0.06225	0.075	0.0965	0.11625	0.136	0.15875	0.185	0.21175	0.24075	0.2715	0.2995	0.326	0.35375	0.38425	0.40975	0.43725	0.461	0.487	0.491	0.4755	0.4565	0.433	0.418	0.40325	0.38975	0.3845	0.37425	0.367	0.3655	0.36875	0.3755	0.38425	0.38775	0.39675	0.40775	0.41375	0.4205	0.4275	0.4345	0.44225	0.4495	0.4545	0.46175	0.46775	0.4715	0.47725	0.4845	0.49125	0.49575	0.49925	0.49575	0.49075	0.48725	0.48325	0.47975	0.47875	0.47675	0.47475	0.4725	0.47125	0.4685	0.4665
RRAD|P55042	M2 blue	0.5228	Chromatin/Development	-46	0.003	492	100	BEFORE	0.792024			Increase	0.003	0.003	0.003	0.003	0.003	0.003	0.003	0.003	0.003	0.003	0.003	0.003	0.003	0.003	0.003	0.003	0.003	0.003	0.003	0.003	0.003	0.003	0.003	0.00275	0.00275	0.00275	0.00275	0.00275	0.00275	0.00275	0.00275	0.00275	0.00275	0.00275	0.00275	0.00275	0.00275	0.00275	0.00275	0.00325	0.00325	0.00375	0.00375	0.004	0.00425	0.0045	0.00475	0.00475	0.0055	0.006	0.00625	0.00725	0.0075	0.0085	0.00925	0.0105	0.01175	0.01275	0.0155	0.017	0.019	0.02275	0.02725	0.0335	0.04075	0.04725	0.0575	0.0715	0.086	0.1035	0.125	0.1515	0.18325	0.22025	0.26025	0.31	0.359	0.4065	0.45225	0.49325	0.44775	0.39675	0.35975	0.3215	0.285	0.2535	0.225	0.20525	0.185	0.16375	0.146	0.13125	0.11925	0.10675	0.09825	0.09125	0.08825	0.08525	0.08275	0.08125	0.0835	0.08375	0.088	0.0955	0.1055	0.11575	0.132	0.1555	0.187	0.21925	0.2595	0.31125	0.36225	0.415	0.46975	0.47975	0.43825	0.39475	0.36025	0.331	0.30425	0.277	0.25225	0.23075	0.2135	0.20025	0.18725	0.17725	0.167	0.1615	0.154	0.14925	0.14425	0.14025	0.13525	0.1325	0.1305	0.1285	0.1255	0.12325	0.1205	0.11725	0.11525
TMUB1|Q9BVT8	M6 red	0.5418	Ubiquitination/Spermatid Dev/Centrosome	-46	0.003	532	101	BOTH	0.724468			Decrease	0.003	0.003	0.003	0.003	0.003	0.00275	0.00275	0.00275	0.0025	0.0025	0.0025	0.0025	0.0025	0.00225	0.00225	0.00225	0.00225	0.00225	0.00225	0.00225	0.002	0.002	0.002	0.002	0.0015	0.0015	0.0015	0.00125	0.00125	0.001	0.001	0.00075	0.00075	0.00075	0.00075	0.00075	0.00075	0.0005	0.0005	0.0005	0.0005	0.00025	0.00025	0.00025	0.000125	0.000125	0.000125	0.000125	0.000125	0.000125	0.000125	0.000125	0.000125	0.000125	0.000125	0.000125	0.000125	0.000125	0.000125	0.00025	0.00025	0.00025	0.00025	0.00025	0.00025	0.00025	0.00025	0.00025	0.00025	0.00025	0.0005	0.0005	0.0005	0.0005	0.0005	0.00075	0.00125	0.00125	0.00175	0.002	0.002	0.0025	0.004	0.00475	0.005	0.00625	0.0075	0.00875	0.01225	0.0135	0.01575	0.017	0.0185	0.02025	0.022	0.02225	0.02275	0.023	0.02125	0.02075	0.01975	0.01875	0.016	0.01375	0.013	0.01175	0.01025	0.0095	0.00875	0.008	0.00725	0.008	0.00775	0.01	0.011	0.012	0.014	0.0165	0.018	0.0205	0.02125	0.02325	0.02725	0.0295	0.031	0.0335	0.03575	0.039	0.041	0.043	0.045	0.04725	0.04925	0.051	0.05275	0.055	0.05825	0.061	0.06275	0.06475	0.06625	0.06775	0.07025
WFIKKN1|Q96NZ8	M2 blue	0.6183	Chromatin/Development	-46	0.003	587	102	BOTH	0.7781			Mix	0.003	0.003	0.00325	0.00325	0.00325	0.00375	0.00375	0.00375	0.00375	0.00375	0.004	0.004	0.00425	0.00425	0.00425	0.00425	0.0045	0.0045	0.00475	0.005	0.005	0.0055	0.0055	0.0055	0.0055	0.0055	0.0055	0.00575	0.00575	0.006	0.006	0.00625	0.00675	0.007	0.00725	0.0075	0.00775	0.00825	0.00825	0.00975	0.01	0.01075	0.0115	0.0135	0.0145	0.017	0.019	0.0205	0.02175	0.0235	0.0255	0.02725	0.03	0.03275	0.0365	0.04025	0.0445	0.05475	0.0655	0.07425	0.08525	0.09975	0.11825	0.13325	0.1595	0.18975	0.22225	0.2635	0.3085	0.3585	0.4155	0.47825	0.458	0.391	0.33	0.27575	0.229	0.19	0.14975	0.1145	0.0865	0.06725	0.054	0.04275	0.0345	0.0265	0.02175	0.018	0.0115	0.009	0.00725	0.007	0.00625	0.00525	0.00475	0.00425	0.00425	0.00325	0.003	0.00275	0.0025	0.002	0.00225	0.00225	0.00225	0.00225	0.00325	0.00625	0.01	0.014	0.0235	0.037	0.059	0.08	0.116	0.15425	0.2005	0.25475	0.30875	0.36275	0.417	0.46175	0.49125	0.454	0.415	0.37875	0.351	0.326	0.302	0.27725	0.2575	0.2425	0.23025	0.218	0.20775	0.197	0.1895	0.179	0.17025	0.164	0.1595	0.15375	0.14975
VPS4B|O75351	M6 red	0.7721	Ubiquitination/Spermatid Dev/Centrosome	-46	0.00325	93	103	BEFORE	0.679759			Decrease	0.00325	0.00325	0.00325	0.00325	0.00325	0.00325	0.0035	0.00375	0.00375	0.00375	0.00375	0.00375	0.00375	0.00375	0.00375	0.004	0.004	0.004	0.004	0.004	0.004	0.004	0.004	0.00425	0.00425	0.00425	0.00425	0.00425	0.00425	0.0045	0.00425	0.0045	0.00475	0.005	0.0055	0.0055	0.00575	0.00575	0.00575	0.00625	0.00675	0.00675	0.007	0.00725	0.0075	0.0075	0.008	0.0085	0.00875	0.009	0.01	0.0105	0.0115	0.013	0.0145	0.01575	0.017	0.01925	0.0225	0.0285	0.0335	0.03775	0.04175	0.05	0.05725	0.0675	0.0845	0.1025	0.129	0.15325	0.18125	0.215	0.25525	0.3015	0.35475	0.403	0.4505	0.49875	0.4465	0.40225	0.3565	0.31875	0.282	0.25025	0.21875	0.19125	0.16525	0.14875	0.1325	0.11675	0.10525	0.09525	0.0865	0.08	0.07625	0.0725	0.06925	0.06575	0.06375	0.0635	0.06475	0.0675	0.07375	0.07975	0.09	0.10425	0.1205	0.147	0.1775	0.21525	0.2605	0.319	0.38025	0.4475	0.48625	0.43725	0.3875	0.3475	0.3115	0.2765	0.24825	0.221	0.20075	0.18125	0.167	0.152	0.1415	0.131	0.12125	0.11375	0.10625	0.102	0.0995	0.09475	0.09075	0.087	0.084	0.08125	0.0795	0.07875	0.078	0.07575	0.07425
BRAF|P15056	M1 turquoise	0.6708	Ambiguous	-46	0.00325	222	104	BEFORE	0.497064			Decrease	0.00325	0.00325	0.00325	0.00325	0.00325	0.00325	0.00325	0.00325	0.00325	0.00325	0.00325	0.0035	0.0035	0.0035	0.0035	0.0035	0.0035	0.00325	0.0035	0.00375	0.00375	0.00375	0.004	0.00425	0.00425	0.00425	0.00425	0.00425	0.00425	0.00425	0.0045	0.00475	0.00525	0.00525	0.0055	0.00575	0.006	0.00625	0.007	0.00725	0.00825	0.00825	0.00825	0.0085	0.00925	0.01	0.01025	0.011	0.012	0.01275	0.014	0.0155	0.017	0.01825	0.0195	0.02125	0.02425	0.02775	0.03175	0.03625	0.04075	0.04475	0.05225	0.061	0.07375	0.08775	0.10225	0.123	0.14575	0.17725	0.21075	0.25275	0.29625	0.3475	0.40125	0.4585	0.491	0.43575	0.381	0.33825	0.295	0.25975	0.22975	0.205	0.17775	0.16	0.14	0.129	0.1155	0.1055	0.09825	0.09225	0.08925	0.08625	0.08575	0.087	0.0885	0.092	0.1005	0.10975	0.12425	0.1435	0.16825	0.19975	0.238	0.28525	0.35825	0.427	0.485	0.393	0.31825	0.25275	0.18775	0.136	0.10325	0.07725	0.06075	0.04775	0.03675	0.0315	0.02475	0.0205	0.018	0.0165	0.01525	0.0125	0.01075	0.00975	0.00925	0.009	0.0085	0.00825	0.00775	0.0075	0.00725	0.00675	0.007	0.0065	0.006	0.00575	0.00525	0.00525	0.00525
SDF2L1|Q9HCN8	M1 turquoise	0.4365	Ambiguous	-46	0.00325	735	105	BOTH	0.543691			Decrease	0.00325	0.00325	0.00325	0.00325	0.00325	0.00275	0.00275	0.00275	0.00275	0.00275	0.00275	0.0025	0.0025	0.0025	0.0025	0.0025	0.00225	0.002	0.002	0.002	0.002	0.002	0.002	0.002	0.002	0.002	0.00175	0.00175	0.00175	0.0015	0.0015	0.0015	0.00125	0.00125	0.001	0.001	0.001	0.001	0.0005	0.0005	0.0005	0.0005	0.0005	0.0005	0.0005	0.0005	0.0005	0.0005	0.0005	0.0005	0.0005	0.00025	0.00025	0.00025	0.00025	0.00025	0.00025	0.00025	0.00025	0.00025	0.0005	0.0005	0.0005	0.0005	0.0005	0.001	0.001	0.001	0.001	0.00125	0.00175	0.00175	0.002	0.00225	0.00325	0.004	0.00525	0.00625	0.00925	0.0125	0.0155	0.021	0.024	0.03175	0.03875	0.04675	0.05675	0.06925	0.08425	0.0975	0.10725	0.11475	0.12425	0.1335	0.1455	0.152	0.15875	0.16375	0.16825	0.1725	0.17575	0.17175	0.1705	0.1675	0.16125	0.155	0.15275	0.1475	0.1445	0.142	0.141	0.137	0.134	0.13275	0.13175	0.13425	0.13725	0.14025	0.14375	0.1475	0.14875	0.15175	0.15675	0.1585	0.16125	0.16375	0.167	0.16975	0.17225	0.173	0.17575	0.17975	0.1815	0.18275	0.18475	0.18725	0.18775	0.18925	0.191	0.19225	0.1935	0.19575	0.1955
UPP2|O95045	grey	NA	No blood module	-46	0.00325	335	106	BOTH	0.364387			Mix	0.00325	0.0035	0.0035	0.00375	0.00375	0.004	0.00425	0.00425	0.0045	0.0045	0.0045	0.0045	0.0045	0.0045	0.0045	0.00475	0.00475	0.005	0.005	0.00525	0.00525	0.0055	0.0055	0.006	0.0065	0.007	0.007	0.00725	0.0075	0.0075	0.0075	0.00775	0.008	0.0085	0.00875	0.00875	0.0095	0.01025	0.0105	0.01125	0.014	0.01675	0.01775	0.01925	0.02225	0.0245	0.02925	0.0325	0.038	0.04175	0.046	0.05025	0.05625	0.0635	0.07425	0.0895	0.10425	0.122	0.14525	0.177	0.20375	0.245	0.28825	0.3305	0.38025	0.43875	0.49625	0.4295	0.35725	0.29025	0.2285	0.1775	0.12775	0.09325	0.06825	0.0515	0.0365	0.02575	0.0165	0.01225	0.00725	0.005	0.004	0.0025	0.00225	0.00125	0.00125	0.00125	0.001	0.00075	0.00025	0.00025	0.00025	0.00025	0.00025	0.00025	0.00025	0.00025	0.00025	0.00025	0.0005	0.00125	0.00225	0.00275	0.005	0.00625	0.01325	0.02275	0.042	0.077	0.1355	0.218	0.32275	0.4345	0.44925	0.351	0.2595	0.18575	0.14425	0.10925	0.08375	0.06575	0.0505	0.03725	0.0285	0.02175	0.01825	0.01425	0.01	0.00875	0.008	0.00675	0.006	0.0055	0.005	0.0045	0.00375	0.0035	0.00325	0.003	0.003	0.003	0.00275
UBL3|O95164	M4 yellow	0.4182	Axon guidance/GAG binding	-46	0.00325	360	107	BOTH	0.110092			Increase	0.00325	0.00325	0.003	0.00275	0.0025	0.00225	0.00175	0.0015	0.00125	0.00125	0.001	0.001	0.001	0.00075	0.00075	0.0005	0.00025	0.00025	0.00025	0.00025	0.000125	0.000125	0.000125	0.000125	0.000125	0.000125	0.000125	0.000125	0.000125	0.000125	0.000125	0.000125	0.000125	0.000125	0.000125	0.000125	0.000125	0.000125	0.000125	0.000125	0.000125	0.000125	0.000125	0.000125	0.000125	0.000125	0.000125	0.000125	0.000125	0.000125	0.000125	0.000125	0.000125	0.000125	0.000125	0.000125	0.000125	0.000125	0.000125	0.000125	0.000125	0.000125	0.000125	0.000125	0.000125	0.000125	0.000125	0.000125	0.000125	0.000125	0.000125	0.000125	0.000125	0.000125	0.000125	0.000125	0.000125	0.000125	0.000125	0.000125	0.000125	0.000125	0.000125	0.000125	0.000125	0.000125	0.000125	0.000125	0.000125	0.000125	0.000125	0.000125	0.000125	0.000125	0.000125	0.000125	0.000125	0.000125	0.000125	0.000125	0.000125	0.000125	0.000125	0.000125	0.000125	0.000125	0.000125	0.000125	0.000125	0.000125	0.000125	0.000125	0.000125	0.000125	0.000125	0.000125	0.000125	0.000125	0.000125	0.000125	0.000125	0.000125	0.000125	0.000125	0.000125	0.000125	0.000125	0.00025	0.00025	0.00075	0.001	0.00175	0.002	0.002	0.00225	0.0035	0.004	0.00425	0.00475	0.00525	0.006	0.007	0.00875
DPPA4|Q7L190	M5 green	0.418	Integrin/Mixed	-46	0.00325	398	108	BEFORE	0.520665			Increase	0.00325	0.003	0.003	0.003	0.003	0.003	0.003	0.003	0.00275	0.003	0.003	0.003	0.003	0.00325	0.00325	0.00325	0.00325	0.00325	0.00325	0.0035	0.0035	0.0035	0.0035	0.0035	0.0035	0.0035	0.0035	0.0035	0.0035	0.0035	0.0035	0.0035	0.0035	0.0035	0.0035	0.0035	0.00375	0.00375	0.00375	0.00375	0.00375	0.00375	0.004	0.00425	0.00425	0.00425	0.00425	0.00425	0.0045	0.00475	0.00525	0.0055	0.0065	0.00775	0.00775	0.009	0.00975	0.01125	0.01325	0.01425	0.016	0.0185	0.02075	0.0265	0.03225	0.0385	0.04525	0.05525	0.06625	0.081	0.0985	0.1185	0.14525	0.179	0.21475	0.2525	0.298	0.3455	0.39875	0.4495	0.491	0.455	0.40625	0.36375	0.32525	0.28925	0.25625	0.22625	0.2035	0.17875	0.1615	0.143	0.1235	0.1085	0.09725	0.08675	0.08025	0.07325	0.06625	0.06075	0.059	0.054	0.0515	0.0505	0.04875	0.05075	0.056	0.05975	0.0675	0.0765	0.09025	0.10825	0.13475	0.162	0.19125	0.22725	0.26325	0.299	0.33275	0.3665	0.39775	0.424	0.454	0.48	0.494	0.4765	0.455	0.43725	0.42175	0.40575	0.38975	0.37725	0.37	0.3605	0.352	0.3435	0.337	0.33025	0.3235	0.31775	0.31275	0.30675	0.30225
CCL2|P13500	M2 blue	0.4103	Chromatin/Development	-46	0.00325	546	109	BEFORE	0.700416			Increase	0.00325	0.00325	0.003	0.003	0.0035	0.0035	0.00375	0.00375	0.00375	0.00375	0.00375	0.00375	0.00375	0.00375	0.00375	0.00375	0.00375	0.00375	0.00375	0.00375	0.00425	0.0045	0.0045	0.0045	0.00475	0.00475	0.00475	0.00475	0.005	0.005	0.00525	0.0055	0.00575	0.006	0.00675	0.007	0.00725	0.0075	0.00775	0.00775	0.008	0.0085	0.00925	0.0095	0.00975	0.00975	0.01075	0.0115	0.01225	0.0135	0.01425	0.01575	0.0165	0.01725	0.0185	0.01925	0.02125	0.0235	0.02475	0.02575	0.0275	0.0305	0.035	0.04	0.047	0.05475	0.0645	0.07375	0.0895	0.106	0.12975	0.1595	0.18975	0.223	0.2615	0.297	0.341	0.38975	0.4385	0.48775	0.46825	0.4255	0.38875	0.34825	0.3155	0.29025	0.2535	0.2245	0.20275	0.1805	0.16325	0.14925	0.13725	0.1275	0.116	0.1105	0.1045	0.09725	0.09125	0.08525	0.08325	0.08075	0.08025	0.08275	0.0865	0.093	0.1015	0.1125	0.12475	0.14525	0.1735	0.206	0.23975	0.279	0.323	0.3655	0.406	0.44275	0.47775	0.4905	0.46	0.43525	0.40675	0.38275	0.36125	0.3455	0.33175	0.31875	0.3055	0.29425	0.28325	0.27425	0.267	0.25975	0.25325	0.249	0.2435	0.23975	0.23575	0.23025	0.2255	0.22125	0.218
ST6GALNAC5|Q9BVH7	M4 yellow	0.3012	Axon guidance/GAG binding	-46	0.00325	776	110	BOTH	0.777314			Increase	0.00325	0.00325	0.00325	0.00325	0.00325	0.00325	0.00325	0.00325	0.00325	0.00325	0.00325	0.003	0.003	0.003	0.003	0.003	0.003	0.00275	0.00275	0.00275	0.00275	0.00275	0.0025	0.00225	0.00225	0.00225	0.00225	0.00225	0.00225	0.00225	0.00225	0.00225	0.00225	0.00225	0.00225	0.00225	0.00225	0.00225	0.00225	0.00225	0.00225	0.00225	0.00225	0.00225	0.00275	0.00275	0.00275	0.00275	0.00275	0.00275	0.0025	0.00275	0.00275	0.00275	0.0035	0.0035	0.0035	0.00375	0.00375	0.00375	0.004	0.00425	0.00475	0.005	0.00575	0.00625	0.008	0.00875	0.0105	0.0125	0.01525	0.01875	0.022	0.02875	0.03525	0.047	0.05575	0.0735	0.09	0.10775	0.129	0.1535	0.18225	0.207	0.24275	0.2795	0.313	0.351	0.39175	0.43	0.4665	0.49575	0.463	0.432	0.40375	0.37425	0.34025	0.31	0.285	0.26075	0.23875	0.2135	0.192	0.17175	0.15575	0.144	0.1335	0.128	0.12375	0.1195	0.11575	0.117	0.123	0.13	0.137	0.146	0.156	0.16525	0.17675	0.19325	0.2035	0.21875	0.23225	0.24375	0.2545	0.265	0.27525	0.284	0.291	0.29925	0.3045	0.313	0.32025	0.328	0.33275	0.337	0.343	0.34675	0.35125	0.354	0.3585	0.363	0.36475
TGM1|P22735	M2 blue	0.3853	Chromatin/Development	-46	0.0035	46	111	BEFORE	0.435045			Increase	0.0035	0.00375	0.00375	0.00375	0.00375	0.00375	0.00375	0.004	0.004	0.004	0.004	0.004	0.004	0.004	0.004	0.004	0.004	0.00425	0.0045	0.0045	0.0045	0.0045	0.00475	0.00475	0.00475	0.00475	0.005	0.005	0.005	0.00475	0.005	0.005	0.00525	0.0055	0.006	0.006	0.0065	0.0075	0.008	0.008	0.0085	0.00875	0.00925	0.00975	0.0105	0.0115	0.01275	0.01325	0.01425	0.0145	0.01575	0.018	0.02	0.02175	0.026	0.029	0.0315	0.03675	0.042	0.04925	0.05775	0.0665	0.076	0.09	0.10575	0.126	0.14675	0.17375	0.2035	0.23475	0.2735	0.31875	0.36675	0.42	0.46775	0.47875	0.42675	0.3795	0.333	0.2875	0.24725	0.21125	0.176	0.15025	0.12975	0.109	0.09075	0.07875	0.06925	0.05775	0.05075	0.04175	0.03625	0.0315	0.02725	0.0245	0.02225	0.02075	0.02	0.01825	0.01625	0.01425	0.013	0.01325	0.012	0.01425	0.01625	0.02	0.0245	0.034	0.0435	0.057	0.07425	0.09825	0.12275	0.15325	0.184	0.2285	0.26675	0.3045	0.3425	0.3795	0.41525	0.44925	0.47675	0.49575	0.472	0.4475	0.42825	0.41125	0.39675	0.379	0.36675	0.356	0.34475	0.33525	0.3275	0.3215	0.3145	0.3085	0.3	0.2945	0.28775
EPHA5|P54756	M4 yellow	0.5827	Axon guidance/GAG binding	-46	0.0035	616	112	BEFORE	0.588974			Increase	0.0035	0.00375	0.00375	0.00375	0.00375	0.00375	0.00375	0.0035	0.0035	0.0035	0.0035	0.0035	0.0035	0.00375	0.00375	0.00375	0.00375	0.00375	0.00375	0.00375	0.00375	0.0035	0.0035	0.0035	0.00325	0.00325	0.00325	0.00325	0.00375	0.004	0.00425	0.00425	0.00425	0.00475	0.00475	0.00475	0.00475	0.00475	0.00475	0.005	0.005	0.0055	0.0055	0.00575	0.00575	0.0065	0.0065	0.00675	0.007	0.00775	0.00825	0.009	0.01	0.011	0.0115	0.012	0.0135	0.015	0.01625	0.017	0.01925	0.02125	0.0245	0.03025	0.0345	0.04175	0.0485	0.058	0.06975	0.085	0.102	0.122	0.144	0.17175	0.2045	0.247	0.2875	0.326	0.37175	0.41775	0.46425	0.493	0.4485	0.41025	0.37575	0.34	0.30525	0.274	0.2515	0.22575	0.208	0.19	0.1775	0.166	0.15475	0.1455	0.138	0.13175	0.127	0.12375	0.1195	0.11875	0.1235	0.1285	0.135	0.14375	0.15875	0.17525	0.19975	0.232	0.266	0.30675	0.34625	0.388	0.42525	0.471	0.4925	0.456	0.42175	0.396	0.36925	0.347	0.32625	0.30775	0.288	0.2725	0.2585	0.24525	0.235	0.22775	0.22075	0.21175	0.20525	0.19825	0.1945	0.1895	0.183	0.18025	0.177	0.1735	0.171	0.1675	0.1665
OAF|Q86UD1	grey	NA	No blood module	-46	0.0035	708	113	BEFORE	0.621617			Increase	0.0035	0.0035	0.0035	0.0035	0.0035	0.0035	0.0035	0.0035	0.0035	0.0035	0.0035	0.0035	0.004	0.004	0.004	0.004	0.00375	0.00375	0.00375	0.004	0.004	0.004	0.00425	0.00425	0.00425	0.00425	0.00425	0.0045	0.0045	0.0045	0.00425	0.004	0.00425	0.004	0.00425	0.00425	0.0045	0.00475	0.00475	0.00475	0.00475	0.00475	0.005	0.005	0.0055	0.0055	0.006	0.006	0.0065	0.0065	0.00725	0.00775	0.0075	0.0075	0.00775	0.008	0.00825	0.009	0.0105	0.011	0.012	0.01325	0.01575	0.017	0.02075	0.0245	0.028	0.033	0.03725	0.04675	0.058	0.06875	0.08375	0.099	0.11875	0.1405	0.166	0.196	0.228	0.268	0.303	0.3335	0.374	0.416	0.46075	0.49775	0.46425	0.42525	0.3925	0.36175	0.33575	0.31025	0.2825	0.26025	0.242	0.22675	0.21425	0.20175	0.188	0.1795	0.17075	0.16575	0.1615	0.162	0.16225	0.17075	0.17875	0.19225	0.20525	0.2255	0.24175	0.264	0.292	0.323	0.355	0.38875	0.41775	0.44625	0.47175	0.49775	0.48075	0.4575	0.43325	0.41525	0.39975	0.3875	0.37525	0.36625	0.357	0.34875	0.33925	0.331	0.32775	0.323	0.31675	0.31225	0.307	0.2995	0.29675	0.29375	0.2905	0.2885	0.2865
SRP14|P37108	M1 turquoise	0.3177	Ambiguous	-46	0.00375	264	114	BOTH	0.497064			Increase	0.00375	0.0035	0.0035	0.0035	0.0035	0.0035	0.0035	0.0035	0.0035	0.00325	0.00325	0.003	0.003	0.003	0.003	0.003	0.00275	0.00275	0.0025	0.0025	0.0025	0.0025	0.0025	0.0025	0.0025	0.0025	0.0025	0.00225	0.00225	0.002	0.002	0.002	0.002	0.002	0.002	0.00175	0.0015	0.0015	0.0015	0.0015	0.00125	0.001	0.001	0.001	0.001	0.001	0.00075	0.0005	0.0005	0.0005	0.0005	0.0005	0.0005	0.0005	0.0005	0.0005	0.0005	0.0005	0.0005	0.0005	0.0005	0.0005	0.0005	0.0005	0.0005	0.00125	0.0015	0.0015	0.0015	0.0015	0.0015	0.002	0.00325	0.006	0.0075	0.0105	0.01325	0.01525	0.01875	0.02475	0.03225	0.0395	0.04925	0.06	0.07025	0.08425	0.10025	0.113	0.12625	0.13675	0.1495	0.16225	0.17675	0.18775	0.1945	0.19975	0.20125	0.203	0.2045	0.20125	0.1995	0.19	0.18325	0.172	0.1585	0.14425	0.13225	0.1215	0.10975	0.1025	0.093	0.088	0.0795	0.0735	0.068	0.06775	0.067	0.06525	0.06475	0.06525	0.06575	0.0645	0.06725	0.06775	0.0685	0.06925	0.07025	0.0715	0.073	0.07325	0.0745	0.07475	0.07675	0.0785	0.079	0.0795	0.0805	0.08075	0.082	0.08375	0.08425	0.0855	0.08575
USP2|O75604	grey	NA	No blood module	-46	0.00375	407	115	BEFORE	0.78554			Increase	0.00375	0.00375	0.004	0.004	0.004	0.00425	0.00425	0.00425	0.0045	0.0045	0.00475	0.00475	0.005	0.00525	0.00525	0.00525	0.00525	0.0055	0.00575	0.006	0.00625	0.00625	0.0065	0.0065	0.0075	0.0075	0.0075	0.0075	0.0085	0.009	0.00975	0.01	0.01	0.0105	0.011	0.01225	0.0125	0.01275	0.013	0.01325	0.0135	0.01375	0.0145	0.015	0.01575	0.016	0.017	0.01825	0.019	0.02125	0.02325	0.0275	0.03025	0.03275	0.03675	0.04175	0.04775	0.05375	0.06275	0.0715	0.08125	0.0945	0.111	0.12875	0.15275	0.171	0.199	0.22975	0.27125	0.31625	0.37125	0.42925	0.48975	0.4485	0.38525	0.336	0.28325	0.23775	0.19175	0.15575	0.12775	0.10675	0.08525	0.07025	0.0545	0.04725	0.03875	0.033	0.02925	0.02525	0.02225	0.01975	0.01825	0.0165	0.01525	0.014	0.014	0.01275	0.0125	0.01325	0.01425	0.01475	0.01725	0.01875	0.02275	0.02825	0.03875	0.0535	0.07275	0.11025	0.15	0.20125	0.26375	0.33175	0.403	0.475	0.45875	0.38975	0.33775	0.29375	0.26075	0.2285	0.19875	0.17525	0.15975	0.1465	0.132	0.12025	0.1095	0.0975	0.08925	0.08225	0.0765	0.0715	0.06725	0.064	0.06075	0.0565	0.05375	0.052	0.05025	0.0485	0.04775
TRIML1|Q8N9V2	grey	NA	No blood module	-46	0.00375	512	116	BOTH	0.787135			Decrease	0.00375	0.0035	0.0035	0.003	0.003	0.00275	0.00275	0.0025	0.0025	0.0025	0.0025	0.0025	0.0025	0.0025	0.00225	0.00225	0.00225	0.00225	0.00225	0.00225	0.00225	0.00225	0.002	0.002	0.00175	0.00175	0.00175	0.00175	0.00175	0.00175	0.00175	0.00175	0.0015	0.001	0.001	0.001	0.001	0.00075	0.00075	0.00075	0.001	0.001	0.001	0.001	0.001	0.001	0.001	0.001	0.001	0.001	0.001	0.001	0.001	0.001	0.00125	0.00125	0.00125	0.00125	0.00125	0.00125	0.00125	0.0015	0.00175	0.00225	0.00225	0.0025	0.0025	0.0035	0.00375	0.00425	0.005	0.00625	0.0075	0.01	0.01375	0.01725	0.0215	0.02875	0.037	0.046	0.0585	0.07225	0.0895	0.1095	0.12975	0.15025	0.17625	0.2005	0.22975	0.2515	0.276	0.30625	0.339	0.36575	0.39	0.41375	0.43225	0.4585	0.47825	0.49675	0.4725	0.4555	0.434	0.41375	0.40025	0.3905	0.37575	0.368	0.36025	0.35375	0.3505	0.34675	0.34375	0.34875	0.35325	0.36075	0.36925	0.37575	0.3865	0.39325	0.40175	0.409	0.417	0.4255	0.43175	0.4365	0.442	0.446	0.452	0.45625	0.461	0.46525	0.46875	0.47175	0.4735	0.47575	0.47725	0.47925	0.48075	0.48075	0.48275	0.48425	0.48475
PTPRN|Q16849	grey	NA	No blood module	-46	0.00375	552	117	BOTH	0.724468			Decrease	0.00375	0.00375	0.00375	0.004	0.004	0.004	0.004	0.004	0.004	0.00375	0.00375	0.00375	0.00375	0.00375	0.00375	0.00375	0.00375	0.00375	0.004	0.00425	0.00425	0.00425	0.00425	0.00425	0.00425	0.00425	0.00425	0.00425	0.00425	0.00425	0.00425	0.00425	0.00425	0.00375	0.00375	0.004	0.00425	0.00425	0.00425	0.0045	0.0045	0.00475	0.005	0.0055	0.0055	0.00675	0.0075	0.008	0.008	0.008	0.00875	0.00925	0.01025	0.01075	0.01175	0.0125	0.0135	0.014	0.016	0.01825	0.0215	0.0255	0.03025	0.03425	0.04175	0.04725	0.05675	0.06625	0.08	0.097	0.11775	0.14275	0.1685	0.19675	0.2275	0.2655	0.3035	0.34625	0.39025	0.4345	0.47325	0.4875	0.449	0.414	0.3845	0.35925	0.3365	0.31575	0.29525	0.282	0.27375	0.264	0.258	0.2585	0.26275	0.267	0.27925	0.29275	0.30925	0.334	0.367	0.408	0.4565	0.492	0.43575	0.363	0.2955	0.23025	0.16975	0.125	0.087	0.06175	0.04375	0.0315	0.02425	0.01825	0.01425	0.01225	0.0105	0.0085	0.0065	0.0055	0.005	0.005	0.0045	0.00425	0.004	0.00375	0.00325	0.003	0.003	0.003	0.003	0.003	0.00325	0.00325	0.00325	0.00325	0.003	0.003	0.003	0.003	0.003
FLII|Q13045	M1 turquoise	0.8085	Ambiguous	-46	0.004	94	118	BEFORE	0.700416			Decrease	0.004	0.004	0.004	0.004	0.004	0.004	0.004	0.004	0.004	0.00425	0.00425	0.00425	0.00425	0.0045	0.00425	0.00425	0.0045	0.0045	0.0045	0.0045	0.0045	0.0045	0.00475	0.00475	0.005	0.005	0.005	0.005	0.005	0.005	0.00525	0.005	0.00525	0.005	0.005	0.005	0.005	0.00525	0.00525	0.00525	0.0055	0.0055	0.0055	0.0055	0.0055	0.00575	0.0065	0.00675	0.0065	0.00725	0.00725	0.008	0.00825	0.009	0.01025	0.01025	0.011	0.01225	0.01325	0.01575	0.0175	0.02025	0.02275	0.0265	0.02925	0.0345	0.0405	0.04575	0.0545	0.0665	0.07925	0.09275	0.11175	0.13275	0.1575	0.18375	0.214	0.2465	0.28125	0.32025	0.359	0.39825	0.43275	0.469	0.4905	0.45775	0.42575	0.39525	0.36825	0.34225	0.3205	0.29975	0.28	0.2645	0.25175	0.23725	0.2285	0.2215	0.213	0.2075	0.20375	0.20225	0.2015	0.2075	0.2115	0.223	0.23725	0.256	0.27525	0.30475	0.344	0.37175	0.4095	0.447	0.48325	0.484	0.4525	0.42325	0.39725	0.37325	0.34875	0.33525	0.3165	0.299	0.2905	0.27975	0.2715	0.262	0.25225	0.24275	0.236	0.231	0.228	0.2235	0.22075	0.217	0.21375	0.2095	0.20725	0.205	0.20225	0.201	0.1995
USP21|Q9UK80	M6 red	0.6199	Ubiquitination/Spermatid Dev/Centrosome	-46	0.004	95	119	BEFORE	0.407861			Decrease	0.004	0.004	0.004	0.004	0.004	0.004	0.004	0.004	0.004	0.004	0.004	0.00375	0.00375	0.00375	0.0035	0.0035	0.0035	0.0035	0.0035	0.0035	0.00375	0.004	0.00425	0.00425	0.00425	0.00425	0.00425	0.00425	0.004	0.004	0.0045	0.0045	0.0045	0.0045	0.005	0.00525	0.0055	0.006	0.00675	0.00725	0.00725	0.0075	0.008	0.00825	0.00825	0.0085	0.00975	0.01075	0.011	0.01175	0.01225	0.01275	0.01375	0.0155	0.0165	0.0175	0.01875	0.02175	0.0245	0.02825	0.03175	0.03525	0.04175	0.0495	0.057	0.0685	0.082	0.09375	0.109	0.12775	0.14925	0.1745	0.20925	0.24425	0.2845	0.33175	0.3795	0.4305	0.478	0.479	0.43525	0.39325	0.359	0.32425	0.29175	0.26275	0.2385	0.21525	0.196	0.17775	0.16225	0.151	0.14275	0.13525	0.12975	0.12325	0.1195	0.11675	0.11825	0.122	0.12475	0.1315	0.139	0.1525	0.17025	0.18875	0.215	0.249	0.28725	0.34	0.40175	0.45725	0.4815	0.43025	0.38175	0.33775	0.29925	0.2645	0.2355	0.2075	0.188	0.17075	0.15825	0.1435	0.13425	0.12725	0.12075	0.11375	0.1055	0.10125	0.099	0.097	0.094	0.09025	0.087	0.08275	0.079	0.07675	0.07525	0.07475	0.0725	0.0715	0.07
RNF8|O76064	M6 red	0.6903	Ubiquitination/Spermatid Dev/Centrosome	-46	0.004	185	120	BOTH	0.625719			Decrease	0.004	0.004	0.00375	0.00375	0.00375	0.00375	0.0035	0.0035	0.00325	0.003	0.00275	0.00275	0.00225	0.002	0.002	0.002	0.002	0.002	0.002	0.002	0.002	0.002	0.002	0.00175	0.00175	0.00175	0.0015	0.00125	0.001	0.001	0.00075	0.00025	0.00025	0.00025	0.00025	0.00025	0.000125	0.000125	0.000125	0.000125	0.000125	0.000125	0.000125	0.000125	0.000125	0.000125	0.000125	0.000125	0.000125	0.000125	0.000125	0.000125	0.000125	0.000125	0.000125	0.000125	0.000125	0.000125	0.000125	0.000125	0.000125	0.000125	0.000125	0.000125	0.000125	0.000125	0.000125	0.000125	0.000125	0.000125	0.000125	0.000125	0.000125	0.000125	0.000125	0.000125	0.000125	0.000125	0.000125	0.000125	0.000125	0.000125	0.000125	0.000125	0.000125	0.000125	0.000125	0.000125	0.000125	0.000125	0.000125	0.000125	0.000125	0.000125	0.000125	0.000125	0.000125	0.000125	0.000125	0.000125	0.000125	0.000125	0.000125	0.000125	0.000125	0.000125	0.000125	0.000125	0.000125	0.000125	0.000125	0.000125	0.000125	0.000125	0.000125	0.000125	0.000125	0.000125	0.000125	0.00025	0.00025	0.00025	0.00025	0.00025	0.00075	0.0015	0.002	0.0025	0.003	0.004	0.00425	0.0045	0.00475	0.00525	0.00625	0.007	0.00875	0.0095	0.01025	0.011	0.0115	0.01225	0.0135
DPP4|P27487	M3 brown	0.6564	Transcription/TGF-beta signaling	-46	0.004	198	121	BEFORE	0.728703			Decrease	0.004	0.00425	0.00425	0.00425	0.00425	0.00425	0.00425	0.00425	0.00425	0.00425	0.00425	0.00425	0.00425	0.0045	0.0045	0.0045	0.0045	0.0045	0.0045	0.0045	0.0045	0.0045	0.0045	0.0045	0.0045	0.0045	0.0045	0.0045	0.0045	0.0045	0.00475	0.00475	0.00475	0.00475	0.0045	0.005	0.005	0.005	0.00525	0.00525	0.00525	0.005	0.005	0.005	0.005	0.005	0.005	0.005	0.005	0.005	0.00475	0.0045	0.0045	0.0045	0.00425	0.005	0.0055	0.00575	0.0065	0.0065	0.00725	0.009	0.01025	0.01225	0.01525	0.0175	0.02225	0.02825	0.034	0.04325	0.05175	0.066	0.08025	0.101	0.11925	0.1435	0.16925	0.20375	0.2365	0.28	0.3195	0.35925	0.3955	0.42975	0.46425	0.49825	0.4695	0.44475	0.423	0.39825	0.381	0.3635	0.3485	0.34	0.33325	0.3305	0.333	0.33725	0.345	0.358	0.3745	0.39625	0.42425	0.45975	0.497	0.44925	0.3965	0.3495	0.299	0.2475	0.2035	0.165	0.13075	0.1045	0.086	0.07075	0.06125	0.05225	0.04525	0.041	0.039	0.03525	0.03325	0.0315	0.0305	0.0285	0.028	0.02725	0.026	0.0255	0.02575	0.0245	0.02425	0.0245	0.02475	0.02425	0.024	0.024	0.0235	0.02275	0.023	0.02275	0.023
FAM50A|Q14320	grey	NA	No blood module	-46	0.004	345	122	BOTH	0.772973			Increase	0.004	0.004	0.00375	0.00375	0.00375	0.0035	0.003	0.003	0.003	0.00275	0.00275	0.0025	0.0025	0.0025	0.00225	0.00225	0.002	0.00175	0.00175	0.00175	0.00175	0.0015	0.0015	0.0015	0.0015	0.0015	0.0015	0.0015	0.0015	0.0015	0.0015	0.001	0.001	0.001	0.00075	0.00075	0.00075	0.00075	0.00025	0.00025	0.00025	0.00025	0.000125	0.000125	0.000125	0.000125	0.000125	0.000125	0.000125	0.000125	0.000125	0.000125	0.000125	0.000125	0.000125	0.000125	0.000125	0.000125	0.000125	0.000125	0.000125	0.000125	0.000125	0.000125	0.000125	0.000125	0.000125	0.000125	0.000125	0.000125	0.000125	0.000125	0.000125	0.000125	0.000125	0.000125	0.000125	0.000125	0.000125	0.000125	0.000125	0.000125	0.000125	0.000125	0.000125	0.000125	0.000125	0.000125	0.000125	0.000125	0.000125	0.000125	0.000125	0.000125	0.000125	0.000125	0.000125	0.000125	0.000125	0.000125	0.000125	0.000125	0.000125	0.000125	0.000125	0.000125	0.000125	0.000125	0.000125	0.000125	0.000125	0.000125	0.000125	0.000125	0.000125	0.000125	0.000125	0.000125	0.000125	0.000125	0.000125	0.000125	0.000125	0.000125	0.000125	0.000125	0.000125	0.000125	0.000125	0.000125	0.000125	0.000125	0.000125	0.000125	0.00025	0.00025	0.00025	0.00025	0.00025	0.0005	0.0005	0.0005	0.0005
ADD2|P35612	M1 turquoise	0.8514	Ambiguous	-46	0.004	510	123	BEFORE	0.505223			Decrease	0.004	0.004	0.00425	0.00425	0.00425	0.00425	0.004	0.004	0.004	0.004	0.004	0.00425	0.00425	0.0045	0.0045	0.0045	0.00475	0.00475	0.00475	0.005	0.0055	0.006	0.006	0.006	0.006	0.006	0.006	0.006	0.006	0.00625	0.00625	0.00625	0.00625	0.0065	0.0065	0.00725	0.0075	0.0075	0.008	0.00875	0.009	0.00975	0.01025	0.011	0.01125	0.01175	0.01175	0.0125	0.0135	0.0145	0.016	0.0175	0.01925	0.02075	0.02275	0.025	0.02775	0.0305	0.03375	0.03775	0.0425	0.049	0.05325	0.061	0.06725	0.07425	0.09	0.11	0.12875	0.14875	0.1765	0.21	0.2455	0.28575	0.328	0.37175	0.41825	0.4665	0.48675	0.44325	0.39675	0.36125	0.3275	0.29475	0.2645	0.2395	0.215	0.1955	0.18075	0.1675	0.15975	0.14975	0.14525	0.14	0.1375	0.13725	0.138	0.14175	0.146	0.15525	0.16625	0.18175	0.2015	0.2245	0.2565	0.3025	0.35125	0.40475	0.47125	0.45325	0.3805	0.31575	0.26575	0.212	0.1695	0.14525	0.1205	0.10175	0.08725	0.07625	0.06675	0.059	0.05325	0.0485	0.04425	0.04075	0.03775	0.0355	0.034	0.0325	0.0305	0.02975	0.02825	0.0275	0.02625	0.02625	0.026	0.02575	0.02475	0.025	0.02475	0.0245	0.02425
UBQLN3|Q9H347	M1 turquoise	0.8123	Ambiguous	-46	0.00425	416	124	BEFORE	0.708789			Decrease	0.00425	0.00425	0.00425	0.00425	0.00425	0.00425	0.00425	0.00425	0.00425	0.00425	0.00425	0.00425	0.00425	0.00425	0.00425	0.00425	0.00425	0.0045	0.0045	0.00475	0.00475	0.00475	0.00475	0.00475	0.00475	0.005	0.00525	0.00525	0.006	0.00625	0.00625	0.00675	0.00675	0.00675	0.007	0.00725	0.008	0.008	0.00875	0.0095	0.01	0.01025	0.0105	0.01075	0.0115	0.012	0.01425	0.0155	0.0165	0.018	0.01975	0.022	0.02425	0.02575	0.029	0.0315	0.03525	0.04	0.045	0.05225	0.0605	0.07025	0.083	0.09575	0.1095	0.12875	0.147	0.17525	0.2045	0.238	0.27575	0.322	0.373	0.41925	0.47125	0.476	0.4255	0.37025	0.32625	0.2865	0.251	0.2165	0.18625	0.162	0.14425	0.12625	0.11725	0.10475	0.09425	0.086	0.07875	0.07525	0.07125	0.068	0.066	0.065	0.0655	0.065	0.06875	0.07475	0.0855	0.0975	0.115	0.134	0.162	0.1975	0.2485	0.31025	0.37525	0.45375	0.46425	0.38075	0.3035	0.24375	0.1945	0.151	0.11975	0.09725	0.078	0.06425	0.053	0.0435	0.03925	0.03475	0.02975	0.02725	0.02425	0.02175	0.02025	0.01875	0.0175	0.016	0.015	0.01475	0.014	0.0135	0.0135	0.01325	0.01325	0.013	0.01225	0.0115	0.0115
HDAC8|Q9BY41	M6 red	0.704	Ubiquitination/Spermatid Dev/Centrosome	-46	0.00425	567	125	BOTH	0.62522			Decrease	0.00425	0.004	0.004	0.0035	0.00325	0.00325	0.003	0.00275	0.00275	0.0025	0.0025	0.0025	0.0025	0.0025	0.00225	0.002	0.002	0.002	0.002	0.002	0.002	0.002	0.002	0.002	0.002	0.002	0.002	0.002	0.002	0.002	0.00125	0.001	0.001	0.001	0.0005	0.0005	0.00025	0.00025	0.00025	0.00025	0.000125	0.000125	0.000125	0.000125	0.000125	0.000125	0.000125	0.000125	0.000125	0.000125	0.000125	0.000125	0.000125	0.000125	0.000125	0.000125	0.000125	0.000125	0.000125	0.000125	0.000125	0.000125	0.000125	0.000125	0.000125	0.000125	0.000125	0.000125	0.000125	0.000125	0.000125	0.000125	0.000125	0.000125	0.000125	0.000125	0.000125	0.000125	0.000125	0.000125	0.000125	0.000125	0.000125	0.000125	0.000125	0.000125	0.000125	0.000125	0.000125	0.00025	0.00025	0.0005	0.00075	0.00075	0.00075	0.0005	0.0005	0.0005	0.0005	0.00025	0.000125	0.000125	0.000125	0.000125	0.000125	0.000125	0.000125	0.000125	0.000125	0.000125	0.000125	0.000125	0.000125	0.000125	0.000125	0.000125	0.000125	0.000125	0.000125	0.000125	0.000125	0.000125	0.00025	0.00025	0.00025	0.00075	0.001	0.0015	0.00175	0.002	0.00275	0.003	0.0035	0.00425	0.005	0.00575	0.00625	0.007	0.00775	0.0085	0.0095	0.01025	0.01075
CD47|Q08722	M1 turquoise	0.6129	Ambiguous	-46	0.00425	728	126	BEFORE	0.726128			Decrease	0.00425	0.0045	0.0045	0.0045	0.0045	0.0045	0.0045	0.0045	0.0045	0.0045	0.0045	0.0045	0.0045	0.005	0.005	0.00525	0.00525	0.0055	0.0055	0.0055	0.0055	0.0055	0.0055	0.0055	0.00575	0.00575	0.00575	0.00625	0.00625	0.00625	0.00625	0.00625	0.007	0.007	0.007	0.007	0.0075	0.008	0.00875	0.00925	0.0095	0.01025	0.0105	0.01125	0.012	0.012	0.01275	0.01425	0.01575	0.01625	0.0195	0.022	0.0245	0.02775	0.031	0.035	0.0395	0.045	0.052	0.059	0.0705	0.08075	0.0935	0.1115	0.12875	0.15025	0.1775	0.21325	0.25625	0.30075	0.34525	0.3955	0.45375	0.48125	0.42325	0.3705	0.3175	0.26325	0.22275	0.18375	0.15275	0.124	0.10425	0.0845	0.07125	0.06	0.05375	0.04525	0.041	0.0355	0.03125	0.0275	0.0255	0.024	0.02125	0.02025	0.019	0.01825	0.01875	0.01875	0.0195	0.021	0.02375	0.02775	0.03675	0.049	0.063	0.08125	0.11	0.149	0.19525	0.25975	0.32425	0.4005	0.47	0.451	0.3955	0.33425	0.287	0.24925	0.206	0.1795	0.1555	0.1315	0.11725	0.1055	0.0955	0.0885	0.08225	0.07575	0.072	0.0675	0.0645	0.0595	0.05725	0.0555	0.052	0.04925	0.047	0.0465	0.045	0.0435	0.04225
TXLNA|P40222^SL007220@seq.9065.28	M1 turquoise	0.675	Ambiguous	-46	0.00425	829	127	BEFORE	0.73774			Decrease	0.00425	0.004	0.004	0.004	0.004	0.004	0.004	0.004	0.004	0.00425	0.0045	0.00425	0.00425	0.00425	0.0045	0.0045	0.00475	0.00475	0.005	0.00525	0.00525	0.00525	0.0055	0.0055	0.0055	0.00575	0.006	0.006	0.006	0.00625	0.0065	0.007	0.00725	0.00725	0.008	0.009	0.009	0.0095	0.00975	0.01	0.01025	0.01025	0.01075	0.01075	0.011	0.0125	0.01275	0.01325	0.01475	0.01575	0.01725	0.0185	0.021	0.02175	0.02425	0.028	0.031	0.03525	0.03825	0.04325	0.05175	0.05875	0.068	0.07775	0.093	0.11175	0.135	0.159	0.187	0.22125	0.259	0.30275	0.347	0.4025	0.4495	0.498	0.451	0.402	0.3495	0.31025	0.2735	0.2395	0.211	0.1835	0.1615	0.136	0.12	0.10925	0.1005	0.0925	0.0855	0.081	0.078	0.07475	0.07375	0.07275	0.0745	0.077	0.08125	0.08875	0.09725	0.108	0.12425	0.14525	0.16825	0.198	0.2425	0.29825	0.3635	0.4355	0.4875	0.4125	0.34675	0.285	0.228	0.18175	0.14875	0.12525	0.10375	0.0845	0.07375	0.06375	0.054	0.04825	0.04325	0.04075	0.03575	0.033	0.0315	0.03025	0.028	0.02675	0.026	0.0255	0.025	0.02425	0.024	0.02225	0.021	0.02025	0.02	0.02	0.01975
NOP16|Q9Y3C1	M2 blue	0.6407	Chromatin/Development	-46	0.00425	281	128	BEFORE	0.689258			Increase	0.00425	0.0045	0.0045	0.0045	0.0045	0.0045	0.005	0.005	0.005	0.005	0.005	0.005	0.005	0.00525	0.0055	0.0055	0.0055	0.00575	0.006	0.00625	0.0065	0.0065	0.0065	0.00675	0.007	0.00725	0.0075	0.0075	0.00775	0.00775	0.00825	0.00875	0.00875	0.009	0.0095	0.01025	0.0105	0.01075	0.011	0.01225	0.01325	0.01425	0.0145	0.01525	0.017	0.018	0.01875	0.02	0.02075	0.022	0.02375	0.0265	0.02925	0.031	0.03325	0.037	0.04	0.04425	0.05075	0.0615	0.06925	0.08325	0.09975	0.1215	0.14275	0.164	0.19425	0.22475	0.267	0.3125	0.36425	0.41825	0.4725	0.46875	0.41475	0.357	0.3065	0.264	0.22025	0.18225	0.15175	0.12825	0.108	0.0905	0.07725	0.06425	0.05425	0.04675	0.04125	0.03475	0.03	0.02525	0.02375	0.022	0.02125	0.0215	0.02125	0.02075	0.02	0.0205	0.021	0.02225	0.0245	0.02825	0.0355	0.04425	0.0565	0.0785	0.105	0.14125	0.17975	0.244	0.32275	0.39125	0.4615	0.4685	0.40725	0.349	0.29625	0.25275	0.2195	0.19425	0.1715	0.1545	0.13675	0.12275	0.11225	0.10125	0.09225	0.0835	0.07725	0.07275	0.0695	0.06475	0.062	0.0595	0.0555	0.0535	0.052	0.0495	0.0485	0.04675	0.04475
FASLG|P48023	grey	NA	No blood module	-46	0.00425	581	129	BEFORE	0.763337			Increase	0.00425	0.00425	0.00425	0.00425	0.00425	0.00425	0.00425	0.00425	0.00425	0.00425	0.00425	0.00425	0.00425	0.00425	0.00425	0.00425	0.00425	0.00425	0.00425	0.00425	0.00425	0.00425	0.0045	0.0045	0.0045	0.0045	0.0045	0.0045	0.0045	0.00425	0.00425	0.00425	0.00425	0.00425	0.00425	0.004	0.004	0.00375	0.00375	0.0035	0.0035	0.0035	0.0035	0.0035	0.0035	0.0035	0.0035	0.0035	0.00375	0.00375	0.00375	0.004	0.00425	0.00425	0.0045	0.0045	0.00475	0.00525	0.00525	0.0055	0.0055	0.00625	0.00625	0.00675	0.00825	0.0095	0.012	0.01275	0.016	0.0195	0.02225	0.02675	0.03275	0.039	0.0495	0.06025	0.074	0.093	0.11475	0.143	0.1665	0.19525	0.2255	0.265	0.29675	0.33975	0.38075	0.4225	0.4625	0.49825	0.45875	0.4255	0.38475	0.353	0.32375	0.29675	0.26725	0.2425	0.221	0.20075	0.18075	0.16	0.14375	0.13275	0.1205	0.10825	0.10475	0.09825	0.098	0.09675	0.09725	0.098	0.103	0.112	0.117	0.12675	0.13825	0.14975	0.16225	0.1735	0.18775	0.2005	0.21675	0.22975	0.24125	0.2535	0.2625	0.2715	0.28175	0.2905	0.3	0.3085	0.314	0.32025	0.32675	0.334	0.34	0.34575	0.35225	0.3575	0.361	0.36525	0.36875
PDGFC|Q9NRA1^SL011071@seq.3828.54	M2 blue	0.3664	Chromatin/Development	-46	0.00425	619	130	BOTH	0.546771			Increase	0.00425	0.00425	0.00425	0.004	0.00425	0.00425	0.00425	0.00425	0.00425	0.00425	0.00425	0.004	0.004	0.00375	0.00375	0.00375	0.0035	0.00325	0.003	0.003	0.003	0.003	0.003	0.00275	0.00275	0.00275	0.00275	0.00225	0.00225	0.00225	0.00225	0.002	0.002	0.002	0.002	0.00175	0.00175	0.00175	0.00175	0.00175	0.00175	0.00175	0.00175	0.00175	0.002	0.002	0.002	0.002	0.00175	0.00175	0.00175	0.00225	0.002	0.002	0.002	0.002	0.00225	0.00225	0.0025	0.0035	0.0035	0.0035	0.0035	0.00425	0.005	0.005	0.005	0.0055	0.0075	0.0095	0.01125	0.01525	0.01675	0.0215	0.028	0.03575	0.048	0.064	0.07525	0.0945	0.114	0.137	0.163	0.18975	0.22125	0.25875	0.29025	0.32575	0.354	0.38675	0.4185	0.4555	0.4915	0.4805	0.452	0.4205	0.39275	0.3665	0.34075	0.31175	0.29125	0.2705	0.25	0.22925	0.216	0.20625	0.196	0.1915	0.1885	0.1885	0.1915	0.1955	0.20225	0.2085	0.21575	0.23125	0.24575	0.257	0.26775	0.2845	0.29525	0.30675	0.3155	0.3285	0.34225	0.35225	0.36175	0.3715	0.37875	0.3875	0.3945	0.4005	0.407	0.41375	0.41875	0.423	0.427	0.43125	0.4335	0.43725	0.4415	0.4465	0.45
GDF15|Q99988	M4 yellow	0.628	Axon guidance/GAG binding	-46	0.00425	635	131	BEFORE	0.125751			Increase	0.00425	0.00425	0.00425	0.004	0.004	0.004	0.004	0.004	0.00425	0.00425	0.00425	0.00425	0.00425	0.00425	0.00425	0.00425	0.00425	0.004	0.004	0.004	0.004	0.004	0.004	0.004	0.004	0.004	0.004	0.004	0.004	0.004	0.004	0.00425	0.00425	0.0045	0.0045	0.00475	0.00525	0.00525	0.0055	0.00575	0.00575	0.006	0.00625	0.00625	0.00625	0.0065	0.0065	0.00675	0.0075	0.008	0.00825	0.00925	0.00925	0.00925	0.01025	0.01075	0.01175	0.01175	0.0125	0.01375	0.016	0.01725	0.019	0.02075	0.02475	0.02775	0.031	0.0345	0.03975	0.046	0.05625	0.07	0.08425	0.10175	0.1225	0.146	0.176	0.2085	0.2445	0.28	0.3205	0.36075	0.40275	0.44325	0.47975	0.487	0.4565	0.42575	0.399	0.37875	0.35625	0.3375	0.32325	0.313	0.30575	0.29725	0.2935	0.291	0.29425	0.29925	0.30975	0.323	0.33925	0.362	0.3955	0.4365	0.4725	0.484	0.4395	0.38725	0.345	0.29925	0.261	0.22375	0.193	0.1715	0.15025	0.1365	0.124	0.1115	0.1	0.09325	0.08775	0.083	0.0805	0.07625	0.0735	0.071	0.06925	0.06725	0.06475	0.0635	0.0625	0.06125	0.06	0.05825	0.0565	0.05625	0.056	0.05525	0.05475	0.05425	0.05375
FCRL2|Q96LA5	M2 blue	0.3804	Chromatin/Development	-46	0.00425	780	132	BEFORE	0.699902			Increase	0.00425	0.00425	0.0045	0.0045	0.0045	0.0045	0.0045	0.0045	0.0045	0.0045	0.00475	0.00475	0.00475	0.00475	0.00475	0.00475	0.00475	0.00475	0.00475	0.00475	0.00475	0.00475	0.00475	0.005	0.005	0.00475	0.00475	0.005	0.005	0.005	0.00525	0.00525	0.00525	0.0055	0.00525	0.0055	0.00575	0.00575	0.006	0.006	0.00625	0.00625	0.0065	0.0065	0.00625	0.00625	0.00625	0.00625	0.0065	0.00675	0.00675	0.00675	0.00725	0.0075	0.0075	0.0085	0.00925	0.01025	0.011	0.01125	0.01275	0.0145	0.018	0.01975	0.021	0.025	0.02825	0.03325	0.03875	0.04525	0.05825	0.07075	0.08425	0.10175	0.1245	0.1495	0.18175	0.21425	0.24975	0.28725	0.33	0.3655	0.406	0.448	0.491	0.46475	0.434	0.4	0.36525	0.3345	0.30925	0.28575	0.264	0.2405	0.2235	0.209	0.1955	0.183	0.1735	0.16575	0.15525	0.14825	0.14375	0.14175	0.1435	0.14725	0.15225	0.161	0.17475	0.19475	0.214	0.241	0.2665	0.2995	0.33	0.359	0.39275	0.422	0.449	0.478	0.4995	0.48	0.4585	0.44025	0.424	0.40675	0.39325	0.379	0.371	0.3615	0.351	0.3415	0.335	0.3265	0.32175	0.3165	0.31125	0.30675	0.30325	0.29875	0.29525	0.29175	0.289
LIMA1|Q9UHB6	M6 red	0.6597	Ubiquitination/Spermatid Dev/Centrosome	-46	0.0045	59	133	BEFORE	0.751571			Decrease	0.0045	0.0045	0.0045	0.0045	0.0045	0.0045	0.0045	0.0045	0.0045	0.0045	0.00425	0.00425	0.00425	0.00425	0.00425	0.00425	0.00425	0.00425	0.0045	0.0045	0.0045	0.00425	0.00425	0.0045	0.0045	0.0045	0.0045	0.0045	0.0045	0.0045	0.00475	0.00475	0.00475	0.00475	0.00475	0.00475	0.00475	0.00475	0.0055	0.00575	0.00575	0.006	0.00625	0.0065	0.00675	0.00675	0.007	0.007	0.00725	0.00725	0.0075	0.00825	0.009	0.01	0.01075	0.011	0.012	0.01225	0.01325	0.01475	0.01625	0.01925	0.02325	0.0275	0.032	0.037	0.04375	0.05575	0.0675	0.081	0.1	0.12225	0.1455	0.17375	0.20275	0.2425	0.27775	0.32225	0.36825	0.4075	0.44975	0.496	0.46525	0.42775	0.39425	0.363	0.33525	0.31175	0.29275	0.27625	0.2595	0.24775	0.239	0.23	0.22425	0.22425	0.226	0.2325	0.24075	0.254	0.2715	0.2915	0.319	0.35775	0.394	0.44	0.49975	0.44075	0.3785	0.31525	0.26	0.2095	0.17	0.1395	0.11575	0.092	0.0785	0.06875	0.0605	0.0505	0.04425	0.04075	0.03875	0.03625	0.03375	0.0325	0.02925	0.02825	0.02725	0.0265	0.026	0.026	0.02525	0.02475	0.02425	0.02375	0.02375	0.024	0.024	0.02275	0.022	0.02225	0.02175
NAE1|Q13564^SL007410@seq.18177.49	M6 red	0.5942	Ubiquitination/Spermatid Dev/Centrosome	-46	0.0045	274	134	BEFORE	0.792024			Decrease	0.0045	0.00475	0.005	0.005	0.0055	0.0055	0.00575	0.00575	0.00575	0.00575	0.00575	0.00625	0.00625	0.0065	0.0065	0.00675	0.00675	0.007	0.00725	0.00775	0.00775	0.00775	0.00775	0.0085	0.00875	0.00925	0.0095	0.0095	0.01	0.01025	0.0105	0.011	0.0115	0.012	0.01225	0.013	0.01325	0.01375	0.014	0.0155	0.01625	0.01675	0.01725	0.01875	0.01925	0.021	0.0225	0.02425	0.02525	0.0285	0.03175	0.03575	0.03775	0.04075	0.045	0.049	0.05625	0.0645	0.072	0.082	0.09075	0.109	0.121	0.1445	0.1655	0.19225	0.22325	0.25825	0.303	0.34075	0.3935	0.442	0.4995	0.446	0.391	0.34675	0.29875	0.25025	0.20975	0.17525	0.15025	0.12675	0.1045	0.0885	0.07425	0.064	0.05475	0.0475	0.0425	0.036	0.03075	0.027	0.02525	0.02375	0.021	0.021	0.02075	0.0195	0.02	0.0215	0.02375	0.0255	0.0295	0.03425	0.04225	0.054	0.0715	0.09825	0.128	0.16925	0.22675	0.2875	0.35175	0.43125	0.49925	0.43675	0.38175	0.3335	0.2875	0.2505	0.218	0.18475	0.1625	0.1445	0.13025	0.11525	0.10775	0.09575	0.08925	0.0825	0.07825	0.07225	0.06725	0.06175	0.06025	0.05675	0.0535	0.0515	0.0495	0.04675	0.045	0.0435	0.04275
PTGES2|Q9H7Z7	M1 turquoise	0.8051	Ambiguous	-46	0.0045	291	135	BEFORE	0.778572			Decrease	0.0045	0.0045	0.00475	0.00475	0.00475	0.00475	0.00475	0.00475	0.00475	0.00475	0.0045	0.0045	0.0045	0.00475	0.00475	0.00475	0.00475	0.005	0.005	0.005	0.00525	0.00525	0.0055	0.0055	0.0055	0.0055	0.0055	0.00525	0.00525	0.00525	0.00525	0.00525	0.005	0.00525	0.00475	0.00475	0.00475	0.00475	0.00475	0.00475	0.00475	0.00475	0.005	0.005	0.005	0.00525	0.0055	0.00625	0.00625	0.007	0.00725	0.007	0.007	0.0075	0.00775	0.0085	0.00925	0.01	0.01	0.0105	0.0105	0.01125	0.012	0.01375	0.01525	0.01825	0.02225	0.0275	0.0315	0.0405	0.046	0.055	0.0665	0.07925	0.101	0.1235	0.143	0.16725	0.1955	0.22475	0.258	0.29175	0.32525	0.35825	0.39	0.41975	0.446	0.47075	0.497	0.48025	0.45875	0.44225	0.4295	0.42075	0.4145	0.41275	0.41425	0.416	0.42375	0.43375	0.445	0.464	0.489	0.47775	0.44075	0.4025	0.36475	0.32175	0.28225	0.2395	0.199	0.16925	0.143	0.12225	0.10175	0.0895	0.08	0.07125	0.0635	0.05675	0.05275	0.0485	0.047	0.04325	0.0425	0.0415	0.03975	0.03875	0.03775	0.037	0.03625	0.0355	0.035	0.035	0.03425	0.033	0.03275	0.03225	0.0315	0.0315	0.032	0.032	0.032
APOE|P02649^SL000277@seq.5312.49	M9 magenta	0.5569	Mitochondrion/Microtubule/Mixed	-46	0.0045	667	136	BOTH	0.634827			Decrease	0.0045	0.004	0.00375	0.00325	0.003	0.0025	0.00175	0.0015	0.00125	0.00125	0.001	0.001	0.001	0.00075	0.0005	0.0005	0.00025	0.000125	0.000125	0.000125	0.000125	0.000125	0.000125	0.000125	0.000125	0.000125	0.000125	0.000125	0.000125	0.000125	0.000125	0.000125	0.000125	0.000125	0.000125	0.000125	0.000125	0.000125	0.000125	0.000125	0.000125	0.000125	0.000125	0.000125	0.000125	0.000125	0.000125	0.000125	0.000125	0.000125	0.000125	0.000125	0.000125	0.000125	0.000125	0.000125	0.000125	0.000125	0.000125	0.000125	0.000125	0.000125	0.000125	0.000125	0.000125	0.000125	0.000125	0.000125	0.000125	0.000125	0.000125	0.000125	0.000125	0.000125	0.000125	0.000125	0.000125	0.000125	0.000125	0.000125	0.000125	0.000125	0.000125	0.000125	0.000125	0.000125	0.000125	0.000125	0.000125	0.000125	0.000125	0.000125	0.000125	0.000125	0.000125	0.000125	0.000125	0.000125	0.000125	0.000125	0.000125	0.000125	0.000125	0.000125	0.000125	0.000125	0.000125	0.000125	0.000125	0.000125	0.000125	0.000125	0.000125	0.000125	0.000125	0.000125	0.000125	0.000125	0.000125	0.000125	0.000125	0.000125	0.000125	0.000125	0.000125	0.000125	0.000125	0.000125	0.000125	0.000125	0.000125	0.00025	0.0005	0.00075	0.00125	0.00225	0.004	0.00425	0.00475	0.00725	0.00975	0.011	0.01225
NME1|P15531	M1 turquoise	0.7255	Ambiguous	-46	0.0045	692	137	BEFORE	0.791585			Decrease	0.0045	0.0045	0.0045	0.0045	0.0045	0.0045	0.0045	0.0045	0.0045	0.0045	0.0045	0.005	0.005	0.005	0.00525	0.0055	0.0055	0.0055	0.00575	0.00575	0.006	0.006	0.006	0.00675	0.007	0.007	0.007	0.007	0.00725	0.0075	0.00775	0.008	0.00825	0.00875	0.009	0.00925	0.0095	0.01	0.01025	0.011	0.0115	0.01225	0.01275	0.014	0.01425	0.01475	0.01525	0.01575	0.01725	0.019	0.02175	0.02325	0.025	0.02675	0.03	0.0335	0.0365	0.04175	0.04925	0.057	0.068	0.0785	0.093	0.10675	0.11975	0.13475	0.15675	0.185	0.213	0.2545	0.29825	0.34825	0.401	0.45325	0.492	0.4355	0.38275	0.3345	0.2885	0.25125	0.2165	0.1855	0.15825	0.1345	0.1115	0.09575	0.0805	0.068	0.058	0.0505	0.04575	0.039	0.0335	0.02825	0.025	0.02275	0.022	0.02125	0.0205	0.02175	0.0225	0.023	0.025	0.0275	0.033	0.03975	0.0485	0.06075	0.07875	0.10775	0.143	0.17775	0.22775	0.287	0.3445	0.40375	0.459	0.4855	0.435	0.39075	0.35425	0.31925	0.28675	0.25875	0.23625	0.21875	0.20125	0.18425	0.1705	0.161	0.152	0.146	0.13975	0.13325	0.12625	0.12225	0.11425	0.10825	0.103	0.09925	0.0955	0.094	0.09275
SSX4|O60224	M2 blue	0.3046	Chromatin/Development	-46	0.0045	509	138	BEFORE	0.4252			Increase	0.0045	0.005	0.00525	0.00525	0.0055	0.0055	0.00575	0.006	0.006	0.006	0.00625	0.00625	0.00625	0.00625	0.00625	0.0065	0.00675	0.007	0.00725	0.00725	0.00775	0.00775	0.00775	0.008	0.00825	0.0085	0.0085	0.009	0.00925	0.0095	0.00975	0.00975	0.01025	0.0105	0.0105	0.0105	0.011	0.011	0.01125	0.0115	0.013	0.0135	0.01425	0.0145	0.0155	0.01625	0.01625	0.01675	0.01775	0.01775	0.019	0.02125	0.02375	0.02575	0.02725	0.02875	0.02975	0.03325	0.03675	0.0405	0.04725	0.0535	0.061	0.0685	0.08025	0.092	0.10875	0.1275	0.15325	0.17525	0.20525	0.2415	0.282	0.32575	0.36675	0.4115	0.4595	0.4945	0.45025	0.4055	0.36375	0.3215	0.28075	0.24925	0.21925	0.1955	0.16725	0.14675	0.128	0.113	0.10025	0.087	0.07575	0.0685	0.06225	0.057	0.04925	0.0425	0.03725	0.03325	0.0305	0.02725	0.02625	0.02675	0.027	0.029	0.0305	0.03375	0.0405	0.04875	0.06075	0.07525	0.09625	0.1175	0.141	0.17075	0.20125	0.23125	0.2665	0.3015	0.33425	0.363	0.39375	0.41975	0.444	0.46675	0.4835	0.4905	0.4745	0.45725	0.4415	0.428	0.41775	0.40725	0.3975	0.38475	0.37725	0.369	0.36025	0.35225	0.34475	0.33825	0.333
KLHL3|Q9UH77	M2 blue	0.7742	Chromatin/Development	-46	0.0045	524	139	BEFORE	0.658919			Increase	0.0045	0.0045	0.0045	0.0045	0.0045	0.0045	0.0045	0.0045	0.0045	0.00475	0.005	0.00525	0.00525	0.00525	0.00525	0.00575	0.006	0.0065	0.00675	0.007	0.00725	0.0075	0.0075	0.00775	0.00775	0.00775	0.008	0.0085	0.0085	0.00875	0.009	0.00925	0.00925	0.0095	0.00975	0.00975	0.0105	0.0105	0.011	0.012	0.01325	0.01375	0.01375	0.01375	0.0145	0.015	0.01575	0.018	0.0185	0.01975	0.021	0.0245	0.0265	0.02825	0.03025	0.03375	0.036	0.03925	0.045	0.0505	0.05925	0.067	0.0755	0.08725	0.10425	0.11825	0.138	0.16375	0.1925	0.21775	0.253	0.2935	0.3445	0.394	0.45175	0.49125	0.43875	0.391	0.34825	0.3005	0.2615	0.2195	0.19325	0.1605	0.13675	0.11725	0.1	0.083	0.0705	0.0595	0.04925	0.0425	0.0355	0.0305	0.02625	0.02275	0.0185	0.01675	0.01475	0.0125	0.01075	0.009	0.00825	0.00675	0.00625	0.00675	0.00675	0.007	0.008	0.00975	0.0115	0.0145	0.01975	0.02925	0.0395	0.05275	0.071	0.088	0.107	0.12925	0.159	0.18375	0.20875	0.232	0.2555	0.27525	0.29625	0.317	0.33825	0.3575	0.37275	0.391	0.4095	0.42125	0.438	0.44975	0.4615	0.473	0.48425	0.49475	0.4945	0.48525	0.47825
APEX2|Q9UBZ4	M2 blue	0.3304	Chromatin/Development	-46	0.0045	529	140	BOTH	0.725663			Increase	0.0045	0.00425	0.00425	0.00425	0.00425	0.00425	0.00425	0.00425	0.00425	0.004	0.004	0.004	0.004	0.004	0.00375	0.00375	0.00375	0.00375	0.0035	0.0035	0.0035	0.0035	0.0035	0.0035	0.0035	0.0035	0.0035	0.0035	0.0035	0.00325	0.003	0.003	0.003	0.003	0.003	0.0025	0.0025	0.00225	0.00225	0.00225	0.00225	0.00225	0.00225	0.0025	0.0025	0.0025	0.00225	0.00225	0.002	0.002	0.00225	0.00225	0.002	0.00175	0.00225	0.00225	0.0025	0.0025	0.0025	0.0025	0.00275	0.00275	0.004	0.0045	0.00475	0.0055	0.00575	0.00675	0.00725	0.00825	0.01025	0.012	0.0155	0.01975	0.024	0.0285	0.03625	0.048	0.05975	0.07325	0.086	0.10325	0.122	0.13825	0.15825	0.184	0.20825	0.23725	0.2685	0.298	0.322	0.35025	0.37875	0.40725	0.43	0.451	0.477	0.499	0.4785	0.46075	0.4455	0.43325	0.42075	0.41625	0.40425	0.39675	0.3915	0.398	0.3995	0.40475	0.415	0.42025	0.4295	0.438	0.44525	0.45575	0.47	0.47925	0.4875	0.49975	0.4895	0.48275	0.47275	0.461	0.4555	0.4485	0.4435	0.43925	0.43375	0.42975	0.4255	0.422	0.41725	0.41275	0.40875	0.407	0.405	0.402	0.39975	0.3975	0.396	0.39475	0.39375
DLL1|O00548^SL006970@seq.5349.69	M4 yellow	0.468	Axon guidance/GAG binding	-46	0.0045	671	141	BEFORE	0.677717			Increase	0.0045	0.0045	0.00475	0.00475	0.00475	0.005	0.005	0.005	0.00525	0.00525	0.006	0.006	0.006	0.006	0.006	0.006	0.006	0.00575	0.006	0.00675	0.007	0.007	0.00725	0.00725	0.0075	0.008	0.0085	0.009	0.009	0.009	0.00975	0.01	0.01	0.0105	0.01075	0.011	0.0115	0.01225	0.01275	0.0135	0.0145	0.0155	0.01675	0.018	0.01825	0.02	0.0215	0.02325	0.02725	0.02925	0.031	0.033	0.03525	0.038	0.04225	0.0485	0.052	0.05875	0.06875	0.07875	0.0895	0.10375	0.1225	0.1435	0.16675	0.19425	0.22675	0.267	0.318	0.3685	0.41925	0.473	0.46675	0.4175	0.362	0.31	0.26675	0.22225	0.18425	0.14875	0.125	0.10725	0.088	0.07425	0.061	0.05025	0.0425	0.03525	0.03125	0.0275	0.023	0.01975	0.018	0.0165	0.015	0.014	0.0135	0.013	0.01275	0.01275	0.014	0.01725	0.02025	0.02475	0.02925	0.034	0.04675	0.05875	0.0805	0.1095	0.14575	0.19925	0.26425	0.33725	0.407	0.47975	0.452	0.3945	0.34	0.29375	0.2545	0.22625	0.19675	0.17475	0.15475	0.1425	0.12825	0.11625	0.107	0.098	0.09125	0.08375	0.078	0.07375	0.07025	0.066	0.063	0.061	0.05975	0.05825	0.056	0.055	0.05275
CRYBB2|P43320	M5 green	0.3506	Integrin/Mixed	-46	0.00475	1	142	BOTH	0.588974			Increase	0.00475	0.0045	0.0045	0.0045	0.004	0.00375	0.00375	0.00375	0.00375	0.00375	0.00375	0.00375	0.0035	0.00325	0.003	0.003	0.00275	0.0025	0.0025	0.0025	0.0025	0.0025	0.00225	0.002	0.002	0.002	0.002	0.002	0.00175	0.0015	0.0015	0.0015	0.0015	0.0015	0.0015	0.001	0.001	0.001	0.00075	0.00075	0.0005	0.0005	0.0005	0.0005	0.0005	0.0005	0.0005	0.00025	0.00025	0.00025	0.00025	0.00025	0.00025	0.00025	0.00025	0.00025	0.00025	0.00025	0.00025	0.00025	0.00025	0.00025	0.00025	0.0005	0.0005	0.0005	0.0005	0.0005	0.0005	0.0005	0.0005	0.0005	0.00025	0.00025	0.00025	0.00025	0.00075	0.001	0.00175	0.00175	0.00225	0.00325	0.0045	0.00575	0.00725	0.01	0.01325	0.015	0.01725	0.01875	0.01975	0.0215	0.0225	0.02325	0.023	0.02125	0.0205	0.018	0.0165	0.01425	0.0115	0.00925	0.0065	0.00375	0.00325	0.003	0.0025	0.00225	0.00175	0.0015	0.001	0.00075	0.00025	0.00025	0.0005	0.0005	0.0005	0.0005	0.0005	0.00075	0.001	0.001	0.001	0.001	0.001	0.001	0.0015	0.0015	0.00225	0.00225	0.00325	0.00375	0.004	0.004	0.004	0.00425	0.00425	0.00425	0.00475	0.0055	0.0055	0.00625	0.00625
C1orf185|Q5T7R7	M2 blue	0.4318	Chromatin/Development	-46	0.00475	19	143	BOTH	0.782627			Increase	0.00475	0.00475	0.005	0.005	0.005	0.005	0.005	0.005	0.00525	0.00525	0.00525	0.00525	0.00525	0.00525	0.00625	0.00625	0.00625	0.00625	0.00625	0.0065	0.0065	0.0065	0.0065	0.007	0.00725	0.00775	0.00775	0.008	0.00825	0.00825	0.0085	0.00925	0.0095	0.0105	0.011	0.01175	0.0125	0.0135	0.014	0.0145	0.015	0.01575	0.017	0.018	0.01925	0.0225	0.02475	0.02575	0.028	0.03325	0.0375	0.041	0.04525	0.052	0.05725	0.06175	0.0705	0.0795	0.0915	0.109	0.12725	0.14825	0.171	0.202	0.237	0.27375	0.313	0.35275	0.40075	0.464	0.48	0.4225	0.36675	0.31125	0.26025	0.22	0.178	0.145	0.11725	0.09625	0.07625	0.06125	0.049	0.0415	0.035	0.0295	0.02575	0.0235	0.02	0.018	0.0175	0.0165	0.0145	0.015	0.01475	0.01475	0.01575	0.017	0.018	0.0215	0.02375	0.03	0.03675	0.04975	0.06475	0.0905	0.12675	0.18825	0.25125	0.33175	0.4285	0.4695	0.37825	0.29425	0.224	0.1725	0.13025	0.102	0.076	0.05675	0.0425	0.03225	0.02525	0.022	0.0175	0.01575	0.01375	0.012	0.01125	0.0105	0.00975	0.00975	0.0085	0.007	0.0065	0.00625	0.006	0.006	0.0055	0.0055	0.00525	0.00525	0.00475
SOX6|P35712	M2 blue	0.3109	Chromatin/Development	-46	0.00475	521	144	BEFORE	0.760382			Increase	0.00475	0.00475	0.00475	0.00475	0.005	0.005	0.005	0.005	0.00525	0.0055	0.00575	0.00575	0.00575	0.00625	0.00625	0.00625	0.00625	0.00625	0.00625	0.00675	0.00675	0.007	0.007	0.00725	0.0075	0.00775	0.008	0.008	0.00875	0.009	0.009	0.00925	0.0095	0.01	0.01075	0.01075	0.011	0.012	0.01275	0.01325	0.014	0.01425	0.01475	0.0155	0.01625	0.01675	0.019	0.021	0.02275	0.02375	0.025	0.02675	0.03025	0.032	0.035	0.041	0.04525	0.05025	0.05425	0.06	0.06875	0.07975	0.09325	0.10325	0.11925	0.13825	0.1645	0.1925	0.2245	0.25825	0.29675	0.342	0.39425	0.4475	0.4995	0.449	0.39775	0.34925	0.3095	0.2805	0.24325	0.21025	0.185	0.16475	0.1415	0.12325	0.109	0.09425	0.0845	0.078	0.06875	0.05925	0.05525	0.05075	0.0485	0.0475	0.048	0.046	0.0465	0.0475	0.049	0.0485	0.054	0.0585	0.07175	0.09025	0.1065	0.1355	0.17525	0.223	0.279	0.33675	0.397	0.46025	0.46925	0.4085	0.351	0.3045	0.2665	0.23475	0.20725	0.18825	0.16575	0.1535	0.13975	0.12675	0.118	0.11	0.10075	0.0965	0.09175	0.088	0.085	0.08075	0.077	0.075	0.07225	0.07075	0.06975	0.0665	0.06525	0.0645	0.063
STX4|Q12846	M1 turquoise	0.8432	Ambiguous	-46	0.00475	20	145	BEFORE	0.687767			Decrease	0.00475	0.005	0.005	0.005	0.005	0.005	0.00525	0.00525	0.00525	0.00525	0.00525	0.00525	0.00525	0.00575	0.00575	0.00575	0.00575	0.00575	0.0055	0.0055	0.00525	0.00525	0.0055	0.0055	0.0055	0.0055	0.00575	0.00575	0.00575	0.00575	0.00575	0.00575	0.006	0.006	0.006	0.006	0.006	0.00625	0.00675	0.00675	0.007	0.00675	0.007	0.007	0.007	0.0075	0.0075	0.00775	0.008	0.00825	0.00925	0.0095	0.01075	0.011	0.01125	0.013	0.0135	0.01475	0.0165	0.01875	0.0205	0.02225	0.0245	0.0295	0.034	0.04075	0.04775	0.056	0.06675	0.079	0.0915	0.106	0.131	0.15675	0.19075	0.225	0.261	0.3005	0.3475	0.3855	0.43025	0.4675	0.492	0.45125	0.41475	0.383	0.34975	0.317	0.29825	0.27625	0.25775	0.23775	0.22375	0.212	0.20425	0.1975	0.19	0.18425	0.18325	0.18475	0.1895	0.19475	0.20925	0.2245	0.244	0.2685	0.301	0.34575	0.3865	0.43275	0.4815	0.47325	0.4185	0.3695	0.33225	0.29525	0.2605	0.23575	0.21175	0.19475	0.1785	0.164	0.152	0.14225	0.13425	0.12725	0.121	0.1155	0.1085	0.10425	0.10075	0.099	0.0955	0.09325	0.09075	0.088	0.086	0.0845	0.08225	0.07975	0.07925	0.078	0.077
SNX17|Q15036	M6 red	0.757	Ubiquitination/Spermatid Dev/Centrosome	-46	0.00475	104	146	BEFORE	0.59733			Decrease	0.00475	0.00475	0.00475	0.00475	0.00475	0.00475	0.00475	0.00475	0.00475	0.00475	0.005	0.005	0.005	0.005	0.00525	0.00525	0.00525	0.00525	0.00525	0.00525	0.00525	0.00525	0.00525	0.0055	0.0055	0.0055	0.00525	0.00525	0.00525	0.00525	0.00525	0.00525	0.0055	0.0055	0.0055	0.006	0.006	0.006	0.00675	0.00675	0.007	0.00725	0.0075	0.00825	0.00825	0.0085	0.0095	0.0095	0.0105	0.01125	0.01175	0.012	0.01275	0.01325	0.01425	0.016	0.0175	0.01975	0.0215	0.02375	0.026	0.02875	0.032	0.0355	0.0405	0.048	0.0565	0.068	0.08575	0.1045	0.13125	0.15775	0.19525	0.23125	0.27475	0.3225	0.36725	0.4185	0.47325	0.47375	0.4235	0.3795	0.336	0.2995	0.26125	0.22625	0.1985	0.17425	0.15875	0.1415	0.13125	0.118	0.108	0.099	0.09225	0.08525	0.08025	0.076	0.074	0.07325	0.07325	0.075	0.079	0.08625	0.0945	0.1065	0.122	0.14275	0.17325	0.20725	0.2495	0.294	0.3425	0.3855	0.43675	0.492	0.45875	0.414	0.374	0.341	0.30875	0.2845	0.262	0.2425	0.227	0.21225	0.2	0.18825	0.1805	0.17325	0.16725	0.157	0.1515	0.14775	0.14375	0.14	0.13425	0.1295	0.1255	0.1215	0.11975	0.11725	0.11325
SPARC|P09486^SL000532@seq.14110.200	M1 turquoise	0.5138	Ambiguous	-46	0.00475	170	147	BOTH	0.469919			Decrease	0.00475	0.0045	0.0045	0.00425	0.00425	0.00425	0.00425	0.00425	0.00425	0.004	0.00375	0.00375	0.00375	0.00375	0.00375	0.0035	0.003	0.003	0.003	0.003	0.003	0.00275	0.00275	0.0025	0.00225	0.00225	0.00225	0.00225	0.00225	0.00225	0.00225	0.00225	0.00225	0.00225	0.00225	0.00225	0.002	0.002	0.00175	0.00175	0.00175	0.00175	0.00175	0.00175	0.0015	0.0015	0.0015	0.0015	0.00125	0.001	0.001	0.001	0.001	0.00125	0.00125	0.00125	0.001	0.001	0.001	0.001	0.00125	0.00125	0.0015	0.0015	0.00175	0.002	0.0025	0.0025	0.003	0.00375	0.00475	0.0055	0.00675	0.0085	0.01175	0.01425	0.01675	0.02075	0.02725	0.03425	0.04125	0.05075	0.0615	0.07175	0.084	0.1025	0.1155	0.13275	0.14975	0.168	0.18725	0.20225	0.22275	0.2375	0.25525	0.27525	0.29425	0.309	0.325	0.33675	0.3455	0.35825	0.36725	0.37075	0.3755	0.37775	0.37925	0.3785	0.379	0.37225	0.3705	0.366	0.3665	0.36375	0.36375	0.359	0.3575	0.359	0.3555	0.35475	0.358	0.358	0.357	0.35475	0.3535	0.3505	0.35175	0.351	0.35225	0.3535	0.35325	0.35225	0.352	0.35275	0.354	0.3555	0.357	0.356	0.3555	0.355	0.35475	0.3555	0.35425
STXBP6|Q8NFX7	M9 magenta	0.5961	Mitochondrion/Microtubule/Mixed	-46	0.00475	284	148	BOTH	0.658919			Decrease	0.00475	0.00475	0.00475	0.0045	0.00425	0.00375	0.0035	0.00325	0.00275	0.0025	0.0025	0.0025	0.0025	0.0025	0.0025	0.0025	0.0025	0.0025	0.0025	0.0025	0.00225	0.00225	0.00225	0.00225	0.002	0.002	0.00175	0.0015	0.001	0.00075	0.00075	0.0005	0.0005	0.0005	0.0005	0.0005	0.00025	0.00025	0.00025	0.00025	0.00025	0.000125	0.000125	0.000125	0.000125	0.000125	0.000125	0.000125	0.000125	0.000125	0.000125	0.000125	0.000125	0.000125	0.000125	0.000125	0.000125	0.000125	0.000125	0.000125	0.000125	0.000125	0.000125	0.000125	0.000125	0.000125	0.000125	0.000125	0.000125	0.000125	0.000125	0.000125	0.000125	0.000125	0.000125	0.000125	0.000125	0.000125	0.000125	0.000125	0.000125	0.000125	0.000125	0.000125	0.000125	0.000125	0.000125	0.000125	0.000125	0.000125	0.000125	0.000125	0.000125	0.000125	0.000125	0.000125	0.000125	0.000125	0.000125	0.000125	0.000125	0.000125	0.000125	0.000125	0.000125	0.000125	0.000125	0.000125	0.0005	0.0005	0.0005	0.00125	0.00225	0.00375	0.006	0.00975	0.0145	0.01975	0.02725	0.036	0.04775	0.05725	0.068	0.07975	0.094	0.107	0.12125	0.13675	0.152	0.168	0.181	0.19475	0.208	0.22175	0.234	0.245	0.2575	0.26925	0.2795	0.29025	0.29975	0.308	0.316
TACC3|Q9Y6A5	M1 turquoise	0.6414	Ambiguous	-46	0.00475	426	149	BEFORE	0.546098			Decrease	0.00475	0.00475	0.00475	0.00475	0.00475	0.00475	0.00475	0.00475	0.00475	0.00475	0.00475	0.00475	0.00475	0.00475	0.00475	0.00475	0.00475	0.00475	0.00475	0.00475	0.00475	0.00475	0.00475	0.00475	0.00475	0.005	0.005	0.005	0.005	0.005	0.00525	0.00525	0.00525	0.00575	0.006	0.006	0.006	0.00625	0.0065	0.00625	0.00625	0.00625	0.00675	0.00725	0.00725	0.00725	0.00825	0.0085	0.0085	0.0085	0.0095	0.01	0.01025	0.011	0.011	0.01325	0.01575	0.017	0.019	0.02175	0.02375	0.02725	0.02925	0.03375	0.037	0.045	0.0545	0.064	0.0775	0.0885	0.10625	0.13275	0.1615	0.18975	0.22975	0.27125	0.31525	0.35875	0.40875	0.4525	0.49825	0.45725	0.41525	0.374	0.33825	0.305	0.27525	0.25	0.2315	0.211	0.19325	0.18025	0.16625	0.1565	0.147	0.1395	0.137	0.13525	0.133	0.1365	0.1435	0.15075	0.16425	0.18175	0.20625	0.23025	0.26275	0.30275	0.34925	0.4005	0.45925	0.485	0.43025	0.38075	0.33275	0.28875	0.2505	0.22025	0.19475	0.1755	0.158	0.143	0.133	0.123	0.11575	0.1085	0.10125	0.094	0.0885	0.085	0.08075	0.07875	0.0765	0.074	0.0715	0.068	0.06575	0.06425	0.0635	0.06225	0.0615	0.061	0.06
RPS19|P39019	M1 turquoise	0.5382	Ambiguous	-46	0.005	304	150	BEFORE	0.646791			Decrease	0.005	0.005	0.005	0.005	0.005	0.005	0.005	0.005	0.005	0.005	0.005	0.005	0.00525	0.00525	0.00525	0.00525	0.00525	0.00525	0.005	0.005	0.00475	0.00475	0.00475	0.00475	0.00475	0.005	0.00525	0.00525	0.00525	0.0055	0.00575	0.00575	0.00575	0.00575	0.006	0.00625	0.00725	0.0075	0.00725	0.00725	0.00725	0.00725	0.00775	0.00775	0.0075	0.00725	0.0075	0.0075	0.008	0.008	0.0085	0.00875	0.00925	0.01	0.01025	0.0115	0.0135	0.014	0.01525	0.01675	0.0185	0.02	0.02325	0.02875	0.0345	0.0405	0.0495	0.05875	0.07025	0.08375	0.09925	0.11675	0.13975	0.1665	0.19325	0.22925	0.26425	0.30675	0.3515	0.3935	0.4335	0.47975	0.48	0.441	0.4025	0.36875	0.335	0.3	0.27325	0.2485	0.22325	0.202	0.18325	0.1675	0.1545	0.1425	0.13125	0.12275	0.115	0.10875	0.10425	0.09925	0.094	0.09225	0.0925	0.09125	0.094	0.10275	0.11425	0.13025	0.1485	0.17175	0.19675	0.22575	0.25325	0.28375	0.315	0.34275	0.37425	0.40975	0.44	0.46275	0.488	0.48975	0.475	0.45825	0.4415	0.424	0.409	0.39725	0.38375	0.37375	0.3655	0.361	0.35325	0.34525	0.33675	0.3315	0.328	0.3225	0.317	0.31175	0.308
DENR|O43583	M1 turquoise	0.7463	Ambiguous	-46	0.005	310	151	BEFORE	0.652718			Decrease	0.005	0.005	0.005	0.005	0.005	0.005	0.005	0.005	0.005	0.005	0.005	0.005	0.005	0.00525	0.00525	0.00525	0.00525	0.00525	0.00525	0.00525	0.00525	0.00525	0.00525	0.00525	0.0055	0.00575	0.00575	0.006	0.006	0.00625	0.00625	0.00675	0.00675	0.0075	0.00775	0.00775	0.008	0.008	0.0085	0.00925	0.00925	0.00975	0.01	0.0105	0.012	0.01225	0.01375	0.0145	0.015	0.0165	0.01775	0.01875	0.0205	0.02175	0.02375	0.0255	0.02975	0.03175	0.0355	0.042	0.0465	0.05225	0.061	0.06975	0.082	0.09625	0.1135	0.1355	0.16225	0.18975	0.22325	0.26025	0.30075	0.3425	0.38975	0.436	0.483	0.4665	0.42275	0.38175	0.34425	0.3075	0.27425	0.24675	0.219	0.1975	0.17875	0.16225	0.14975	0.13575	0.126	0.11725	0.1105	0.107	0.10325	0.10175	0.10225	0.10425	0.1085	0.1145	0.12275	0.13475	0.14525	0.1675	0.18775	0.22125	0.264	0.308	0.3675	0.42925	0.498	0.4325	0.36225	0.30275	0.256	0.21425	0.18075	0.15375	0.13075	0.11275	0.1005	0.0915	0.0805	0.06975	0.064	0.0595	0.05475	0.052	0.04925	0.047	0.04475	0.0435	0.04175	0.0395	0.0375	0.03725	0.037	0.03575	0.035	0.03475	0.0345	0.0335	0.0325
SLC26A5|P58743	M2 blue	0.3489	Chromatin/Development	-46	0.005	834	152	BEFORE	0.220675			Increase	0.005	0.005	0.005	0.005	0.005	0.005	0.005	0.005	0.005	0.00475	0.00475	0.00475	0.00475	0.00475	0.0045	0.0045	0.0045	0.0045	0.0045	0.0045	0.00425	0.00425	0.00425	0.00425	0.00425	0.00425	0.00425	0.00425	0.004	0.004	0.004	0.00375	0.00375	0.00375	0.00375	0.00375	0.00375	0.00375	0.0035	0.0035	0.0035	0.0035	0.00375	0.00375	0.0035	0.0035	0.00375	0.004	0.004	0.00425	0.00475	0.00475	0.00525	0.00525	0.0055	0.0055	0.00575	0.0065	0.00725	0.00775	0.008	0.0105	0.01125	0.014	0.01625	0.01925	0.021	0.02375	0.02725	0.031	0.04075	0.05075	0.062	0.07325	0.08825	0.10525	0.12875	0.15475	0.18225	0.21575	0.23875	0.2725	0.31025	0.349	0.37975	0.419	0.45825	0.4955	0.476	0.44375	0.414	0.38475	0.359	0.33625	0.31525	0.297	0.28	0.26175	0.2435	0.2285	0.21775	0.2065	0.1995	0.19475	0.19275	0.187	0.1905	0.1965	0.20825	0.21925	0.2345	0.2585	0.27675	0.3085	0.32875	0.3555	0.37925	0.404	0.4255	0.446	0.46625	0.48675	0.494	0.4795	0.46575	0.45325	0.44225	0.43225	0.423	0.411	0.4045	0.39775	0.392	0.3875	0.381	0.37575	0.37225	0.36825	0.36375	0.3585	0.35725	0.3545	0.35225
FMO3|P31513	M6 red	0.4549	Ubiquitination/Spermatid Dev/Centrosome	-45.5	0.005	536	153	BOTH	0.498544			Decrease	0.00525	0.005	0.00475	0.00475	0.0045	0.00425	0.00425	0.00425	0.004	0.004	0.004	0.00375	0.00375	0.0035	0.00325	0.003	0.003	0.00275	0.0025	0.0025	0.0025	0.00225	0.00225	0.002	0.00175	0.00175	0.00175	0.00175	0.00175	0.0015	0.00125	0.001	0.001	0.001	0.00075	0.0005	0.0005	0.00025	0.00025	0.00025	0.00025	0.00025	0.00025	0.00025	0.00025	0.000125	0.000125	0.000125	0.000125	0.000125	0.000125	0.000125	0.000125	0.000125	0.000125	0.000125	0.000125	0.000125	0.000125	0.000125	0.000125	0.000125	0.000125	0.000125	0.000125	0.000125	0.000125	0.000125	0.000125	0.000125	0.000125	0.000125	0.000125	0.000125	0.000125	0.000125	0.000125	0.000125	0.000125	0.000125	0.000125	0.000125	0.000125	0.000125	0.000125	0.000125	0.000125	0.000125	0.000125	0.000125	0.000125	0.000125	0.000125	0.000125	0.000125	0.000125	0.000125	0.000125	0.000125	0.000125	0.000125	0.000125	0.000125	0.000125	0.000125	0.000125	0.000125	0.000125	0.000125	0.000125	0.000125	0.000125	0.000125	0.000125	0.000125	0.000125	0.000125	0.000125	0.000125	0.000125	0.000125	0.000125	0.000125	0.000125	0.000125	0.000125	0.000125	0.000125	0.000125	0.000125	0.000125	0.000125	0.000125	0.000125	0.000125	0.000125	0.000125	0.000125	0.000125	0.000125	0.000125	0.000125	0.000125
CD207|Q9UJ71	M2 blue	0.5502	Chromatin/Development	-45.5	0.005	600	154	BEFORE	0.540907			Increase	0.00525	0.005	0.005	0.005	0.005	0.005	0.005	0.005	0.005	0.005	0.005	0.005	0.005	0.005	0.00475	0.0045	0.0045	0.0045	0.0045	0.0045	0.0045	0.00425	0.00425	0.00425	0.00425	0.0045	0.0045	0.0045	0.004	0.00375	0.00375	0.00375	0.00375	0.00325	0.00325	0.00325	0.0035	0.0035	0.0035	0.0035	0.0035	0.00375	0.00375	0.00375	0.00375	0.00375	0.0035	0.0035	0.00375	0.00375	0.00375	0.00375	0.00375	0.004	0.004	0.004	0.004	0.004	0.0045	0.0045	0.005	0.0055	0.0065	0.0075	0.009	0.01	0.011	0.0135	0.015	0.018	0.023	0.029	0.0365	0.04575	0.05425	0.06625	0.07775	0.09625	0.113	0.13175	0.15475	0.17775	0.20175	0.2315	0.2575	0.2895	0.31775	0.3485	0.374	0.398	0.41925	0.43975	0.46275	0.478	0.49125	0.499	0.4885	0.48375	0.481	0.48175	0.4895	0.49625	0.49475	0.47475	0.4575	0.4345	0.41075	0.38625	0.3605	0.33175	0.2995	0.26875	0.24325	0.22375	0.205	0.18525	0.1735	0.16375	0.159	0.1525	0.14475	0.13875	0.13225	0.1275	0.124	0.122	0.11925	0.118	0.116	0.1155	0.11275	0.11225	0.1105	0.109	0.10875	0.1085	0.10675	0.10575	0.104	0.104	0.10375	0.10325	0.10225
RNF122|Q9H9V4	M6 red	0.7123	Ubiquitination/Spermatid Dev/Centrosome	-45	0.005	38	155	BOTH	0.538519			Decrease	0.00575	0.00525	0.005	0.0045	0.00425	0.004	0.004	0.0035	0.00325	0.003	0.00275	0.002	0.0015	0.0015	0.001	0.001	0.001	0.001	0.001	0.001	0.001	0.00075	0.00075	0.00075	0.00075	0.00075	0.0005	0.00025	0.00025	0.000125	0.000125	0.000125	0.000125	0.000125	0.000125	0.000125	0.000125	0.000125	0.000125	0.000125	0.000125	0.000125	0.000125	0.000125	0.000125	0.000125	0.000125	0.000125	0.000125	0.000125	0.000125	0.000125	0.000125	0.000125	0.000125	0.000125	0.000125	0.000125	0.000125	0.000125	0.000125	0.000125	0.000125	0.000125	0.000125	0.000125	0.000125	0.000125	0.000125	0.000125	0.000125	0.000125	0.000125	0.000125	0.000125	0.000125	0.000125	0.000125	0.000125	0.000125	0.000125	0.000125	0.000125	0.000125	0.000125	0.000125	0.000125	0.000125	0.000125	0.000125	0.000125	0.000125	0.000125	0.000125	0.000125	0.000125	0.000125	0.000125	0.000125	0.000125	0.000125	0.000125	0.000125	0.000125	0.000125	0.000125	0.000125	0.000125	0.000125	0.000125	0.000125	0.000125	0.000125	0.000125	0.000125	0.000125	0.000125	0.000125	0.000125	0.000125	0.000125	0.000125	0.000125	0.000125	0.000125	0.000125	0.000125	0.000125	0.000125	0.000125	0.00025	0.0005	0.00075	0.001	0.00125	0.0025	0.00275	0.0035	0.005	0.00575	0.00625	0.00675	0.008
RIPK1|Q13546	M3 brown	0.8409	Transcription/TGF-beta signaling	-44.5	0.005	449	156	BOTH	0.661192			Decrease	0.006	0.0055	0.00525	0.005	0.005	0.005	0.005	0.005	0.005	0.005	0.005	0.005	0.005	0.005	0.00475	0.00475	0.0045	0.0045	0.0045	0.0045	0.0045	0.00425	0.00425	0.00425	0.00425	0.00425	0.00425	0.00425	0.004	0.004	0.0035	0.0035	0.0035	0.0035	0.0035	0.0035	0.00325	0.00325	0.003	0.00275	0.00225	0.00225	0.00225	0.00175	0.00175	0.00175	0.00125	0.001	0.001	0.001	0.001	0.00075	0.001	0.001	0.001	0.00075	0.00075	0.00075	0.00075	0.001	0.001	0.001	0.001	0.0015	0.00175	0.00175	0.00175	0.00225	0.00275	0.00325	0.004	0.00475	0.00475	0.0055	0.00625	0.00775	0.00875	0.0105	0.0135	0.01725	0.022	0.02625	0.0335	0.03975	0.04425	0.05	0.05875	0.06375	0.06975	0.0765	0.0815	0.0845	0.085	0.086	0.08575	0.08275	0.07825	0.07475	0.0685	0.0625	0.05425	0.048	0.03975	0.031	0.0255	0.02	0.0145	0.0105	0.0075	0.00475	0.00375	0.0025	0.00225	0.002	0.002	0.00225	0.00225	0.0025	0.00325	0.00325	0.0045	0.0045	0.005	0.00525	0.0055	0.006	0.0065	0.00625	0.00675	0.0075	0.00775	0.00825	0.00875	0.00875	0.00875	0.009	0.0095	0.00975	0.0105	0.01075	0.01175	0.01225	0.0125
CRYZL1|O95825	M9 magenta	0.8628	Mitochondrion/Microtubule/Mixed	-43	0.005	837	157	BOTH	0.448811			Decrease	0.009	0.00825	0.00775	0.00725	0.0065	0.00575	0.005	0.0045	0.00425	0.004	0.00375	0.00325	0.00275	0.0025	0.002	0.00175	0.00175	0.00175	0.00125	0.00125	0.00075	0.00075	0.0005	0.0005	0.0005	0.0005	0.0005	0.00025	0.00025	0.00025	0.00025	0.00025	0.00025	0.00025	0.000125	0.000125	0.000125	0.000125	0.000125	0.000125	0.000125	0.000125	0.000125	0.000125	0.000125	0.000125	0.000125	0.000125	0.000125	0.000125	0.000125	0.000125	0.000125	0.000125	0.000125	0.000125	0.000125	0.000125	0.000125	0.000125	0.000125	0.000125	0.000125	0.000125	0.000125	0.000125	0.000125	0.000125	0.000125	0.000125	0.000125	0.000125	0.000125	0.000125	0.000125	0.000125	0.000125	0.000125	0.000125	0.000125	0.000125	0.000125	0.000125	0.000125	0.000125	0.000125	0.000125	0.000125	0.000125	0.000125	0.000125	0.000125	0.000125	0.000125	0.000125	0.000125	0.000125	0.000125	0.000125	0.000125	0.000125	0.000125	0.000125	0.000125	0.000125	0.000125	0.000125	0.000125	0.000125	0.000125	0.000125	0.000125	0.000125	0.000125	0.000125	0.000125	0.000125	0.000125	0.000125	0.000125	0.000125	0.000125	0.000125	0.000125	0.000125	0.000125	0.000125	0.000125	0.000125	0.000125	0.000125	0.000125	0.000125	0.000125	0.000125	0.000125	0.000125	0.0005	0.001	0.00125	0.00175	0.002	0.00225
USP25|Q9UHP3	M1 turquoise	0.3378	Ambiguous	-43	0.005	839	158	BEFORE	0.422557			Decrease	0.0055	0.0055	0.0055	0.0055	0.0055	0.00525	0.005	0.005	0.00475	0.00475	0.0045	0.0045	0.0045	0.0045	0.0045	0.0045	0.0045	0.00475	0.00475	0.00475	0.005	0.005	0.005	0.005	0.005	0.00475	0.00475	0.00475	0.00475	0.00475	0.00475	0.00475	0.00475	0.00475	0.00475	0.005	0.005	0.005	0.005	0.005	0.00525	0.00525	0.00525	0.0055	0.00525	0.0055	0.0055	0.0055	0.0055	0.006	0.00625	0.0065	0.0065	0.007	0.00725	0.00775	0.008	0.00825	0.0085	0.009	0.0095	0.00975	0.01075	0.01275	0.01575	0.0175	0.02075	0.02375	0.028	0.03325	0.041	0.05175	0.06375	0.078	0.0975	0.114	0.133	0.162	0.19	0.2205	0.256	0.291	0.329	0.37	0.40925	0.4455	0.481	0.4825	0.4535	0.423	0.397	0.372	0.34975	0.3315	0.3135	0.29725	0.2815	0.2695	0.2625	0.25425	0.24975	0.24775	0.2495	0.254	0.25775	0.2715	0.2825	0.30175	0.328	0.354	0.3865	0.415	0.445	0.48275	0.484	0.45375	0.432	0.41025	0.38175	0.36425	0.3475	0.33075	0.31275	0.3015	0.292	0.27875	0.27125	0.264	0.2555	0.24625	0.241	0.2355	0.2315	0.227	0.2235	0.219	0.21675	0.2135	0.21175	0.2085	0.206	0.2035	0.203
SLIT1|O75093	M2 blue	0.631	Chromatin/Development	-42.5	0.005	219	159	BEFORE	0.724468			Increase	0.0055	0.0055	0.0055	0.0055	0.0055	0.0055	0.00525	0.005	0.005	0.005	0.005	0.005	0.005	0.005	0.00475	0.00475	0.00475	0.00475	0.00475	0.00475	0.00475	0.00475	0.00475	0.00475	0.00475	0.00475	0.0045	0.0045	0.0045	0.0045	0.0045	0.0045	0.0045	0.0045	0.004	0.00425	0.00425	0.00425	0.00425	0.00425	0.00425	0.00425	0.00425	0.00425	0.00425	0.0045	0.004	0.00375	0.00325	0.00325	0.00325	0.00325	0.0035	0.00375	0.00375	0.00375	0.00375	0.004	0.00475	0.00525	0.00575	0.00625	0.007	0.008	0.008	0.00825	0.00975	0.0115	0.01375	0.01775	0.02125	0.02725	0.033	0.04	0.04775	0.05775	0.07475	0.09275	0.10875	0.12975	0.153	0.1815	0.21375	0.24325	0.27775	0.30875	0.34325	0.38	0.42125	0.45425	0.48525	0.484	0.4545	0.42625	0.395	0.36375	0.33925	0.31675	0.29675	0.27825	0.263	0.25	0.2385	0.2225	0.212	0.2055	0.20025	0.198	0.19925	0.2025	0.21325	0.22625	0.24025	0.254	0.269	0.28375	0.2995	0.3205	0.3385	0.356	0.36825	0.3835	0.39475	0.4065	0.42	0.43175	0.44275	0.4505	0.45625	0.46275	0.4725	0.4815	0.486	0.4925	0.49925	0.49475	0.49075	0.48825	0.4855	0.48175	0.47925	0.47425	0.47125
HSD17B8|Q92506	M9 magenta	0.6335	Mitochondrion/Microtubule/Mixed	-42.5	0.005	314	160	BOTH	0.779431			Decrease	0.00825	0.00775	0.00675	0.00625	0.006	0.006	0.006	0.005	0.00475	0.0045	0.004	0.004	0.00375	0.00325	0.00275	0.0025	0.0025	0.0025	0.0025	0.00225	0.002	0.002	0.002	0.00175	0.0015	0.001	0.00075	0.00075	0.0005	0.00025	0.00025	0.00025	0.00025	0.00025	0.00025	0.00025	0.00025	0.000125	0.000125	0.000125	0.000125	0.000125	0.000125	0.000125	0.000125	0.000125	0.000125	0.000125	0.000125	0.000125	0.000125	0.000125	0.000125	0.000125	0.000125	0.000125	0.000125	0.000125	0.000125	0.000125	0.000125	0.000125	0.000125	0.000125	0.000125	0.000125	0.000125	0.000125	0.000125	0.000125	0.000125	0.000125	0.000125	0.000125	0.000125	0.000125	0.000125	0.000125	0.000125	0.000125	0.000125	0.000125	0.000125	0.000125	0.000125	0.000125	0.000125	0.000125	0.000125	0.000125	0.000125	0.000125	0.000125	0.000125	0.000125	0.000125	0.000125	0.000125	0.000125	0.000125	0.000125	0.000125	0.000125	0.000125	0.000125	0.000125	0.000125	0.000125	0.000125	0.000125	0.000125	0.000125	0.000125	0.000125	0.000125	0.000125	0.000125	0.000125	0.000125	0.000125	0.000125	0.000125	0.000125	0.000125	0.000125	0.000125	0.000125	0.000125	0.000125	0.000125	0.000125	0.000125	0.000125	0.000125	0.000125	0.000125	0.000125	0.000125	0.000125	0.000125	0.000125	0.000125	0.000125
CAPN13|Q6MZZ7	M3 brown	0.7233	Transcription/TGF-beta signaling	-42.5	0.005	519	161	BOTH	0.526679			Decrease	0.0055	0.00525	0.00525	0.00525	0.00525	0.00525	0.00525	0.005	0.005	0.005	0.005	0.00475	0.00475	0.00475	0.00475	0.00425	0.00425	0.00425	0.00425	0.00425	0.004	0.004	0.004	0.004	0.004	0.004	0.004	0.0035	0.00325	0.003	0.003	0.003	0.00275	0.00275	0.00275	0.00275	0.00275	0.00275	0.00275	0.00275	0.00275	0.00275	0.0025	0.002	0.0015	0.00125	0.001	0.001	0.00075	0.00075	0.00075	0.00075	0.00075	0.00075	0.00075	0.00075	0.00025	0.00025	0.00025	0.00025	0.00025	0.00025	0.000125	0.00025	0.00025	0.00075	0.00075	0.00075	0.00075	0.00075	0.00075	0.00075	0.00075	0.00075	0.00175	0.00175	0.003	0.003	0.0045	0.006	0.00775	0.00875	0.01075	0.01175	0.01525	0.01875	0.02125	0.026	0.02825	0.02925	0.02975	0.0295	0.0295	0.028	0.0265	0.02525	0.02225	0.01875	0.01675	0.01475	0.0105	0.00775	0.00625	0.005	0.00275	0.00075	0.00075	0.0005	0.0005	0.000125	0.000125	0.000125	0.000125	0.000125	0.000125	0.000125	0.000125	0.000125	0.000125	0.000125	0.00025	0.00025	0.00025	0.0005	0.00075	0.001	0.00125	0.00125	0.00125	0.00125	0.00125	0.00125	0.0015	0.0015	0.00175	0.00175	0.002	0.00275	0.00275	0.00275	0.00275	0.003	0.00325
MRPL14|Q6P1L8	M1 turquoise	0.476	Ambiguous	-42.5	0.005	785	162	BOTH	0.701604			Decrease	0.0055	0.0055	0.0055	0.0055	0.00525	0.00525	0.00525	0.005	0.005	0.00475	0.00475	0.00475	0.00475	0.00475	0.00475	0.00475	0.0045	0.0045	0.00425	0.00425	0.00425	0.00375	0.004	0.004	0.004	0.00375	0.00375	0.00375	0.0035	0.0035	0.00325	0.00325	0.00325	0.00325	0.00325	0.003	0.003	0.003	0.003	0.003	0.00275	0.00275	0.0025	0.0025	0.0025	0.0025	0.0025	0.0025	0.0025	0.0025	0.00225	0.00225	0.00225	0.002	0.002	0.002	0.0025	0.00225	0.00275	0.00275	0.00275	0.003	0.003	0.0035	0.00325	0.00325	0.004	0.00475	0.00475	0.006	0.00725	0.0095	0.0115	0.01225	0.01575	0.02	0.028	0.0345	0.04225	0.05275	0.063	0.07675	0.089	0.1015	0.1215	0.14	0.1635	0.18725	0.2135	0.242	0.2685	0.29375	0.32425	0.3495	0.37125	0.39175	0.41	0.43075	0.448	0.46425	0.482	0.4985	0.48825	0.476	0.4665	0.4535	0.44675	0.44475	0.44225	0.44	0.444	0.447	0.451	0.45675	0.46225	0.466	0.47325	0.47975	0.486	0.491	0.49825	0.4965	0.48975	0.4835	0.47825	0.47525	0.46775	0.465	0.4595	0.457	0.455	0.45175	0.449	0.448	0.4455	0.44325	0.442	0.441	0.439	0.43825	0.437	0.43625	0.43575
IFI16|Q16666^SL025892@seq.12893.159	M12 tan	0.4953	SPI1/Azurophil granule/Nucleosome	-41.5	0.005	108	163	BOTH	0.725585			Decrease	0.01	0.009	0.00825	0.008	0.0075	0.0075	0.007	0.00625	0.006	0.005	0.00425	0.004	0.0035	0.00325	0.0025	0.00225	0.00225	0.00175	0.00175	0.00175	0.00175	0.00125	0.001	0.001	0.001	0.001	0.001	0.00075	0.00075	0.00075	0.0005	0.0005	0.0005	0.0005	0.0005	0.0005	0.00025	0.00025	0.00025	0.000125	0.000125	0.000125	0.000125	0.000125	0.000125	0.000125	0.000125	0.000125	0.000125	0.000125	0.000125	0.000125	0.000125	0.000125	0.000125	0.000125	0.000125	0.000125	0.000125	0.000125	0.000125	0.000125	0.000125	0.000125	0.000125	0.000125	0.000125	0.000125	0.000125	0.000125	0.000125	0.000125	0.000125	0.000125	0.000125	0.000125	0.000125	0.000125	0.000125	0.000125	0.000125	0.000125	0.000125	0.000125	0.000125	0.000125	0.000125	0.000125	0.000125	0.000125	0.000125	0.000125	0.000125	0.000125	0.000125	0.000125	0.000125	0.000125	0.000125	0.000125	0.000125	0.000125	0.000125	0.000125	0.000125	0.000125	0.000125	0.000125	0.000125	0.000125	0.000125	0.000125	0.000125	0.000125	0.00025	0.00025	0.0005	0.00075	0.0015	0.00325	0.0065	0.01175	0.018	0.02475	0.03575	0.0475	0.066	0.079	0.0935	0.11075	0.127	0.145	0.165	0.18375	0.2015	0.22	0.23475	0.249	0.263	0.27725	0.293	0.30375	0.31475
SNU13|P55769	M12 tan	0.3471	SPI1/Azurophil granule/Nucleosome	-41.5	0.005	138	164	BEFORE	0.47513			Increase	0.00525	0.0055	0.0055	0.0055	0.0055	0.00525	0.00525	0.00525	0.00525	0.005	0.005	0.005	0.005	0.005	0.005	0.005	0.00475	0.00475	0.0045	0.0045	0.0045	0.0045	0.0045	0.0045	0.0045	0.0045	0.0045	0.00425	0.00425	0.00425	0.00425	0.00425	0.00425	0.00425	0.0045	0.0045	0.0045	0.00475	0.0045	0.0045	0.0045	0.00475	0.004	0.004	0.004	0.004	0.004	0.004	0.004	0.00425	0.0055	0.00625	0.00625	0.0065	0.00675	0.00675	0.00775	0.0085	0.00925	0.00975	0.011	0.0115	0.0115	0.01275	0.015	0.01775	0.0195	0.02375	0.0275	0.0325	0.04025	0.0485	0.06225	0.0765	0.09025	0.1075	0.1285	0.15225	0.1805	0.213	0.24275	0.2775	0.31575	0.355	0.391	0.42225	0.45375	0.4895	0.47625	0.44575	0.421	0.4	0.3805	0.362	0.34325	0.33275	0.324	0.31125	0.30275	0.2965	0.2925	0.29325	0.298	0.29925	0.30925	0.3245	0.338	0.36025	0.38525	0.41825	0.45675	0.4845	0.4915	0.46225	0.4355	0.40725	0.38225	0.365	0.3435	0.32575	0.3105	0.29975	0.28625	0.2745	0.26225	0.2545	0.24825	0.241	0.236	0.23	0.224	0.21925	0.2145	0.2095	0.20575	0.20175	0.1995	0.1965	0.195	0.1935	0.191	0.1905	0.18875
PSG5|Q15238	M9 magenta	0.3339	Mitochondrion/Microtubule/Mixed	-41	0.005	852	165	BOTH	0.764878			Decrease	0.00625	0.006	0.00575	0.00575	0.0055	0.0055	0.0055	0.0055	0.0055	0.00525	0.005	0.00475	0.0045	0.004	0.004	0.0035	0.00325	0.00325	0.003	0.003	0.00275	0.00275	0.0025	0.00225	0.00225	0.00225	0.00225	0.002	0.00125	0.00125	0.001	0.00075	0.000125	0.000125	0.000125	0.000125	0.000125	0.000125	0.000125	0.000125	0.000125	0.000125	0.000125	0.000125	0.000125	0.000125	0.000125	0.000125	0.000125	0.000125	0.000125	0.000125	0.000125	0.000125	0.000125	0.000125	0.000125	0.000125	0.000125	0.000125	0.000125	0.000125	0.000125	0.000125	0.000125	0.000125	0.000125	0.000125	0.000125	0.000125	0.000125	0.000125	0.000125	0.000125	0.000125	0.000125	0.000125	0.000125	0.000125	0.000125	0.000125	0.000125	0.000125	0.000125	0.000125	0.000125	0.000125	0.000125	0.000125	0.000125	0.000125	0.000125	0.000125	0.000125	0.000125	0.000125	0.000125	0.000125	0.000125	0.000125	0.000125	0.000125	0.000125	0.000125	0.000125	0.000125	0.000125	0.000125	0.000125	0.000125	0.00025	0.00125	0.005	0.01725	0.03525	0.06275	0.09875	0.15	0.2045	0.26775	0.33425	0.385	0.44325	0.495	0.44825	0.41275	0.3695	0.335	0.3075	0.27675	0.255	0.234	0.2165	0.19925	0.18625	0.1775	0.1675	0.15925	0.15175	0.14275	0.136	0.131	0.12625
RDH16|O75452	M1 turquoise	0.4901	Ambiguous	-40.5	0.0045	107	166	BOTH	0.72536			Decrease	0.00875	0.0085	0.00825	0.00825	0.007	0.00675	0.00675	0.00675	0.0055	0.0055	0.00525	0.0045	0.0045	0.004	0.004	0.00375	0.0035	0.003	0.00275	0.00275	0.0025	0.0025	0.0025	0.00225	0.00225	0.00225	0.00225	0.002	0.002	0.00125	0.00125	0.00125	0.001	0.001	0.001	0.00075	0.00075	0.0005	0.0005	0.0005	0.0005	0.0005	0.00025	0.00025	0.00025	0.00025	0.00025	0.00025	0.00025	0.000125	0.000125	0.000125	0.000125	0.000125	0.000125	0.000125	0.000125	0.000125	0.000125	0.000125	0.000125	0.000125	0.000125	0.000125	0.000125	0.000125	0.000125	0.000125	0.000125	0.000125	0.000125	0.000125	0.000125	0.000125	0.000125	0.000125	0.000125	0.000125	0.000125	0.000125	0.000125	0.000125	0.000125	0.000125	0.000125	0.000125	0.000125	0.000125	0.000125	0.000125	0.000125	0.000125	0.000125	0.000125	0.000125	0.000125	0.000125	0.000125	0.000125	0.000125	0.000125	0.000125	0.000125	0.000125	0.000125	0.000125	0.000125	0.000125	0.000125	0.000125	0.000125	0.000125	0.000125	0.000125	0.000125	0.000125	0.000125	0.000125	0.000125	0.000125	0.000125	0.000125	0.000125	0.000125	0.000125	0.000125	0.000125	0.000125	0.000125	0.000125	0.000125	0.000125	0.000125	0.00025	0.00025	0.00025	0.00025	0.00025	0.00025	0.00025	0.00075	0.00075	0.001
CCS|O14618	M8 pink	0.7639	K+ ion transport/Elastic fiber	-40.5	0.005	113	167	BEFORE	0.797372			Decrease	0.006	0.006	0.006	0.006	0.00575	0.00575	0.00575	0.00575	0.0055	0.0055	0.00525	0.005	0.005	0.005	0.005	0.00475	0.00475	0.005	0.005	0.005	0.005	0.005	0.00475	0.00475	0.00475	0.00475	0.0045	0.0045	0.0045	0.0045	0.0045	0.00425	0.004	0.00375	0.00375	0.00375	0.00375	0.00375	0.00375	0.00375	0.004	0.004	0.00425	0.00425	0.00425	0.0045	0.0045	0.0045	0.0045	0.00425	0.00425	0.0045	0.0045	0.0045	0.00475	0.00475	0.00475	0.005	0.00575	0.0065	0.00675	0.007	0.008	0.009	0.011	0.012	0.01425	0.0165	0.0195	0.023	0.02825	0.03225	0.039	0.0445	0.0555	0.06525	0.078	0.096	0.1195	0.139	0.158	0.18175	0.2105	0.23625	0.263	0.2895	0.32025	0.357	0.386	0.41875	0.44975	0.47975	0.494	0.4625	0.4365	0.4115	0.39175	0.37025	0.34975	0.33775	0.3255	0.31375	0.304	0.29525	0.292	0.28975	0.29075	0.29225	0.29625	0.30675	0.31625	0.32825	0.3445	0.362	0.374	0.38625	0.3985	0.4165	0.43525	0.4485	0.46125	0.47525	0.48625	0.49925	0.4925	0.48125	0.46975	0.46225	0.457	0.4495	0.44275	0.4395	0.43575	0.43175	0.42725	0.42325	0.4185	0.41625	0.413	0.40975	0.408	0.40675	0.40525
None|B7ZBB8	grey	NA	No blood module	-39	0.005	506	168	BOTH	0.664199			Decrease	0.0095	0.0095	0.0095	0.0095	0.00925	0.00925	0.009	0.008	0.00725	0.00675	0.0065	0.00625	0.006	0.00575	0.005	0.005	0.005	0.00425	0.004	0.004	0.00325	0.003	0.003	0.003	0.003	0.0025	0.00225	0.00225	0.002	0.002	0.002	0.00175	0.00175	0.00175	0.00175	0.00175	0.00175	0.0015	0.0015	0.00125	0.001	0.00075	0.00075	0.00075	0.00075	0.00075	0.00075	0.00075	0.00075	0.0005	0.0005	0.0005	0.0005	0.0005	0.0005	0.0005	0.0005	0.0005	0.00025	0.00025	0.00025	0.00025	0.000125	0.000125	0.000125	0.000125	0.000125	0.000125	0.000125	0.000125	0.000125	0.000125	0.000125	0.000125	0.000125	0.000125	0.000125	0.000125	0.000125	0.000125	0.000125	0.000125	0.000125	0.000125	0.00025	0.00025	0.00025	0.00025	0.0005	0.0005	0.001	0.00125	0.00125	0.001	0.00075	0.0005	0.0005	0.0005	0.00025	0.000125	0.000125	0.000125	0.000125	0.000125	0.000125	0.000125	0.000125	0.000125	0.000125	0.000125	0.000125	0.000125	0.000125	0.000125	0.000125	0.000125	0.00025	0.0005	0.00075	0.00125	0.002	0.002	0.00225	0.00275	0.003	0.00375	0.00475	0.005	0.00625	0.00675	0.00925	0.0095	0.0105	0.01175	0.013	0.01375	0.01575	0.017	0.018	0.01825	0.02025	0.022	0.023
WNT10B|O00744	M9 magenta	0.3242	Mitochondrion/Microtubule/Mixed	-38.5	0.00425	421	169	BOTH	0.762451			Decrease	0.02075	0.02075	0.01875	0.01725	0.016	0.0145	0.014	0.01325	0.01275	0.01075	0.00925	0.00725	0.00675	0.0055	0.0055	0.00425	0.004	0.0035	0.0035	0.00325	0.003	0.003	0.0025	0.002	0.00175	0.0015	0.00075	0.00075	0.00075	0.00075	0.00075	0.00075	0.0005	0.00025	0.00025	0.00025	0.00025	0.00025	0.00025	0.00025	0.00025	0.000125	0.000125	0.000125	0.000125	0.000125	0.000125	0.000125	0.000125	0.000125	0.000125	0.000125	0.000125	0.000125	0.000125	0.000125	0.000125	0.000125	0.000125	0.000125	0.000125	0.000125	0.000125	0.000125	0.000125	0.000125	0.000125	0.000125	0.000125	0.000125	0.000125	0.000125	0.000125	0.000125	0.000125	0.000125	0.000125	0.000125	0.000125	0.000125	0.000125	0.000125	0.000125	0.000125	0.000125	0.000125	0.000125	0.000125	0.000125	0.000125	0.000125	0.000125	0.000125	0.000125	0.000125	0.000125	0.000125	0.000125	0.000125	0.000125	0.000125	0.000125	0.000125	0.000125	0.000125	0.000125	0.000125	0.000125	0.000125	0.000125	0.000125	0.000125	0.000125	0.000125	0.000125	0.000125	0.000125	0.000125	0.000125	0.000125	0.000125	0.000125	0.000125	0.000125	0.000125	0.000125	0.000125	0.000125	0.000125	0.000125	0.000125	0.000125	0.000125	0.000125	0.000125	0.000125	0.000125	0.000125	0.000125	0.000125	0.000125	0.000125	0.000125
MAGEA3|P43357^SL002732@seq.20133.1	grey	NA	No blood module	-38	0.004	328	170	BOTH	0.362774			Decrease	0.026	0.025	0.023	0.021	0.01875	0.017	0.0165	0.014	0.01175	0.011	0.00875	0.008	0.00725	0.007	0.00625	0.00525	0.004	0.0035	0.00275	0.00225	0.002	0.002	0.00125	0.001	0.001	0.001	0.00025	0.00025	0.00025	0.00025	0.000125	0.000125	0.000125	0.000125	0.000125	0.000125	0.000125	0.000125	0.000125	0.000125	0.000125	0.000125	0.000125	0.000125	0.000125	0.000125	0.000125	0.000125	0.000125	0.000125	0.000125	0.000125	0.000125	0.000125	0.000125	0.000125	0.000125	0.000125	0.000125	0.000125	0.000125	0.000125	0.000125	0.000125	0.000125	0.000125	0.000125	0.000125	0.000125	0.000125	0.000125	0.000125	0.000125	0.000125	0.000125	0.000125	0.000125	0.000125	0.000125	0.000125	0.000125	0.000125	0.000125	0.000125	0.000125	0.000125	0.000125	0.000125	0.000125	0.000125	0.000125	0.000125	0.000125	0.000125	0.000125	0.000125	0.000125	0.000125	0.000125	0.000125	0.000125	0.000125	0.000125	0.000125	0.000125	0.000125	0.000125	0.000125	0.000125	0.000125	0.000125	0.000125	0.000125	0.000125	0.000125	0.000125	0.000125	0.000125	0.000125	0.000125	0.000125	0.000125	0.000125	0.000125	0.000125	0.000125	0.000125	0.000125	0.000125	0.000125	0.000125	0.000125	0.000125	0.000125	0.000125	0.000125	0.000125	0.000125	0.000125	0.000125	0.00025	0.0005	0.0005
DHRS9|Q9BPW9	M1 turquoise	0.6364	Ambiguous	-38	0.005	262	171	BOTH	0.718009			Decrease	0.0085	0.00825	0.00775	0.00775	0.0075	0.0075	0.00725	0.007	0.00675	0.00625	0.00625	0.00625	0.0055	0.0055	0.0055	0.00525	0.005	0.005	0.005	0.00475	0.004	0.004	0.004	0.004	0.004	0.0035	0.0035	0.003	0.0025	0.0025	0.0025	0.002	0.002	0.002	0.00175	0.00175	0.0015	0.0015	0.001	0.00075	0.00075	0.00075	0.00075	0.00075	0.00025	0.00025	0.00025	0.00025	0.00025	0.000125	0.000125	0.000125	0.000125	0.000125	0.000125	0.000125	0.000125	0.000125	0.000125	0.000125	0.000125	0.000125	0.000125	0.000125	0.000125	0.000125	0.000125	0.000125	0.000125	0.000125	0.000125	0.000125	0.000125	0.000125	0.000125	0.000125	0.000125	0.000125	0.000125	0.000125	0.000125	0.000125	0.000125	0.000125	0.000125	0.000125	0.000125	0.000125	0.000125	0.000125	0.000125	0.000125	0.000125	0.000125	0.000125	0.000125	0.000125	0.000125	0.000125	0.000125	0.000125	0.000125	0.000125	0.000125	0.000125	0.000125	0.000125	0.000125	0.000125	0.000125	0.000125	0.000125	0.000125	0.000125	0.000125	0.000125	0.000125	0.000125	0.000125	0.000125	0.000125	0.000125	0.000125	0.000125	0.000125	0.000125	0.000125	0.000125	0.000125	0.000125	0.000125	0.000125	0.000125	0.000125	0.000125	0.000125	0.000125	0.000125	0.000125	0.000125	0.000125	0.00025	0.00025
MAP1LC3B2|A6NCE7	M1 turquoise	0.4744	Ambiguous	-38	0.005	362	172	BOTH	0.746433			Decrease	0.006	0.006	0.006	0.00575	0.0055	0.0055	0.0055	0.0055	0.0055	0.0055	0.0055	0.0055	0.0055	0.0055	0.0055	0.00525	0.005	0.005	0.00475	0.00475	0.00475	0.00475	0.00475	0.00475	0.00475	0.0045	0.0045	0.0045	0.0045	0.00425	0.00425	0.00425	0.00425	0.00425	0.00425	0.00425	0.00425	0.00425	0.00425	0.00425	0.004	0.004	0.00375	0.0035	0.0035	0.00325	0.00325	0.003	0.003	0.003	0.003	0.00325	0.0035	0.0035	0.00325	0.00275	0.003	0.003	0.003	0.003	0.0035	0.0035	0.0035	0.00375	0.00425	0.0045	0.00525	0.00625	0.00775	0.00925	0.01025	0.0125	0.0145	0.0185	0.0205	0.0265	0.0335	0.0385	0.044	0.05	0.05725	0.06475	0.075	0.08625	0.098	0.11425	0.127	0.1355	0.1455	0.159	0.16525	0.1685	0.16875	0.1665	0.16225	0.1565	0.149	0.139	0.12725	0.11325	0.09425	0.078	0.065	0.04775	0.035	0.024	0.01625	0.01075	0.007	0.0055	0.00425	0.00275	0.002	0.00125	0.001	0.00125	0.00075	0.00075	0.001	0.001	0.001	0.0015	0.0015	0.00175	0.00225	0.00225	0.00225	0.00225	0.00275	0.00275	0.003	0.003	0.00325	0.00325	0.0035	0.0035	0.0035	0.00375	0.004	0.00425	0.0045	0.00475	0.005
CD5|P06127^SL025816@seq.14065.11	M2 blue	0.4666	Chromatin/Development	-37.5	0.005	165	173	BOTH	0.705126			Increase	0.007	0.007	0.00675	0.0065	0.00625	0.006	0.00575	0.00575	0.00575	0.00575	0.00575	0.0055	0.0055	0.0055	0.0055	0.0055	0.00525	0.005	0.0045	0.00425	0.00425	0.004	0.004	0.004	0.00375	0.00375	0.00325	0.00325	0.003	0.003	0.00325	0.00325	0.00325	0.00325	0.003	0.00325	0.00325	0.00325	0.00325	0.00325	0.00325	0.003	0.0025	0.0025	0.00225	0.002	0.002	0.002	0.002	0.002	0.002	0.00175	0.00175	0.002	0.002	0.002	0.002	0.002	0.002	0.002	0.00175	0.002	0.002	0.002	0.002	0.002	0.003	0.0035	0.00425	0.00575	0.0075	0.01	0.012	0.01375	0.017	0.02175	0.02625	0.03275	0.04075	0.047	0.05675	0.06875	0.08675	0.10025	0.116	0.135	0.15425	0.17875	0.19875	0.21875	0.23925	0.264	0.284	0.30475	0.32375	0.34275	0.35975	0.3775	0.394	0.41225	0.4255	0.43875	0.45225	0.46175	0.4715	0.47775	0.48025	0.4895	0.49075	0.49425	0.492	0.487	0.486	0.4825	0.4775	0.4675	0.46275	0.45525	0.44725	0.4435	0.4365	0.432	0.4295	0.423	0.41875	0.41475	0.4125	0.4115	0.40775	0.40525	0.4045	0.40225	0.3995	0.39875	0.39675	0.396	0.39325	0.39175	0.39075	0.38975	0.3885	0.38825	0.38825
SARS1|P49591	M1 turquoise	0.5963	Ambiguous	-37.5	0.005	275	174	BOTH	0.342027			Decrease	0.00725	0.007	0.007	0.007	0.00675	0.00675	0.00675	0.00675	0.00675	0.00625	0.00625	0.00575	0.00575	0.00575	0.00575	0.0055	0.00525	0.005	0.005	0.00475	0.00475	0.00475	0.00475	0.00475	0.00475	0.00475	0.00475	0.0045	0.0045	0.00425	0.004	0.004	0.00375	0.00375	0.00375	0.00375	0.0035	0.00375	0.0035	0.00325	0.00325	0.00325	0.003	0.00325	0.00275	0.0025	0.0025	0.00275	0.0025	0.0025	0.0025	0.00225	0.00175	0.002	0.002	0.00225	0.00225	0.002	0.002	0.00225	0.00225	0.0025	0.0025	0.0025	0.003	0.003	0.00325	0.0035	0.0035	0.004	0.00425	0.0055	0.00575	0.00625	0.00725	0.00825	0.0105	0.01225	0.0155	0.0185	0.02275	0.0255	0.03025	0.03475	0.0405	0.04675	0.0515	0.05625	0.0615	0.065	0.06775	0.069	0.06775	0.0665	0.06325	0.0595	0.05275	0.0445	0.0395	0.03225	0.0245	0.01825	0.0145	0.009	0.0075	0.00575	0.0035	0.00225	0.0015	0.00125	0.001	0.00025	0.000125	0.000125	0.00025	0.00025	0.00025	0.00025	0.00025	0.00025	0.00025	0.0005	0.001	0.001	0.001	0.001	0.001	0.001	0.001	0.0015	0.00175	0.00175	0.00175	0.00175	0.002	0.00225	0.0025	0.00275	0.003	0.003	0.003	0.0035	0.0035
HAX1|O00165	M6 red	0.7599	Ubiquitination/Spermatid Dev/Centrosome	-37	0.00475	372	175	BOTH	0.765372			Decrease	0.011	0.01075	0.01075	0.0105	0.00975	0.00925	0.00925	0.00875	0.0085	0.0085	0.00775	0.00675	0.00675	0.006	0.006	0.00575	0.00575	0.0055	0.00475	0.0045	0.0045	0.0045	0.00425	0.004	0.004	0.004	0.004	0.004	0.00375	0.00375	0.0035	0.0035	0.0035	0.0035	0.0035	0.00325	0.00325	0.00275	0.0025	0.0025	0.0025	0.00225	0.002	0.00175	0.00175	0.00175	0.00175	0.0015	0.0015	0.00125	0.00125	0.00125	0.00125	0.00125	0.001	0.001	0.001	0.001	0.001	0.001	0.001	0.0005	0.0005	0.00025	0.00025	0.00025	0.000125	0.000125	0.000125	0.000125	0.000125	0.0005	0.0005	0.0005	0.0005	0.001	0.00125	0.00175	0.003	0.0045	0.006	0.00725	0.00875	0.01	0.01175	0.01575	0.01925	0.0205	0.02525	0.03	0.033	0.03675	0.0395	0.04375	0.04625	0.04825	0.049	0.05	0.05	0.05125	0.051	0.05025	0.04775	0.047	0.04725	0.0445	0.0395	0.03875	0.037	0.036	0.03575	0.03875	0.04075	0.04375	0.045	0.05125	0.05575	0.06125	0.067	0.072	0.07675	0.08275	0.091	0.09725	0.10275	0.1075	0.1155	0.12	0.12325	0.127	0.13175	0.13625	0.1395	0.14325	0.1455	0.148	0.15025	0.15225	0.15625	0.1595	0.16275	0.165	0.1675
WARS1|P23381	grey	NA	No blood module	-37	0.00475	870	176	BOTH	0.0176082	Decrease	Concordant	Decrease	0.0105	0.01025	0.00975	0.0095	0.0095	0.00925	0.009	0.00825	0.00825	0.0075	0.00675	0.0065	0.00625	0.006	0.006	0.00575	0.00575	0.0055	0.00475	0.00475	0.00475	0.00425	0.00425	0.00425	0.00425	0.00425	0.004	0.004	0.00375	0.00375	0.00375	0.00375	0.00375	0.00325	0.00325	0.003	0.003	0.003	0.00275	0.00275	0.00225	0.0015	0.0015	0.0015	0.0015	0.00125	0.00125	0.00125	0.00125	0.00125	0.00125	0.00125	0.00125	0.00125	0.00075	0.00075	0.0005	0.0005	0.0005	0.0005	0.00025	0.00025	0.00025	0.00025	0.00025	0.00025	0.00025	0.0005	0.0005	0.0005	0.00025	0.00075	0.00075	0.001	0.00225	0.00325	0.0035	0.004	0.006	0.0075	0.0095	0.01375	0.017	0.0215	0.0255	0.03125	0.0365	0.043	0.05075	0.0585	0.065	0.07225	0.08	0.087	0.09475	0.10075	0.10525	0.11	0.1125	0.11625	0.11725	0.11525	0.1165	0.11725	0.1165	0.11575	0.1125	0.1105	0.11025	0.112	0.1155	0.121	0.12625	0.12975	0.13625	0.14625	0.152	0.1615	0.166	0.17375	0.17825	0.18275	0.1875	0.1915	0.197	0.20225	0.20925	0.21275	0.2175	0.222	0.22525	0.228	0.23075	0.23325	0.2355	0.238	0.23925	0.242	0.244	0.2465	0.2495	0.25225	0.25475
TRADD|Q15628	M7 black	0.7116	RNA biosynthesis/T cell activation	-37	0.005	132	177	BOTH	0.699902			Decrease	0.0085	0.0085	0.008	0.00775	0.00775	0.0075	0.0075	0.0075	0.00725	0.00725	0.00725	0.00725	0.00725	0.00675	0.00625	0.00575	0.00525	0.00525	0.005	0.00425	0.00425	0.00425	0.00425	0.004	0.004	0.00375	0.0035	0.00325	0.00325	0.003	0.00275	0.00275	0.00225	0.00225	0.002	0.00175	0.0015	0.0015	0.00125	0.00075	0.00075	0.0005	0.0005	0.00025	0.00025	0.00025	0.00025	0.000125	0.000125	0.000125	0.000125	0.000125	0.000125	0.000125	0.000125	0.000125	0.000125	0.000125	0.000125	0.000125	0.000125	0.000125	0.000125	0.000125	0.000125	0.000125	0.000125	0.000125	0.000125	0.000125	0.000125	0.000125	0.000125	0.000125	0.000125	0.000125	0.000125	0.000125	0.000125	0.000125	0.000125	0.00025	0.001	0.001	0.00125	0.00125	0.002	0.00225	0.00225	0.00275	0.004	0.0055	0.0065	0.00775	0.00875	0.0085	0.00925	0.01025	0.0115	0.0115	0.013	0.013	0.0135	0.014	0.01475	0.015	0.01525	0.01525	0.01625	0.01775	0.02125	0.02625	0.0335	0.03775	0.04625	0.0545	0.0635	0.07675	0.08975	0.101	0.11525	0.127	0.13825	0.1555	0.16575	0.1795	0.19325	0.20425	0.2155	0.225	0.23225	0.24175	0.2505	0.25925	0.26675	0.273	0.2805	0.28575	0.2895	0.29725	0.303	0.30725	0.3125
POP7|O75817	M9 magenta	0.8366	Mitochondrion/Microtubule/Mixed	-36.5	0.00425	339	178	BOTH	0.762146			Decrease	0.01975	0.01975	0.019	0.017	0.016	0.01525	0.0145	0.0135	0.013	0.01225	0.0105	0.01	0.009	0.00875	0.0075	0.007	0.00625	0.00625	0.00525	0.00425	0.00375	0.00325	0.00275	0.00275	0.0025	0.002	0.001	0.00075	0.00075	0.0005	0.0005	0.0005	0.0005	0.0005	0.00025	0.00025	0.000125	0.000125	0.000125	0.000125	0.000125	0.000125	0.000125	0.000125	0.000125	0.000125	0.000125	0.000125	0.000125	0.000125	0.000125	0.000125	0.000125	0.000125	0.000125	0.000125	0.000125	0.000125	0.000125	0.000125	0.000125	0.000125	0.000125	0.000125	0.000125	0.000125	0.000125	0.000125	0.000125	0.000125	0.000125	0.000125	0.000125	0.000125	0.000125	0.000125	0.000125	0.000125	0.000125	0.000125	0.000125	0.000125	0.000125	0.000125	0.000125	0.000125	0.000125	0.000125	0.000125	0.000125	0.000125	0.000125	0.000125	0.000125	0.000125	0.000125	0.000125	0.000125	0.000125	0.000125	0.000125	0.000125	0.000125	0.000125	0.000125	0.000125	0.000125	0.000125	0.000125	0.000125	0.000125	0.000125	0.000125	0.000125	0.000125	0.000125	0.000125	0.000125	0.000125	0.00025	0.0005	0.00175	0.0035	0.00675	0.01125	0.0175	0.0285	0.0375	0.04875	0.0645	0.08525	0.10175	0.12475	0.148	0.17525	0.1935	0.215	0.239	0.26175	0.28275	0.306	0.32375	0.34275
KCTD2|Q14681	M9 magenta	0.6514	Mitochondrion/Microtubule/Mixed	-36	0.005	473	179	BOTH	0.638875			Decrease	0.0665	0.06175	0.05675	0.05225	0.0495	0.04575	0.0415	0.0385	0.03525	0.0305	0.02625	0.022	0.0195	0.017	0.0155	0.013	0.011	0.00975	0.007	0.006	0.005	0.004	0.003	0.00225	0.00125	0.0005	0.0005	0.0005	0.0005	0.0005	0.0005	0.0005	0.0005	0.00025	0.00025	0.00025	0.000125	0.000125	0.000125	0.000125	0.000125	0.000125	0.000125	0.000125	0.000125	0.000125	0.000125	0.000125	0.000125	0.000125	0.000125	0.000125	0.000125	0.000125	0.000125	0.000125	0.000125	0.000125	0.000125	0.000125	0.000125	0.000125	0.000125	0.000125	0.000125	0.000125	0.000125	0.000125	0.000125	0.000125	0.000125	0.000125	0.000125	0.000125	0.000125	0.000125	0.000125	0.000125	0.000125	0.000125	0.000125	0.000125	0.000125	0.000125	0.000125	0.000125	0.000125	0.000125	0.000125	0.000125	0.000125	0.000125	0.000125	0.000125	0.000125	0.000125	0.000125	0.000125	0.000125	0.000125	0.000125	0.000125	0.000125	0.000125	0.000125	0.000125	0.000125	0.000125	0.000125	0.000125	0.000125	0.000125	0.000125	0.000125	0.000125	0.000125	0.000125	0.000125	0.000125	0.000125	0.000125	0.000125	0.000125	0.000125	0.00025	0.00025	0.00025	0.0005	0.001	0.00175	0.00375	0.0095	0.01225	0.01775	0.02275	0.03125	0.0405	0.054	0.06625	0.079	0.0975	0.116	0.13475
DIPK1C|Q0P6D2	M9 magenta	0.6964	Mitochondrion/Microtubule/Mixed	-35	0.005	182	180	BOTH	0.610626			Decrease	0.067	0.05975	0.054	0.04875	0.04425	0.04025	0.03675	0.03275	0.02925	0.026	0.023	0.02125	0.0185	0.01475	0.014	0.01225	0.01075	0.00975	0.0085	0.0075	0.0065	0.006	0.005	0.00425	0.0035	0.002	0.00175	0.0015	0.0015	0.00125	0.00075	0.0005	0.00025	0.00025	0.00025	0.00025	0.00025	0.000125	0.000125	0.000125	0.000125	0.000125	0.000125	0.000125	0.000125	0.000125	0.000125	0.000125	0.000125	0.000125	0.000125	0.000125	0.000125	0.000125	0.000125	0.000125	0.000125	0.000125	0.000125	0.000125	0.000125	0.000125	0.000125	0.000125	0.000125	0.000125	0.000125	0.000125	0.000125	0.000125	0.000125	0.000125	0.000125	0.000125	0.000125	0.000125	0.000125	0.000125	0.000125	0.000125	0.000125	0.000125	0.000125	0.000125	0.000125	0.000125	0.000125	0.000125	0.000125	0.000125	0.000125	0.000125	0.000125	0.000125	0.000125	0.000125	0.000125	0.000125	0.000125	0.000125	0.000125	0.000125	0.000125	0.000125	0.000125	0.000125	0.000125	0.000125	0.000125	0.000125	0.000125	0.000125	0.000125	0.000125	0.000125	0.000125	0.000125	0.000125	0.000125	0.000125	0.000125	0.000125	0.000125	0.000125	0.000125	0.000125	0.000125	0.000125	0.000125	0.000125	0.000125	0.000125	0.000125	0.000125	0.000125	0.000125	0.000125	0.000125	0.000125	0.000125	0.000125	0.000125	0.000125
TAGLN|Q01995^SL008169@seq.15640.54	M4 yellow	0.6334	Axon guidance/GAG binding	-35	0.005	221	181	BOTH	0.240631			Increase	0.012	0.012	0.01125	0.011	0.01075	0.00975	0.009	0.009	0.0085	0.0085	0.00825	0.008	0.00775	0.00725	0.00725	0.007	0.00675	0.0065	0.006	0.00575	0.0055	0.00525	0.005	0.0045	0.00425	0.004	0.004	0.004	0.00375	0.0035	0.003	0.003	0.00275	0.00225	0.00225	0.002	0.00125	0.001	0.001	0.00075	0.00075	0.0005	0.0005	0.0005	0.0005	0.0005	0.0005	0.0005	0.0005	0.0005	0.000125	0.000125	0.000125	0.000125	0.000125	0.000125	0.000125	0.000125	0.000125	0.000125	0.000125	0.000125	0.000125	0.000125	0.000125	0.000125	0.000125	0.000125	0.000125	0.000125	0.000125	0.000125	0.000125	0.000125	0.000125	0.000125	0.000125	0.000125	0.000125	0.000125	0.000125	0.000125	0.000125	0.000125	0.000125	0.000125	0.000125	0.000125	0.000125	0.000125	0.000125	0.00025	0.00025	0.00025	0.00025	0.0005	0.0005	0.0005	0.0005	0.0005	0.0005	0.0005	0.0005	0.0005	0.00075	0.00075	0.0005	0.0005	0.0005	0.0005	0.001	0.001	0.001	0.001	0.00125	0.0015	0.00175	0.0035	0.004	0.00525	0.0075	0.00975	0.01225	0.01425	0.01725	0.02125	0.02425	0.02925	0.033	0.039	0.043	0.046	0.0495	0.0545	0.05875	0.0625	0.0675	0.071	0.075	0.079	0.08175	0.08475	0.08875
PLA2G7|Q13093	grey	NA	No blood module	-35	0.005	659	182	BOTH	0.248187			Increase	0.018	0.01725	0.017	0.01575	0.01525	0.014	0.01375	0.01325	0.013	0.012	0.011	0.00975	0.0095	0.009	0.0085	0.008	0.008	0.00775	0.00675	0.006	0.00575	0.0055	0.005	0.0045	0.0045	0.00375	0.00325	0.00275	0.0025	0.002	0.0015	0.001	0.00075	0.00025	0.000125	0.000125	0.000125	0.000125	0.000125	0.000125	0.000125	0.000125	0.000125	0.000125	0.000125	0.000125	0.000125	0.000125	0.000125	0.000125	0.000125	0.000125	0.000125	0.000125	0.000125	0.000125	0.000125	0.000125	0.000125	0.000125	0.000125	0.000125	0.000125	0.000125	0.000125	0.000125	0.000125	0.000125	0.000125	0.000125	0.000125	0.000125	0.000125	0.000125	0.000125	0.000125	0.000125	0.000125	0.000125	0.000125	0.000125	0.000125	0.000125	0.000125	0.000125	0.000125	0.000125	0.000125	0.000125	0.000125	0.000125	0.000125	0.000125	0.000125	0.000125	0.000125	0.000125	0.000125	0.000125	0.000125	0.000125	0.000125	0.000125	0.000125	0.000125	0.000125	0.000125	0.000125	0.000125	0.000125	0.000125	0.000125	0.000125	0.000125	0.000125	0.000125	0.000125	0.000125	0.000125	0.000125	0.000125	0.000125	0.000125	0.000125	0.000125	0.000125	0.000125	0.000125	0.000125	0.000125	0.000125	0.000125	0.000125	0.0005	0.0005	0.0005	0.00075	0.00125	0.0015	0.00225	0.0025	0.0025	0.003
OTULIN|Q96BN8	M6 red	0.7474	Ubiquitination/Spermatid Dev/Centrosome	-34.5	0.0045	419	183	BOTH	0.529432			Increase	0.0985	0.09325	0.0855	0.07925	0.0725	0.0645	0.05575	0.05025	0.04675	0.044	0.03925	0.03375	0.0295	0.026	0.0225	0.01925	0.01725	0.01475	0.0125	0.01125	0.0085	0.007	0.00525	0.0045	0.0035	0.00275	0.00225	0.001	0.0005	0.00025	0.000125	0.000125	0.000125	0.000125	0.000125	0.000125	0.000125	0.000125	0.000125	0.000125	0.000125	0.000125	0.000125	0.000125	0.000125	0.000125	0.000125	0.000125	0.000125	0.000125	0.000125	0.000125	0.000125	0.000125	0.000125	0.000125	0.000125	0.000125	0.000125	0.000125	0.000125	0.000125	0.000125	0.000125	0.000125	0.000125	0.000125	0.000125	0.000125	0.000125	0.000125	0.000125	0.000125	0.000125	0.000125	0.000125	0.000125	0.000125	0.000125	0.000125	0.000125	0.000125	0.000125	0.000125	0.000125	0.000125	0.000125	0.000125	0.000125	0.000125	0.000125	0.000125	0.000125	0.000125	0.000125	0.000125	0.000125	0.000125	0.000125	0.000125	0.000125	0.000125	0.000125	0.000125	0.000125	0.000125	0.000125	0.000125	0.000125	0.000125	0.000125	0.000125	0.000125	0.000125	0.000125	0.000125	0.000125	0.000125	0.000125	0.000125	0.000125	0.000125	0.000125	0.000125	0.000125	0.000125	0.000125	0.000125	0.000125	0.000125	0.000125	0.00025	0.00025	0.0005	0.0015	0.00225	0.0045	0.006	0.009	0.012	0.01425	0.0195	0.02625
RHOG|P84095	M6 red	0.5153	Ubiquitination/Spermatid Dev/Centrosome	-34.5	0.005	85	184	BOTH	0.787397			Decrease	0.02175	0.0215	0.02075	0.01975	0.0195	0.01925	0.0185	0.0165	0.0155	0.01475	0.01425	0.01425	0.013	0.01175	0.0105	0.0095	0.00925	0.008	0.008	0.00675	0.0065	0.00625	0.00525	0.005	0.00475	0.00425	0.003	0.00275	0.00275	0.002	0.002	0.002	0.00125	0.00125	0.00125	0.001	0.001	0.00075	0.00075	0.0005	0.0005	0.0005	0.0005	0.0005	0.0005	0.00025	0.000125	0.000125	0.000125	0.000125	0.000125	0.000125	0.000125	0.000125	0.000125	0.000125	0.000125	0.000125	0.000125	0.000125	0.000125	0.000125	0.000125	0.000125	0.000125	0.000125	0.000125	0.000125	0.000125	0.000125	0.000125	0.000125	0.000125	0.000125	0.000125	0.000125	0.000125	0.000125	0.000125	0.000125	0.000125	0.000125	0.000125	0.000125	0.000125	0.000125	0.000125	0.000125	0.000125	0.000125	0.000125	0.000125	0.000125	0.000125	0.000125	0.000125	0.000125	0.000125	0.000125	0.000125	0.000125	0.000125	0.000125	0.000125	0.000125	0.000125	0.000125	0.000125	0.000125	0.000125	0.000125	0.000125	0.000125	0.000125	0.000125	0.000125	0.000125	0.000125	0.000125	0.000125	0.000125	0.000125	0.0005	0.0005	0.00125	0.0015	0.0025	0.00275	0.004	0.00475	0.0065	0.0075	0.00775	0.00925	0.011	0.01325	0.0155	0.0175	0.0215	0.0235	0.02725	0.0295	0.0335
RASSF2|P50749	M9 magenta	0.5468	Mitochondrion/Microtubule/Mixed	-34	0.005	424	185	BOTH	0.466138			Decrease	0.01475	0.0145	0.01375	0.01325	0.01325	0.013	0.0125	0.01225	0.01225	0.0115	0.0105	0.0105	0.01025	0.01	0.009	0.0085	0.00775	0.00675	0.00625	0.006	0.006	0.0055	0.0055	0.00525	0.005	0.00475	0.004	0.004	0.004	0.0035	0.00325	0.00325	0.003	0.003	0.0025	0.00225	0.00225	0.00225	0.00225	0.002	0.0015	0.0015	0.0015	0.00125	0.00125	0.001	0.0005	0.0005	0.0005	0.00025	0.00025	0.00025	0.00025	0.00025	0.00025	0.000125	0.000125	0.000125	0.000125	0.000125	0.000125	0.000125	0.000125	0.000125	0.000125	0.000125	0.000125	0.000125	0.000125	0.000125	0.000125	0.000125	0.000125	0.000125	0.000125	0.000125	0.000125	0.000125	0.000125	0.000125	0.000125	0.000125	0.000125	0.000125	0.000125	0.000125	0.000125	0.00025	0.00025	0.00025	0.00025	0.00025	0.00025	0.00025	0.00025	0.00025	0.00025	0.00025	0.00025	0.00025	0.0005	0.0005	0.0005	0.0005	0.0005	0.0005	0.00075	0.00075	0.001	0.001	0.00125	0.0015	0.00175	0.00225	0.00325	0.00375	0.00625	0.00825	0.013	0.01625	0.02525	0.03275	0.04275	0.05075	0.05925	0.07025	0.08075	0.08975	0.099	0.10825	0.1195	0.12875	0.1365	0.146	0.1535	0.16275	0.172	0.1815	0.1895	0.19575	0.20275	0.20825	0.21375
HES5|Q5TA89	M6 red	0.5971	Ubiquitination/Spermatid Dev/Centrosome	-33.5	0.005	438	186	BOTH	0.724468			Decrease	0.01225	0.0115	0.0115	0.0115	0.011	0.0105	0.01025	0.01025	0.01	0.0095	0.00925	0.00925	0.009	0.009	0.00875	0.008	0.00775	0.0075	0.00675	0.0065	0.006	0.00575	0.0055	0.0055	0.0055	0.005	0.00475	0.0045	0.00425	0.00425	0.004	0.00375	0.00375	0.00375	0.0035	0.00325	0.003	0.003	0.003	0.0025	0.0025	0.0025	0.002	0.00175	0.0015	0.00125	0.00125	0.00125	0.00125	0.001	0.001	0.00075	0.00075	0.0005	0.0005	0.00025	0.000125	0.000125	0.000125	0.000125	0.000125	0.000125	0.000125	0.000125	0.000125	0.000125	0.000125	0.000125	0.000125	0.000125	0.000125	0.00025	0.00025	0.00025	0.00025	0.00025	0.00025	0.0005	0.0005	0.0005	0.0005	0.0005	0.00075	0.00075	0.001	0.002	0.0025	0.0035	0.004	0.00425	0.00425	0.004	0.00425	0.0045	0.00525	0.0055	0.00625	0.00575	0.00575	0.00575	0.00525	0.0045	0.00375	0.00325	0.0025	0.0025	0.0025	0.0025	0.00225	0.00175	0.00175	0.00175	0.003	0.00425	0.0045	0.00625	0.00775	0.00975	0.01225	0.014	0.016	0.01975	0.025	0.0305	0.03475	0.0395	0.04325	0.0475	0.051	0.0555	0.0585	0.06125	0.066	0.06975	0.07425	0.07825	0.08075	0.085	0.089	0.09225	0.094	0.0965	0.10025
ACOT12|Q8WYK0	M1 turquoise	0.439	Ambiguous	-33.5	0.005	495	187	BOTH	0.59437			Decrease	0.016	0.01475	0.01375	0.01325	0.01275	0.01275	0.01275	0.0125	0.012	0.01175	0.011	0.011	0.01	0.0095	0.00925	0.00925	0.00925	0.009	0.0085	0.008	0.00775	0.007	0.00675	0.0065	0.006	0.005	0.00425	0.00375	0.00325	0.003	0.0025	0.0025	0.00225	0.002	0.0015	0.0015	0.00125	0.001	0.001	0.001	0.00075	0.00025	0.00025	0.00025	0.00025	0.00025	0.00025	0.00025	0.00025	0.00025	0.000125	0.000125	0.000125	0.000125	0.000125	0.000125	0.000125	0.000125	0.000125	0.000125	0.000125	0.000125	0.000125	0.000125	0.000125	0.000125	0.000125	0.000125	0.000125	0.000125	0.000125	0.000125	0.000125	0.000125	0.000125	0.000125	0.000125	0.000125	0.000125	0.000125	0.000125	0.000125	0.000125	0.000125	0.000125	0.00025	0.0005	0.0005	0.001	0.001	0.001	0.00125	0.0015	0.00175	0.002	0.00175	0.0015	0.0015	0.00125	0.00125	0.00125	0.001	0.00075	0.00075	0.00075	0.00075	0.0005	0.0005	0.0005	0.0005	0.00125	0.00125	0.001	0.001	0.00125	0.00225	0.003	0.00375	0.005	0.00725	0.00925	0.012	0.0155	0.01875	0.0225	0.026	0.02975	0.03525	0.03925	0.04225	0.04625	0.051	0.05475	0.05825	0.06225	0.0645	0.069	0.07125	0.075	0.07875	0.08075	0.083	0.08675
IL10|P22301^SL001717@seq.13723.6	M9 magenta	0.5385	Mitochondrion/Microtubule/Mixed	-33	0.0045	152	188	BOTH	0.616916			Decrease	0.04	0.037	0.03575	0.034	0.033	0.03075	0.02875	0.02625	0.025	0.0235	0.0215	0.02025	0.019	0.0175	0.01675	0.0155	0.01475	0.014	0.01325	0.013	0.0115	0.00975	0.009	0.008	0.007	0.00575	0.0045	0.00425	0.0035	0.00275	0.002	0.002	0.0015	0.001	0.0005	0.0005	0.00025	0.00025	0.000125	0.000125	0.000125	0.000125	0.000125	0.000125	0.000125	0.000125	0.000125	0.000125	0.000125	0.000125	0.000125	0.000125	0.000125	0.000125	0.000125	0.000125	0.000125	0.000125	0.000125	0.000125	0.000125	0.000125	0.000125	0.000125	0.000125	0.000125	0.000125	0.000125	0.000125	0.000125	0.000125	0.000125	0.000125	0.000125	0.000125	0.000125	0.000125	0.000125	0.000125	0.000125	0.000125	0.000125	0.000125	0.000125	0.000125	0.000125	0.000125	0.000125	0.000125	0.000125	0.000125	0.000125	0.000125	0.000125	0.000125	0.000125	0.000125	0.000125	0.000125	0.000125	0.000125	0.000125	0.000125	0.000125	0.000125	0.000125	0.000125	0.000125	0.000125	0.000125	0.000125	0.000125	0.000125	0.00025	0.00125	0.0055	0.016	0.02675	0.05	0.08475	0.1255	0.17225	0.2205	0.27525	0.329	0.384	0.4365	0.48175	0.46825	0.4305	0.3915	0.35675	0.33075	0.30475	0.28475	0.26375	0.2475	0.22925	0.2155	0.20275	0.19075	0.17825	0.16775
KRT19|P08727	M9 magenta	0.8438	Mitochondrion/Microtubule/Mixed	-33	0.00475	215	189	BOTH	0.5196			Decrease	0.0765	0.072	0.06675	0.06275	0.058	0.05525	0.052	0.048	0.04475	0.04275	0.03875	0.03625	0.034	0.0315	0.0285	0.02525	0.0225	0.02025	0.01775	0.01625	0.0145	0.01325	0.01075	0.0095	0.0085	0.00675	0.00475	0.004	0.00275	0.00275	0.002	0.0015	0.00125	0.00075	0.00075	0.0005	0.00025	0.000125	0.000125	0.000125	0.000125	0.000125	0.000125	0.000125	0.000125	0.000125	0.000125	0.000125	0.000125	0.000125	0.000125	0.000125	0.000125	0.000125	0.000125	0.000125	0.000125	0.000125	0.000125	0.000125	0.000125	0.000125	0.000125	0.000125	0.000125	0.000125	0.000125	0.000125	0.000125	0.000125	0.000125	0.000125	0.000125	0.000125	0.000125	0.000125	0.000125	0.000125	0.000125	0.000125	0.000125	0.000125	0.000125	0.000125	0.000125	0.000125	0.000125	0.000125	0.000125	0.000125	0.000125	0.000125	0.000125	0.000125	0.000125	0.000125	0.000125	0.000125	0.000125	0.000125	0.000125	0.000125	0.000125	0.000125	0.000125	0.000125	0.000125	0.000125	0.000125	0.000125	0.000125	0.000125	0.000125	0.000125	0.000125	0.000125	0.000125	0.000125	0.000125	0.000125	0.000125	0.000125	0.000125	0.000125	0.000125	0.000125	0.000125	0.000125	0.000125	0.000125	0.000125	0.000125	0.000125	0.000125	0.000125	0.000125	0.00025	0.0005	0.00075	0.00075	0.00175	0.00175	0.00225
LMOD1|P29536	M5 green	0.3305	Integrin/Mixed	-33	0.005	83	190	BOTH	0.46992			Increase	0.011	0.011	0.011	0.01075	0.0105	0.01025	0.01025	0.01	0.00975	0.00975	0.00975	0.00975	0.00875	0.00825	0.008	0.0075	0.007	0.0065	0.00625	0.006	0.006	0.006	0.00575	0.00575	0.00525	0.00525	0.005	0.00475	0.00475	0.00475	0.00475	0.00475	0.0045	0.0045	0.00425	0.00325	0.00325	0.00325	0.00325	0.003	0.003	0.00275	0.00275	0.00275	0.0025	0.00275	0.00275	0.00225	0.002	0.002	0.002	0.00225	0.00225	0.00175	0.00175	0.00175	0.00175	0.00175	0.00175	0.002	0.002	0.00225	0.00225	0.00175	0.00175	0.002	0.002	0.00275	0.0035	0.004	0.00475	0.00575	0.00825	0.01025	0.01275	0.01475	0.018	0.0215	0.02675	0.0325	0.03925	0.04575	0.054	0.062	0.07075	0.07875	0.086	0.09425	0.1015	0.1095	0.1145	0.12275	0.12675	0.12825	0.12975	0.1305	0.12775	0.12625	0.1215	0.1155	0.10825	0.09975	0.093	0.08025	0.07125	0.0605	0.0485	0.0415	0.03525	0.03125	0.02875	0.0265	0.0255	0.02225	0.021	0.02125	0.022	0.02325	0.02375	0.02525	0.02725	0.028	0.02925	0.03	0.02975	0.031	0.03275	0.0345	0.03675	0.03775	0.03925	0.041	0.042	0.04225	0.04325	0.04525	0.0465	0.047	0.0485	0.0485	0.04975	0.05025	0.05175
CHRNB3|Q05901	grey	NA	No blood module	-33	0.005	353	191	BOTH	0.554557			Increase	0.00725	0.007	0.007	0.007	0.007	0.00675	0.00675	0.00675	0.00675	0.00675	0.00675	0.0065	0.00625	0.006	0.006	0.006	0.00575	0.00575	0.00575	0.00575	0.0055	0.0055	0.0055	0.0055	0.0055	0.00525	0.005	0.005	0.00475	0.00475	0.00475	0.00475	0.00475	0.00475	0.0045	0.00425	0.00425	0.00425	0.004	0.004	0.004	0.00425	0.00425	0.00425	0.004	0.00375	0.0035	0.0035	0.00325	0.003	0.00325	0.003	0.003	0.00275	0.00275	0.002	0.0025	0.00225	0.00225	0.00225	0.00175	0.0015	0.0015	0.002	0.0025	0.0035	0.0055	0.00625	0.0065	0.0075	0.00975	0.01125	0.01275	0.01575	0.01975	0.023	0.02875	0.036	0.043	0.056	0.0705	0.08725	0.1005	0.1165	0.13825	0.1555	0.17775	0.2005	0.22225	0.2455	0.26975	0.292	0.318	0.34425	0.3655	0.388	0.41175	0.437	0.45675	0.47725	0.4965	0.48175	0.46175	0.441	0.42825	0.41625	0.405	0.39525	0.393	0.38975	0.389	0.38925	0.39175	0.395	0.40025	0.40675	0.411	0.41975	0.4235	0.4295	0.43775	0.44475	0.45025	0.4555	0.459	0.46475	0.47025	0.47575	0.482	0.486	0.4885	0.49075	0.49325	0.496	0.49725	0.4985	0.4995	0.497	0.49325	0.4915	0.49125	0.48775	0.487
ADAM11|O75078	M9 magenta	0.3292	Mitochondrion/Microtubule/Mixed	-33	0.005	722	192	BOTH	0.647017			Decrease	0.018	0.01775	0.01725	0.0165	0.0165	0.01575	0.01525	0.01475	0.01425	0.014	0.01275	0.011	0.01075	0.01025	0.01025	0.0095	0.009	0.009	0.0085	0.008	0.0075	0.0075	0.00725	0.00675	0.00625	0.0055	0.005	0.00475	0.0045	0.004	0.00375	0.00275	0.0025	0.00225	0.00225	0.002	0.002	0.002	0.002	0.002	0.0015	0.00125	0.00125	0.001	0.001	0.001	0.001	0.001	0.0005	0.0005	0.0005	0.0005	0.00025	0.00025	0.00025	0.00025	0.000125	0.000125	0.000125	0.000125	0.000125	0.000125	0.000125	0.000125	0.000125	0.000125	0.000125	0.000125	0.000125	0.000125	0.000125	0.000125	0.000125	0.000125	0.000125	0.000125	0.000125	0.000125	0.000125	0.000125	0.000125	0.000125	0.000125	0.00025	0.00025	0.00025	0.00025	0.00025	0.00025	0.0005	0.0005	0.0005	0.0005	0.0005	0.0005	0.0005	0.00025	0.00025	0.000125	0.000125	0.000125	0.000125	0.000125	0.000125	0.000125	0.000125	0.000125	0.000125	0.000125	0.000125	0.000125	0.000125	0.000125	0.000125	0.000125	0.000125	0.000125	0.000125	0.000125	0.00025	0.00025	0.00025	0.00025	0.00025	0.001	0.00175	0.00275	0.00275	0.0035	0.004	0.00475	0.00475	0.0065	0.008	0.009	0.01125	0.01175	0.01325	0.015	0.0165	0.017	0.01825	0.0195
PGLYRP4|Q96LB8	M3 brown	0.5979	Transcription/TGF-beta signaling	-32.5	0.005	323	193	BOTH	0.695142			Decrease	0.01175	0.0115	0.0115	0.01125	0.01125	0.011	0.01075	0.0105	0.01025	0.00925	0.009	0.00875	0.00875	0.00825	0.00825	0.00825	0.00825	0.00775	0.00775	0.00775	0.007	0.007	0.0065	0.00625	0.006	0.0055	0.0055	0.005	0.005	0.005	0.00475	0.00425	0.0035	0.00325	0.003	0.003	0.003	0.00275	0.00275	0.0025	0.0025	0.002	0.002	0.0015	0.00125	0.00125	0.00125	0.00125	0.00125	0.00125	0.00125	0.00125	0.00125	0.001	0.00075	0.0005	0.0005	0.00025	0.00025	0.00025	0.00025	0.00025	0.00025	0.00025	0.00025	0.00025	0.00025	0.00025	0.00025	0.00025	0.000125	0.000125	0.000125	0.00025	0.00075	0.001	0.001	0.001	0.001	0.001	0.0015	0.00175	0.002	0.00275	0.003	0.00375	0.00475	0.00475	0.00525	0.006	0.00625	0.007	0.00775	0.00825	0.0085	0.00825	0.00775	0.00775	0.00775	0.00775	0.00625	0.00575	0.0055	0.00525	0.0045	0.0035	0.003	0.002	0.00175	0.00175	0.00225	0.00225	0.00275	0.0025	0.00275	0.00325	0.00475	0.0065	0.00925	0.01125	0.01325	0.01575	0.018	0.021	0.02275	0.027	0.0305	0.03425	0.03675	0.04025	0.0435	0.04575	0.04775	0.0515	0.05525	0.05725	0.0595	0.06375	0.06575	0.069	0.0735	0.07625	0.0785
SH2D3C|Q8N5H7	grey	NA	No blood module	-32	0.005	96	194	BOTH	0.515917			Decrease	0.01075	0.0105	0.01025	0.01025	0.01025	0.00975	0.00975	0.00925	0.009	0.009	0.00875	0.00875	0.0085	0.0085	0.00825	0.008	0.00775	0.0075	0.0075	0.00725	0.007	0.0065	0.006	0.006	0.00575	0.0055	0.0055	0.0055	0.005	0.00475	0.004	0.004	0.00375	0.00375	0.00375	0.00375	0.00375	0.0035	0.0035	0.0035	0.0035	0.00325	0.00325	0.003	0.00275	0.00275	0.00225	0.002	0.002	0.002	0.00175	0.00175	0.00125	0.00125	0.00125	0.00125	0.001	0.00075	0.00075	0.00075	0.00075	0.001	0.001	0.001	0.001	0.00175	0.00225	0.00225	0.0025	0.003	0.0035	0.0035	0.004	0.0045	0.00475	0.00575	0.00675	0.0085	0.0125	0.01675	0.021	0.0265	0.03275	0.03625	0.043	0.05075	0.0595	0.0675	0.076	0.0835	0.095	0.10225	0.1095	0.11675	0.12275	0.128	0.1305	0.1335	0.1355	0.13525	0.13525	0.13375	0.131	0.1225	0.11575	0.109	0.105	0.1	0.0945	0.08875	0.0855	0.0845	0.0845	0.0845	0.081	0.07875	0.08225	0.08675	0.08875	0.09075	0.095	0.099	0.10125	0.10425	0.10675	0.111	0.11375	0.11675	0.1215	0.12325	0.127	0.128	0.1295	0.133	0.13475	0.13725	0.1395	0.14225	0.1445	0.14625	0.148	0.15025	0.15125
CDK5RAP3|Q96JB5	M9 magenta	0.81	Mitochondrion/Microtubule/Mixed	-32	0.005	377	195	BOTH	0.568903			Decrease	0.03175	0.03	0.02875	0.02775	0.0265	0.0255	0.025	0.0245	0.023	0.022	0.02025	0.01875	0.0165	0.015	0.01425	0.013	0.01175	0.01025	0.01025	0.00925	0.009	0.009	0.008	0.00725	0.00625	0.006	0.00575	0.0055	0.005	0.004	0.00375	0.00375	0.00375	0.00325	0.00275	0.00175	0.0015	0.0015	0.00125	0.001	0.00075	0.00075	0.00025	0.000125	0.000125	0.000125	0.000125	0.000125	0.000125	0.000125	0.000125	0.000125	0.000125	0.000125	0.000125	0.000125	0.000125	0.000125	0.000125	0.000125	0.000125	0.000125	0.000125	0.000125	0.000125	0.000125	0.000125	0.000125	0.000125	0.000125	0.000125	0.000125	0.000125	0.000125	0.000125	0.000125	0.000125	0.000125	0.000125	0.000125	0.000125	0.000125	0.000125	0.000125	0.000125	0.000125	0.000125	0.000125	0.000125	0.000125	0.000125	0.000125	0.000125	0.000125	0.000125	0.000125	0.000125	0.000125	0.000125	0.000125	0.000125	0.000125	0.000125	0.000125	0.000125	0.000125	0.000125	0.000125	0.000125	0.000125	0.000125	0.000125	0.000125	0.000125	0.000125	0.000125	0.000125	0.000125	0.000125	0.000125	0.000125	0.00025	0.0005	0.0015	0.00275	0.004	0.00525	0.0065	0.00925	0.01175	0.015	0.0205	0.024	0.0285	0.0345	0.03875	0.045	0.04825	0.05275	0.058	0.063	0.06925	0.07725
TAGLN|Q01995^SL008169@seq.9756.6	M4 yellow	0.6331	Axon guidance/GAG binding	-31.5	0.00475	866	196	BOTH	0.257456			Increase	0.02025	0.02025	0.02025	0.01975	0.01975	0.01875	0.018	0.01775	0.01625	0.01575	0.015	0.01425	0.01375	0.0135	0.01325	0.01275	0.01225	0.011	0.0105	0.01	0.01	0.00925	0.009	0.00825	0.00775	0.00725	0.00725	0.00625	0.00525	0.00475	0.00425	0.004	0.00375	0.00275	0.0025	0.00225	0.00175	0.0015	0.00125	0.00125	0.001	0.00075	0.00075	0.0005	0.0005	0.0005	0.0005	0.00025	0.00025	0.00025	0.00025	0.000125	0.000125	0.000125	0.000125	0.000125	0.000125	0.000125	0.000125	0.000125	0.000125	0.000125	0.000125	0.000125	0.000125	0.000125	0.000125	0.000125	0.000125	0.000125	0.000125	0.000125	0.000125	0.000125	0.000125	0.000125	0.000125	0.000125	0.000125	0.000125	0.000125	0.000125	0.000125	0.000125	0.000125	0.000125	0.000125	0.000125	0.000125	0.000125	0.000125	0.000125	0.000125	0.000125	0.000125	0.000125	0.000125	0.000125	0.000125	0.000125	0.000125	0.000125	0.000125	0.000125	0.000125	0.000125	0.000125	0.00025	0.00025	0.00025	0.0005	0.0005	0.0005	0.0005	0.0005	0.0005	0.001	0.002	0.00425	0.00675	0.0085	0.01125	0.0135	0.016	0.0205	0.0235	0.029	0.033	0.03875	0.0445	0.052	0.058	0.06425	0.06925	0.0745	0.08275	0.08775	0.094	0.09875	0.105	0.11	0.11375	0.11775
PSMB10|P40306	M3 brown	0.6489	Transcription/TGF-beta signaling	-31	0.00475	417	197	BOTH	0.78835			Decrease	0.043	0.04175	0.04075	0.03925	0.0375	0.0355	0.03375	0.03125	0.03025	0.0285	0.02625	0.026	0.023	0.022	0.02	0.01925	0.0185	0.0175	0.016	0.0155	0.0135	0.01175	0.0105	0.009	0.00875	0.008	0.00675	0.00575	0.0055	0.00525	0.00475	0.00425	0.00325	0.0025	0.002	0.00175	0.00125	0.00075	0.0005	0.00025	0.000125	0.000125	0.000125	0.000125	0.000125	0.000125	0.000125	0.000125	0.000125	0.000125	0.000125	0.000125	0.000125	0.000125	0.000125	0.000125	0.000125	0.000125	0.000125	0.000125	0.000125	0.000125	0.000125	0.000125	0.000125	0.000125	0.000125	0.000125	0.000125	0.000125	0.000125	0.000125	0.000125	0.000125	0.000125	0.000125	0.000125	0.000125	0.000125	0.000125	0.000125	0.000125	0.000125	0.000125	0.000125	0.000125	0.000125	0.000125	0.000125	0.000125	0.000125	0.000125	0.000125	0.000125	0.000125	0.000125	0.000125	0.000125	0.000125	0.000125	0.000125	0.000125	0.000125	0.000125	0.000125	0.000125	0.000125	0.000125	0.000125	0.000125	0.000125	0.000125	0.000125	0.000125	0.000125	0.000125	0.000125	0.000125	0.000125	0.000125	0.000125	0.000125	0.000125	0.000125	0.000125	0.000125	0.000125	0.000125	0.000125	0.000125	0.000125	0.000125	0.000125	0.000125	0.000125	0.000125	0.000125	0.000125	0.000125	0.00025	0.00025	0.00025	0.0005
RNGTT|O60942^SL019942@seq.20135.85	M6 red	0.321	Ubiquitination/Spermatid Dev/Centrosome	-31	0.005	329	198	BOTH	0.750178			Decrease	0.05175	0.05025	0.04775	0.04625	0.0435	0.0425	0.04025	0.0385	0.037	0.03475	0.0335	0.032	0.02925	0.0275	0.0245	0.02275	0.021	0.02	0.01925	0.0175	0.01625	0.015	0.0135	0.01275	0.011	0.01	0.00875	0.00775	0.007	0.00575	0.005	0.00425	0.0035	0.00325	0.00275	0.00275	0.00225	0.00225	0.00225	0.00225	0.00175	0.00125	0.00125	0.00125	0.0005	0.00025	0.000125	0.000125	0.000125	0.000125	0.000125	0.000125	0.000125	0.000125	0.000125	0.000125	0.000125	0.000125	0.000125	0.000125	0.000125	0.000125	0.000125	0.000125	0.000125	0.000125	0.000125	0.000125	0.000125	0.000125	0.000125	0.000125	0.000125	0.000125	0.000125	0.000125	0.000125	0.000125	0.000125	0.000125	0.000125	0.000125	0.000125	0.000125	0.000125	0.000125	0.000125	0.000125	0.000125	0.000125	0.000125	0.000125	0.000125	0.000125	0.000125	0.000125	0.000125	0.000125	0.000125	0.000125	0.000125	0.000125	0.000125	0.000125	0.000125	0.000125	0.000125	0.000125	0.000125	0.000125	0.000125	0.000125	0.000125	0.000125	0.000125	0.000125	0.000125	0.000125	0.000125	0.000125	0.000125	0.000125	0.000125	0.000125	0.000125	0.000125	0.000125	0.000125	0.000125	0.000125	0.000125	0.00025	0.00075	0.00075	0.001	0.001	0.00175	0.002	0.00325	0.005	0.0055	0.00675	0.00825
CEP43|O95684	M3 brown	0.8162	Transcription/TGF-beta signaling	-30	0.005	411	199	BOTH	0.748833			Decrease	0.00975	0.00975	0.00975	0.0095	0.00925	0.009	0.009	0.009	0.009	0.00875	0.0085	0.0085	0.0085	0.0085	0.0085	0.00825	0.00825	0.008	0.008	0.0075	0.0075	0.00725	0.00725	0.00725	0.007	0.007	0.0065	0.006	0.006	0.006	0.00575	0.00525	0.005	0.005	0.0045	0.0045	0.00425	0.004	0.004	0.0035	0.0035	0.00325	0.00325	0.00325	0.00325	0.00325	0.00325	0.003	0.003	0.003	0.003	0.003	0.00275	0.0025	0.00225	0.002	0.00175	0.00175	0.0015	0.00125	0.00125	0.00125	0.00125	0.0015	0.00175	0.00175	0.00175	0.0025	0.003	0.00375	0.004	0.005	0.00575	0.00775	0.0095	0.013	0.01575	0.02225	0.02675	0.03325	0.03825	0.04525	0.05275	0.062	0.07025	0.07875	0.0855	0.09625	0.104	0.11375	0.12125	0.12575	0.13175	0.136	0.13675	0.139	0.137	0.1335	0.127	0.123	0.1155	0.10525	0.098	0.08525	0.07325	0.062	0.05225	0.04675	0.03675	0.03	0.026	0.02325	0.0205	0.01875	0.01775	0.01875	0.01925	0.02	0.02125	0.02225	0.02275	0.023	0.0245	0.0255	0.0275	0.0285	0.0295	0.032	0.03275	0.034	0.03525	0.03525	0.03675	0.03875	0.03925	0.0405	0.04175	0.04175	0.04325	0.0435	0.04475	0.04475	0.0455
MAPK6|Q16659	grey	NA	No blood module	-29.5	0.005	462	200	BOTH	0.326181			Decrease	0.1355	0.12875	0.12525	0.1215	0.116	0.11075	0.1045	0.098	0.0925	0.08775	0.0835	0.07775	0.07275	0.06775	0.0605	0.05525	0.05025	0.046	0.041	0.03725	0.0345	0.0315	0.02725	0.02475	0.02225	0.0185	0.01625	0.0145	0.01125	0.01	0.00925	0.0085	0.00625	0.005	0.004	0.003	0.00275	0.002	0.0015	0.001	0.0005	0.000125	0.000125	0.000125	0.000125	0.000125	0.000125	0.000125	0.000125	0.000125	0.000125	0.000125	0.000125	0.000125	0.000125	0.000125	0.000125	0.000125	0.000125	0.000125	0.000125	0.000125	0.000125	0.000125	0.000125	0.000125	0.000125	0.000125	0.000125	0.000125	0.000125	0.000125	0.000125	0.000125	0.000125	0.000125	0.000125	0.000125	0.000125	0.000125	0.000125	0.000125	0.000125	0.000125	0.000125	0.000125	0.000125	0.000125	0.000125	0.000125	0.000125	0.000125	0.000125	0.000125	0.000125	0.000125	0.000125	0.000125	0.000125	0.000125	0.000125	0.000125	0.000125	0.000125	0.000125	0.000125	0.000125	0.000125	0.000125	0.000125	0.000125	0.000125	0.000125	0.00025	0.00075	0.00475	0.0195	0.03975	0.089	0.15625	0.23875	0.328	0.417	0.498	0.417	0.34375	0.29275	0.239	0.197	0.1625	0.138	0.11475	0.09625	0.084	0.0715	0.06	0.0545	0.04675	0.04075	0.03575	0.0325	0.03025	0.0275
KIR2DL5A|Q8N109^SL018254@seq.7799.3	grey	NA	No blood module	-29	0.00475	764	201	BOTH	0.785137			Increase	0.02875	0.028	0.02675	0.025	0.02425	0.0235	0.02325	0.0225	0.021	0.02025	0.0195	0.018	0.01625	0.016	0.01525	0.01475	0.0145	0.01375	0.01325	0.0125	0.011	0.0105	0.0105	0.00975	0.009	0.008	0.008	0.00725	0.007	0.006	0.006	0.00575	0.0055	0.0055	0.00475	0.0045	0.00425	0.00425	0.00425	0.004	0.00375	0.003	0.0025	0.00175	0.0015	0.0015	0.001	0.001	0.001	0.001	0.00075	0.0005	0.0005	0.0005	0.0005	0.0005	0.000125	0.000125	0.000125	0.000125	0.000125	0.000125	0.000125	0.000125	0.000125	0.000125	0.000125	0.000125	0.000125	0.000125	0.000125	0.000125	0.000125	0.000125	0.000125	0.000125	0.000125	0.000125	0.000125	0.000125	0.000125	0.000125	0.000125	0.000125	0.000125	0.000125	0.000125	0.000125	0.000125	0.00025	0.00025	0.00025	0.00025	0.00025	0.00025	0.0005	0.0005	0.00075	0.00075	0.00075	0.0005	0.00025	0.0005	0.0005	0.001	0.001	0.00125	0.00125	0.0015	0.00225	0.00325	0.00625	0.008	0.012	0.01625	0.022	0.03225	0.04725	0.06075	0.07725	0.09625	0.1155	0.13575	0.15675	0.18025	0.20425	0.22175	0.2475	0.2655	0.28025	0.29425	0.311	0.324	0.337	0.346	0.3585	0.3695	0.3805	0.39175	0.4	0.41075	0.41925	0.428
CHL1|O00533^SL008936@seq.3601.54	grey	NA	No blood module	-29	0.005	611	202	BOTH	0.385962			Increase	0.01225	0.012	0.012	0.0115	0.0115	0.0115	0.0115	0.01125	0.0105	0.01025	0.01	0.00975	0.00925	0.009	0.0085	0.008	0.00775	0.0075	0.00725	0.00725	0.007	0.0065	0.0065	0.0065	0.0065	0.0065	0.0065	0.0065	0.0065	0.00625	0.00625	0.00625	0.00525	0.00525	0.005	0.0045	0.0045	0.004	0.0035	0.00325	0.00275	0.00275	0.00225	0.002	0.002	0.00175	0.0015	0.0015	0.00125	0.00125	0.00125	0.001	0.001	0.001	0.001	0.001	0.001	0.001	0.001	0.001	0.0005	0.0005	0.0005	0.0005	0.0005	0.00025	0.00025	0.00025	0.00025	0.00025	0.00025	0.00025	0.00025	0.0005	0.001	0.001	0.0015	0.002	0.00225	0.0025	0.00325	0.00425	0.006	0.0075	0.009	0.0115	0.01375	0.016	0.01825	0.02	0.02125	0.02175	0.0235	0.023	0.02375	0.0245	0.0245	0.0235	0.02275	0.02125	0.01875	0.01775	0.0155	0.01325	0.011	0.0095	0.009	0.008	0.00725	0.00675	0.00675	0.00725	0.00725	0.0075	0.00875	0.0095	0.01075	0.01125	0.01325	0.01475	0.0165	0.0195	0.023	0.027	0.029	0.03325	0.03675	0.039	0.041	0.04425	0.0475	0.049	0.052	0.053	0.055	0.05925	0.0605	0.0625	0.065	0.067	0.06925	0.07075	0.07375
CDKN3|Q16667	M4 yellow	0.3599	Axon guidance/GAG binding	-28	0.005	177	203	BOTH	0.62673			Increase	0.01725	0.017	0.01625	0.01525	0.01475	0.0145	0.01425	0.0135	0.01325	0.0125	0.01225	0.01225	0.01225	0.01225	0.012	0.012	0.01125	0.0105	0.01025	0.00975	0.0095	0.009	0.009	0.0085	0.00825	0.008	0.008	0.00725	0.00725	0.00725	0.007	0.0065	0.006	0.006	0.006	0.00525	0.005	0.0045	0.0045	0.00425	0.00425	0.00425	0.00375	0.00325	0.00325	0.00325	0.00325	0.003	0.003	0.0025	0.002	0.00175	0.0015	0.00125	0.00125	0.00125	0.00125	0.00125	0.00125	0.00125	0.00125	0.00125	0.00125	0.00075	0.00075	0.00075	0.00075	0.00075	0.0005	0.0005	0.00075	0.001	0.00125	0.00175	0.00175	0.00175	0.00275	0.0035	0.0045	0.00575	0.008	0.01	0.012	0.0145	0.017	0.02125	0.025	0.029	0.0335	0.038	0.04325	0.04775	0.05325	0.0575	0.06375	0.06975	0.07425	0.0765	0.07975	0.085	0.08775	0.09175	0.0935	0.09525	0.099	0.10475	0.10825	0.113	0.115	0.12175	0.136	0.148	0.1605	0.173	0.18525	0.1965	0.20825	0.22075	0.2305	0.244	0.2585	0.26825	0.27625	0.28675	0.29675	0.303	0.309	0.31975	0.324	0.33025	0.33675	0.33975	0.34475	0.35025	0.35275	0.359	0.36175	0.364	0.368	0.3705	0.37375	0.37675	0.37825
DMKN|Q6E0U4^SL010588@seq.5963.9	M6 red	0.5075	Ubiquitination/Spermatid Dev/Centrosome	-28	0.005	695	204	BOTH	0.706818			Decrease	0.04275	0.0415	0.04	0.0395	0.038	0.0365	0.03575	0.034	0.0325	0.03075	0.0305	0.02925	0.02775	0.02675	0.0255	0.02375	0.022	0.0215	0.02125	0.02025	0.01975	0.01975	0.01825	0.01725	0.0165	0.0155	0.01425	0.01375	0.013	0.0115	0.01075	0.00975	0.00925	0.0075	0.00725	0.00675	0.005	0.00425	0.00425	0.0035	0.00325	0.003	0.00225	0.00175	0.0015	0.001	0.001	0.0005	0.00025	0.00025	0.00025	0.00025	0.000125	0.000125	0.000125	0.000125	0.000125	0.000125	0.000125	0.000125	0.000125	0.000125	0.000125	0.000125	0.000125	0.000125	0.000125	0.000125	0.000125	0.000125	0.000125	0.000125	0.000125	0.000125	0.000125	0.000125	0.000125	0.000125	0.000125	0.000125	0.000125	0.000125	0.000125	0.000125	0.000125	0.000125	0.000125	0.000125	0.000125	0.000125	0.000125	0.000125	0.000125	0.000125	0.000125	0.000125	0.000125	0.000125	0.000125	0.000125	0.000125	0.000125	0.000125	0.000125	0.000125	0.000125	0.000125	0.000125	0.000125	0.000125	0.000125	0.000125	0.000125	0.000125	0.000125	0.000125	0.000125	0.000125	0.000125	0.000125	0.000125	0.000125	0.00025	0.00025	0.00025	0.00025	0.00025	0.00025	0.00075	0.0015	0.0015	0.00175	0.00175	0.00225	0.00225	0.0025	0.00275	0.0035	0.004	0.00475	0.00525	0.00575	0.00625
MRRF|Q96E11	M1 turquoise	0.6952	Ambiguous	-27.5	0.00475	70	205	BOTH	0.644969			Decrease	0.0125	0.0125	0.012	0.01175	0.0115	0.0115	0.0115	0.01125	0.011	0.0105	0.0105	0.01	0.01	0.0095	0.00925	0.00925	0.009	0.00875	0.0085	0.00825	0.00825	0.008	0.00775	0.0075	0.00725	0.00725	0.00725	0.007	0.0065	0.0065	0.00625	0.00625	0.006	0.00575	0.0055	0.0055	0.00525	0.00475	0.0045	0.00425	0.00425	0.00425	0.00425	0.00425	0.00425	0.004	0.00425	0.0035	0.00325	0.00275	0.00275	0.0025	0.00225	0.002	0.002	0.002	0.002	0.002	0.00225	0.00225	0.00275	0.00275	0.00325	0.0035	0.0035	0.00375	0.00425	0.00475	0.00625	0.00725	0.008	0.0085	0.00975	0.01325	0.01525	0.01825	0.02175	0.0265	0.03175	0.03675	0.044	0.054	0.0625	0.072	0.083	0.09575	0.11075	0.1265	0.13925	0.15	0.16025	0.16775	0.175	0.1825	0.188	0.18875	0.189	0.1885	0.186	0.182	0.17575	0.16975	0.16025	0.14825	0.13375	0.122	0.111	0.0975	0.08725	0.08	0.07175	0.0685	0.064	0.0625	0.05875	0.05525	0.055	0.05525	0.05725	0.05925	0.0605	0.064	0.06525	0.06825	0.0715	0.07325	0.074	0.07575	0.0765	0.07725	0.07775	0.079	0.08175	0.08225	0.08375	0.086	0.0865	0.08725	0.08875	0.08975	0.09025	0.09075	0.092
SURF1|Q15526	M9 magenta	0.3544	Mitochondrion/Microtubule/Mixed	-27.5	0.00475	784	206	BOTH	0.690234			Decrease	0.02275	0.0215	0.02075	0.02025	0.019	0.01875	0.01775	0.01725	0.01675	0.016	0.01575	0.0145	0.01375	0.013	0.01275	0.012	0.01175	0.011	0.0105	0.01	0.00975	0.00975	0.00875	0.0085	0.00825	0.008	0.00775	0.0075	0.0075	0.0075	0.00725	0.00675	0.0065	0.00625	0.0055	0.0055	0.00525	0.00475	0.00475	0.00475	0.004	0.00375	0.00325	0.003	0.00275	0.0025	0.002	0.002	0.002	0.00175	0.0015	0.0015	0.0015	0.0015	0.00125	0.001	0.00075	0.0005	0.0005	0.0005	0.0005	0.0005	0.0005	0.0005	0.0005	0.0005	0.00025	0.00025	0.00025	0.00025	0.0005	0.00025	0.00025	0.00025	0.00075	0.00075	0.001	0.001	0.001	0.001	0.00125	0.00175	0.00175	0.002	0.00275	0.00325	0.004	0.00525	0.00575	0.00675	0.0075	0.008	0.0085	0.00925	0.00925	0.009	0.009	0.00875	0.00875	0.008	0.008	0.00725	0.00725	0.007	0.00525	0.0035	0.00325	0.0035	0.0035	0.0035	0.003	0.0035	0.00475	0.0065	0.0075	0.009	0.0115	0.014	0.018	0.0195	0.0245	0.0275	0.03075	0.03525	0.0405	0.04475	0.04875	0.052	0.05725	0.06225	0.06975	0.07425	0.078	0.0835	0.08675	0.091	0.095	0.0975	0.101	0.1045	0.1085	0.113	0.1165
CLUL1|Q15846	M4 yellow	0.3222	Axon guidance/GAG binding	-27.5	0.005	390	207	BOTH	0.0125588	Decrease	Concordant	Decrease	0.0165	0.01625	0.01625	0.016	0.01575	0.01525	0.01525	0.015	0.01425	0.014	0.014	0.01375	0.01325	0.013	0.01275	0.01275	0.01225	0.01175	0.011	0.01025	0.01	0.009	0.00875	0.00875	0.00825	0.008	0.0075	0.00725	0.0065	0.006	0.006	0.00575	0.00575	0.00575	0.00575	0.0055	0.00525	0.005	0.005	0.005	0.00475	0.00475	0.004	0.00375	0.0035	0.00325	0.003	0.003	0.00275	0.0025	0.00225	0.00225	0.00225	0.002	0.002	0.002	0.002	0.00175	0.0015	0.0015	0.0015	0.0015	0.0015	0.00125	0.00125	0.00125	0.00125	0.001	0.001	0.00075	0.00075	0.001	0.001	0.001	0.00125	0.00125	0.00125	0.00125	0.002	0.00225	0.00325	0.0035	0.0045	0.006	0.0075	0.009	0.011	0.013	0.0165	0.0195	0.02275	0.027	0.03175	0.03425	0.042	0.04825	0.05375	0.0625	0.0675	0.07525	0.083	0.0885	0.092	0.10025	0.1075	0.115	0.1255	0.13575	0.1525	0.16975	0.19325	0.21125	0.2355	0.25625	0.27625	0.3005	0.3225	0.34675	0.36275	0.378	0.39475	0.40775	0.41925	0.43525	0.44675	0.45575	0.4625	0.4705	0.47875	0.48375	0.4895	0.49575	0.49875	0.49375	0.491	0.4885	0.485	0.48025	0.4785	0.4755	0.47175	0.4695	0.4655
PSD|A5PKW4	M3 brown	0.7711	Transcription/TGF-beta signaling	-27	0.004	111	208	BOTH	0.786177			Increase	0.30325	0.29475	0.2845	0.27375	0.26525	0.25475	0.2425	0.23175	0.22	0.208	0.19325	0.18225	0.1715	0.163	0.15425	0.1445	0.135	0.1265	0.11725	0.10825	0.099	0.08875	0.08	0.07	0.064	0.058	0.051	0.04425	0.037	0.0325	0.028	0.02375	0.01675	0.014	0.01175	0.009	0.00775	0.0055	0.004	0.00325	0.00275	0.00175	0.0015	0.00125	0.001	0.001	0.0005	0.0005	0.0005	0.0005	0.00025	0.000125	0.000125	0.000125	0.000125	0.000125	0.000125	0.000125	0.000125	0.000125	0.000125	0.000125	0.000125	0.000125	0.000125	0.000125	0.000125	0.000125	0.000125	0.000125	0.000125	0.000125	0.000125	0.000125	0.000125	0.000125	0.000125	0.000125	0.000125	0.000125	0.000125	0.000125	0.000125	0.000125	0.000125	0.000125	0.000125	0.000125	0.000125	0.000125	0.000125	0.000125	0.000125	0.000125	0.000125	0.000125	0.000125	0.000125	0.000125	0.000125	0.000125	0.000125	0.000125	0.000125	0.000125	0.000125	0.000125	0.000125	0.000125	0.000125	0.000125	0.000125	0.000125	0.000125	0.000125	0.000125	0.000125	0.000125	0.000125	0.000125	0.000125	0.000125	0.000125	0.000125	0.000125	0.000125	0.000125	0.000125	0.000125	0.000125	0.000125	0.000125	0.000125	0.000125	0.000125	0.000125	0.000125	0.000125	0.000125	0.000125	0.00025	0.0005	0.00075
CRP|P02741	grey	NA	No blood module	-26.5	0.00325	633	209	BOTH	0.703842			Decrease	0.34825	0.33775	0.32625	0.31575	0.30175	0.2915	0.28025	0.2665	0.2545	0.23775	0.22875	0.21525	0.20225	0.19175	0.17825	0.167	0.15325	0.14275	0.1315	0.1215	0.11225	0.10175	0.09175	0.083	0.0725	0.06375	0.05675	0.051	0.0445	0.03825	0.03225	0.0275	0.02225	0.0185	0.0145	0.011	0.0095	0.00675	0.00525	0.00325	0.00225	0.00175	0.001	0.00075	0.0005	0.0005	0.000125	0.000125	0.000125	0.000125	0.000125	0.000125	0.000125	0.000125	0.000125	0.000125	0.000125	0.000125	0.000125	0.000125	0.000125	0.000125	0.000125	0.000125	0.000125	0.000125	0.000125	0.000125	0.000125	0.000125	0.000125	0.000125	0.000125	0.000125	0.000125	0.000125	0.000125	0.000125	0.000125	0.000125	0.000125	0.000125	0.000125	0.000125	0.000125	0.000125	0.000125	0.000125	0.000125	0.000125	0.000125	0.000125	0.000125	0.000125	0.000125	0.000125	0.000125	0.000125	0.000125	0.000125	0.000125	0.000125	0.000125	0.000125	0.000125	0.000125	0.000125	0.000125	0.000125	0.000125	0.000125	0.000125	0.000125	0.000125	0.000125	0.000125	0.000125	0.000125	0.000125	0.000125	0.000125	0.000125	0.000125	0.000125	0.00025	0.0015	0.0045	0.00725	0.01275	0.02125	0.03375	0.0475	0.06775	0.0875	0.11125	0.13525	0.16025	0.18975	0.2185	0.24725	0.27575	0.3025	0.32775
CPE|P16870^SL008703@seq.5343.74	M3 brown	0.6877	Transcription/TGF-beta signaling	-26.5	0.0045	670	210	BOTH	0.46992			Increase	0.10475	0.10175	0.098	0.0935	0.08975	0.08575	0.0835	0.07975	0.07725	0.0735	0.07025	0.06775	0.0645	0.06225	0.06075	0.057	0.05425	0.05125	0.04725	0.04425	0.04225	0.03875	0.035	0.03225	0.02975	0.02725	0.0255	0.02425	0.02275	0.02075	0.0195	0.01725	0.015	0.01275	0.01125	0.00925	0.00825	0.007	0.0065	0.0045	0.004	0.0035	0.00275	0.00225	0.00175	0.00125	0.001	0.00075	0.0005	0.0005	0.00025	0.00025	0.000125	0.000125	0.000125	0.000125	0.000125	0.000125	0.000125	0.000125	0.000125	0.000125	0.000125	0.000125	0.000125	0.000125	0.000125	0.000125	0.000125	0.000125	0.000125	0.000125	0.000125	0.000125	0.000125	0.000125	0.000125	0.000125	0.000125	0.000125	0.000125	0.000125	0.000125	0.000125	0.000125	0.000125	0.000125	0.000125	0.000125	0.000125	0.000125	0.000125	0.000125	0.000125	0.000125	0.000125	0.000125	0.000125	0.000125	0.000125	0.000125	0.000125	0.000125	0.000125	0.000125	0.000125	0.000125	0.000125	0.000125	0.000125	0.000125	0.000125	0.000125	0.000125	0.000125	0.000125	0.000125	0.000125	0.000125	0.000125	0.000125	0.00025	0.0005	0.0005	0.0015	0.00275	0.0035	0.00625	0.00925	0.0115	0.01475	0.018	0.0215	0.0265	0.0315	0.0375	0.04325	0.04825	0.05375	0.0585	0.06325	0.071	0.07425
TOM1L1|O75674	grey	NA	No blood module	-26.5	0.005	140	211	BOTH	0.538462			Decrease	0.0275	0.02675	0.0255	0.02425	0.02375	0.02275	0.02225	0.0215	0.021	0.0195	0.0195	0.01925	0.01825	0.01775	0.01675	0.01675	0.016	0.0155	0.0155	0.015	0.015	0.01425	0.014	0.014	0.01375	0.01275	0.012	0.012	0.01125	0.011	0.01025	0.01	0.0095	0.00925	0.00875	0.008	0.0075	0.007	0.006	0.005	0.0045	0.00375	0.00325	0.00325	0.00275	0.00225	0.00225	0.00175	0.0015	0.00125	0.00125	0.00125	0.00125	0.001	0.001	0.001	0.0005	0.0005	0.0005	0.0005	0.0005	0.0005	0.0005	0.00025	0.00025	0.00025	0.00025	0.00025	0.00025	0.00025	0.00025	0.000125	0.0005	0.0005	0.0005	0.00075	0.00075	0.00075	0.00125	0.00125	0.0015	0.00175	0.00225	0.00275	0.0035	0.00425	0.005	0.0055	0.00675	0.00675	0.007	0.007	0.007	0.00725	0.00675	0.006	0.00525	0.00525	0.004	0.0035	0.0025	0.00175	0.0015	0.0015	0.001	0.00075	0.00025	0.00025	0.000125	0.000125	0.000125	0.000125	0.000125	0.000125	0.000125	0.00025	0.00025	0.0005	0.00075	0.00125	0.0015	0.0015	0.00225	0.00225	0.00225	0.00325	0.004	0.00425	0.0045	0.005	0.0055	0.0065	0.0075	0.008	0.0085	0.0085	0.0095	0.01075	0.011	0.01175	0.013	0.0135	0.014
MTMR7|Q9Y216	grey	NA	No blood module	-26.5	0.005	511	212	BOTH	0.690092			Decrease	0.04225	0.0405	0.03975	0.03875	0.0385	0.0365	0.03525	0.03425	0.033	0.0315	0.031	0.02975	0.02875	0.028	0.02625	0.025	0.02375	0.02325	0.02175	0.01925	0.01825	0.018	0.01725	0.01575	0.01525	0.0145	0.01425	0.0135	0.0125	0.01175	0.0115	0.011	0.00925	0.00875	0.008	0.00775	0.00675	0.006	0.00575	0.005	0.00425	0.00375	0.00375	0.00275	0.002	0.00125	0.00125	0.001	0.00075	0.0005	0.00025	0.00025	0.00025	0.00025	0.00025	0.00025	0.00025	0.00025	0.00025	0.00025	0.00025	0.00025	0.00025	0.00025	0.00025	0.00025	0.00025	0.00025	0.00025	0.000125	0.000125	0.000125	0.000125	0.000125	0.000125	0.000125	0.000125	0.000125	0.000125	0.000125	0.000125	0.000125	0.000125	0.000125	0.000125	0.000125	0.000125	0.000125	0.000125	0.000125	0.000125	0.000125	0.000125	0.000125	0.000125	0.000125	0.000125	0.000125	0.000125	0.000125	0.000125	0.000125	0.000125	0.000125	0.000125	0.000125	0.000125	0.00025	0.00025	0.00025	0.00025	0.00025	0.00025	0.00025	0.0005	0.00075	0.00075	0.00125	0.0015	0.00325	0.00375	0.005	0.006	0.0095	0.01075	0.0135	0.01775	0.02225	0.029	0.03275	0.037	0.0415	0.0465	0.0515	0.054	0.05975	0.0655	0.071	0.0765	0.08125	0.08725	0.093	0.0995
CUZD1|Q86UP6	M8 pink	0.5813	K+ ion transport/Elastic fiber	-26	0.00425	778	213	BOTH	0.797249			Increase	0.0595	0.05925	0.0585	0.05675	0.05525	0.05325	0.05175	0.0505	0.04825	0.04775	0.045	0.04375	0.041	0.03925	0.03775	0.036	0.03475	0.0335	0.03075	0.0305	0.028	0.02725	0.02575	0.0245	0.023	0.02075	0.019	0.018	0.01625	0.0145	0.01425	0.01325	0.01225	0.0105	0.01025	0.00975	0.0085	0.00775	0.00675	0.0055	0.00425	0.00325	0.003	0.002	0.00175	0.0015	0.00125	0.00125	0.001	0.00075	0.0005	0.0005	0.00025	0.00025	0.00025	0.00025	0.00025	0.00025	0.00025	0.00025	0.00025	0.00025	0.000125	0.000125	0.000125	0.000125	0.000125	0.000125	0.000125	0.000125	0.000125	0.000125	0.000125	0.000125	0.000125	0.000125	0.000125	0.000125	0.000125	0.000125	0.000125	0.000125	0.000125	0.000125	0.000125	0.000125	0.000125	0.000125	0.000125	0.000125	0.000125	0.000125	0.000125	0.000125	0.000125	0.000125	0.000125	0.000125	0.000125	0.000125	0.000125	0.000125	0.000125	0.000125	0.000125	0.000125	0.000125	0.000125	0.000125	0.000125	0.000125	0.000125	0.000125	0.000125	0.000125	0.000125	0.000125	0.000125	0.000125	0.000125	0.00025	0.00025	0.00025	0.00025	0.00025	0.00025	0.00025	0.0005	0.00075	0.001	0.001	0.001	0.00125	0.0015	0.00175	0.002	0.00325	0.00425	0.00525	0.0065	0.00675	0.0075	0.00775
APOB|P04114	grey	NA	No blood module	-26	0.005	565	214	BOTH	0.772973			Increase	0.14725	0.1445	0.13725	0.13125	0.128	0.123	0.11775	0.11325	0.1105	0.106	0.101	0.09575	0.091	0.08625	0.08125	0.0755	0.0725	0.0685	0.06375	0.05875	0.054	0.05075	0.045	0.0415	0.03775	0.03375	0.03075	0.02675	0.02475	0.02325	0.02	0.0185	0.01575	0.014	0.0125	0.01025	0.00925	0.0075	0.00675	0.0065	0.005	0.004	0.0035	0.00225	0.002	0.00125	0.001	0.00075	0.0005	0.0005	0.00025	0.00025	0.00025	0.00025	0.00025	0.000125	0.000125	0.000125	0.000125	0.000125	0.000125	0.000125	0.000125	0.000125	0.000125	0.000125	0.000125	0.000125	0.000125	0.000125	0.000125	0.000125	0.000125	0.000125	0.000125	0.000125	0.000125	0.000125	0.000125	0.000125	0.000125	0.000125	0.000125	0.000125	0.000125	0.000125	0.000125	0.000125	0.000125	0.000125	0.000125	0.000125	0.000125	0.000125	0.000125	0.000125	0.000125	0.000125	0.000125	0.000125	0.000125	0.000125	0.000125	0.000125	0.000125	0.000125	0.000125	0.000125	0.000125	0.000125	0.000125	0.000125	0.000125	0.000125	0.000125	0.000125	0.000125	0.000125	0.000125	0.000125	0.000125	0.000125	0.00025	0.001	0.001	0.00325	0.00425	0.00675	0.009	0.01225	0.01625	0.02175	0.026	0.03125	0.0405	0.0475	0.055	0.062	0.071	0.0815	0.0905	0.0995	0.10925
QKI|Q96PU8	M2 blue	0.4866	Chromatin/Development	-26	0.005	755	215	BEFORE	0.658778			Increase	0.00525	0.00525	0.00525	0.0055	0.0055	0.0055	0.0055	0.00575	0.00575	0.0055	0.0055	0.0055	0.0055	0.0055	0.0055	0.0055	0.0055	0.0055	0.0055	0.0055	0.0055	0.00575	0.00575	0.0055	0.00575	0.00575	0.0055	0.0055	0.0055	0.00525	0.00525	0.00525	0.00525	0.00525	0.00525	0.00525	0.00525	0.00525	0.00525	0.00525	0.005	0.00475	0.00475	0.00475	0.00475	0.00475	0.00475	0.00475	0.00525	0.0055	0.00575	0.00575	0.00625	0.0065	0.00675	0.007	0.0075	0.008	0.00875	0.00925	0.01075	0.01175	0.01275	0.015	0.017	0.02025	0.02375	0.02975	0.03425	0.04275	0.0535	0.066	0.083	0.1015	0.12225	0.156	0.1865	0.22825	0.2645	0.30675	0.3595	0.40775	0.45275	0.498	0.455	0.4075	0.36575	0.32825	0.29125	0.2515	0.21975	0.19025	0.16125	0.14075	0.1235	0.10775	0.0945	0.08075	0.0685	0.05925	0.05075	0.043	0.03475	0.031	0.027	0.0235	0.0205	0.02125	0.02125	0.02375	0.0265	0.031	0.03725	0.0445	0.0495	0.06125	0.0725	0.0865	0.107	0.12675	0.141	0.15825	0.17475	0.194	0.21025	0.225	0.24075	0.256	0.269	0.28175	0.2975	0.312	0.324	0.3325	0.344	0.35325	0.36175	0.37275	0.38	0.391	0.39825	0.404	0.41025
COPS2|P61201	M6 red	0.6457	Ubiquitination/Spermatid Dev/Centrosome	-25.5	0.00425	161	216	BOTH	0.538462			Decrease	0.029	0.0285	0.028	0.028	0.02775	0.02675	0.02675	0.02575	0.025	0.02425	0.02425	0.02375	0.02325	0.02275	0.02125	0.0205	0.01975	0.019	0.018	0.01725	0.01625	0.01525	0.0145	0.0135	0.013	0.01275	0.012	0.0115	0.011	0.011	0.011	0.01075	0.0105	0.01	0.009	0.009	0.00825	0.008	0.007	0.00625	0.00525	0.00425	0.00325	0.0025	0.0025	0.0025	0.0025	0.0025	0.00175	0.0015	0.0015	0.00125	0.00075	0.0005	0.00025	0.00025	0.00025	0.00025	0.000125	0.000125	0.000125	0.000125	0.000125	0.000125	0.000125	0.000125	0.000125	0.000125	0.000125	0.000125	0.000125	0.000125	0.000125	0.000125	0.000125	0.000125	0.000125	0.000125	0.000125	0.000125	0.000125	0.000125	0.000125	0.000125	0.000125	0.000125	0.000125	0.000125	0.00025	0.00025	0.00025	0.00025	0.0005	0.0005	0.00025	0.00025	0.00025	0.00025	0.000125	0.000125	0.000125	0.000125	0.000125	0.000125	0.000125	0.000125	0.000125	0.000125	0.000125	0.000125	0.000125	0.000125	0.000125	0.000125	0.000125	0.000125	0.000125	0.000125	0.000125	0.000125	0.000125	0.000125	0.000125	0.0005	0.0005	0.00125	0.00125	0.0015	0.00175	0.0025	0.00375	0.0045	0.00525	0.00575	0.007	0.00825	0.00925	0.00975	0.01025	0.01075	0.01125	0.0125	0.0135
HS3ST4|Q9Y661^SL018828@seq.19370.30	M6 red	0.4432	Ubiquitination/Spermatid Dev/Centrosome	-25	0.00475	312	217	BOTH	0.761465			Decrease	0.024	0.024	0.02375	0.02325	0.02225	0.0215	0.0215	0.02125	0.02075	0.02025	0.02025	0.02	0.02	0.0195	0.0195	0.0185	0.01825	0.0175	0.01725	0.01625	0.0155	0.01525	0.01525	0.01475	0.01425	0.01375	0.013	0.01275	0.0125	0.01225	0.012	0.011	0.011	0.0105	0.01025	0.00975	0.00925	0.00875	0.008	0.007	0.00575	0.00525	0.00475	0.00475	0.00425	0.00425	0.004	0.0035	0.003	0.003	0.0025	0.00225	0.00225	0.00225	0.00225	0.002	0.00175	0.00175	0.00175	0.00175	0.001	0.001	0.001	0.00125	0.00125	0.0015	0.00125	0.0015	0.00175	0.00175	0.00175	0.002	0.003	0.003	0.00325	0.00325	0.00325	0.004	0.004	0.00475	0.00575	0.007	0.009	0.0105	0.01275	0.01475	0.01725	0.0205	0.0245	0.0275	0.03075	0.034	0.038	0.044	0.047	0.053	0.05625	0.06075	0.06425	0.06925	0.0725	0.0775	0.0855	0.0935	0.10025	0.1065	0.1135	0.12375	0.13525	0.1505	0.1665	0.1835	0.202	0.22	0.242	0.26	0.283	0.29875	0.315	0.329	0.34525	0.357	0.37025	0.3795	0.387	0.3985	0.40675	0.41425	0.42175	0.429	0.43575	0.44175	0.4485	0.45225	0.458	0.4635	0.46625	0.469	0.472	0.474	0.4765	0.4795	0.48125
WARS2|Q9UGM6	M3 brown	0.7354	Transcription/TGF-beta signaling	-25	0.005	456	218	BOTH	0.66612			Decrease	0.02175	0.021	0.02075	0.01975	0.019	0.0185	0.0185	0.0185	0.01725	0.017	0.0165	0.01625	0.01575	0.0155	0.01525	0.015	0.01475	0.01475	0.01425	0.01375	0.0135	0.01275	0.01225	0.012	0.012	0.0115	0.01125	0.01075	0.01025	0.00975	0.00975	0.00925	0.00875	0.0085	0.008	0.00775	0.0075	0.00675	0.00625	0.006	0.00575	0.0055	0.005	0.0045	0.00425	0.00425	0.00425	0.004	0.00325	0.00325	0.003	0.003	0.0025	0.0025	0.00225	0.00225	0.00175	0.00175	0.0015	0.0015	0.0015	0.0015	0.0015	0.0015	0.002	0.0015	0.0015	0.0015	0.00175	0.00175	0.00175	0.0025	0.003	0.0035	0.00325	0.0035	0.00425	0.0065	0.0075	0.00775	0.00875	0.01225	0.016	0.01925	0.0235	0.028	0.0335	0.04025	0.0465	0.05525	0.064	0.0715	0.07875	0.08825	0.0945	0.1025	0.108	0.11325	0.11675	0.123	0.1295	0.13475	0.13975	0.1435	0.15	0.15175	0.156	0.16275	0.16775	0.176	0.1835	0.19325	0.205	0.216	0.2265	0.23875	0.247	0.26125	0.27425	0.28625	0.2955	0.304	0.31175	0.32325	0.33025	0.3395	0.346	0.35225	0.3585	0.36325	0.36675	0.369	0.3745	0.3775	0.3795	0.38325	0.38725	0.38975	0.39325	0.39575	0.399	0.401	0.40375
UBE2R2|Q712K3^SL013182@seq.19824.3	M3 brown	0.4274	Transcription/TGF-beta signaling	-24.5	0.00425	324	219	BOTH	0.707525			Decrease	0.02225	0.02175	0.0215	0.02125	0.021	0.021	0.02075	0.0205	0.02025	0.0195	0.0185	0.018	0.01775	0.01775	0.01775	0.01725	0.01675	0.01625	0.016	0.01475	0.01425	0.01375	0.0135	0.013	0.01175	0.01175	0.0115	0.01075	0.01075	0.01	0.0095	0.00925	0.00925	0.00875	0.00825	0.0075	0.0075	0.00725	0.00675	0.00575	0.00525	0.00525	0.00525	0.00425	0.00325	0.003	0.003	0.002	0.00175	0.00175	0.00175	0.0015	0.0015	0.0015	0.00125	0.00075	0.00075	0.0005	0.0005	0.00025	0.0005	0.0005	0.0005	0.0005	0.00075	0.00075	0.00075	0.00075	0.00075	0.00075	0.001	0.001	0.001	0.001	0.001	0.0015	0.00175	0.00175	0.00175	0.003	0.00425	0.0045	0.0055	0.007	0.008	0.00975	0.0105	0.012	0.014	0.017	0.01875	0.02	0.0215	0.02275	0.023	0.02575	0.0285	0.02975	0.032	0.03275	0.034	0.0345	0.0335	0.033	0.0325	0.03175	0.033	0.035	0.03625	0.0405	0.04575	0.05	0.05875	0.067	0.07525	0.08075	0.0945	0.1075	0.12175	0.1355	0.14975	0.16	0.17025	0.18025	0.18825	0.19925	0.20975	0.21925	0.227	0.235	0.24175	0.24925	0.2565	0.26025	0.26375	0.2685	0.2715	0.279	0.285	0.2895	0.29425	0.2975	0.30275
HS3ST5|Q8IZT8	M9 magenta	0.3757	Mitochondrion/Microtubule/Mixed	-24.5	0.00475	21	220	BOTH	0.427032			Decrease	0.05175	0.051	0.04925	0.0475	0.0475	0.04525	0.04275	0.041	0.03975	0.03875	0.0375	0.036	0.035	0.034	0.0325	0.03125	0.029	0.0275	0.0265	0.02575	0.025	0.0235	0.02325	0.02225	0.02075	0.02	0.0185	0.01675	0.01575	0.0145	0.014	0.0125	0.0115	0.01075	0.01025	0.0095	0.0085	0.0075	0.0075	0.00725	0.007	0.00675	0.006	0.00475	0.00425	0.0035	0.00325	0.00325	0.0025	0.0015	0.0015	0.0015	0.0015	0.001	0.001	0.00075	0.00075	0.00075	0.0005	0.00025	0.00025	0.00025	0.00025	0.00025	0.00025	0.000125	0.000125	0.000125	0.000125	0.000125	0.000125	0.000125	0.000125	0.000125	0.000125	0.000125	0.000125	0.000125	0.000125	0.000125	0.000125	0.000125	0.000125	0.000125	0.000125	0.000125	0.000125	0.00025	0.00025	0.00025	0.0005	0.0005	0.0005	0.0005	0.001	0.00125	0.00125	0.00125	0.00125	0.00125	0.00125	0.00125	0.00125	0.00125	0.00125	0.0015	0.00175	0.00175	0.0015	0.0015	0.00225	0.0025	0.004	0.007	0.01125	0.01575	0.024	0.0355	0.04825	0.06175	0.078	0.0935	0.1115	0.12825	0.14475	0.16625	0.18375	0.203	0.2205	0.234	0.252	0.268	0.28425	0.2945	0.3075	0.32225	0.33275	0.34	0.34725	0.35725	0.3655	0.37275	0.37975
GSTM1|P09488^SL005254@seq.7239.9	M3 brown	0.6369	Transcription/TGF-beta signaling	-24	0.0045	754	221	BOTH	0.674145			Increase	0.25325	0.24575	0.239	0.2325	0.227	0.21925	0.212	0.2055	0.1995	0.19275	0.1855	0.17525	0.168	0.16	0.15525	0.1485	0.14225	0.133	0.12625	0.1215	0.11425	0.10975	0.10475	0.0955	0.08725	0.08025	0.0725	0.0665	0.06075	0.055	0.0495	0.04425	0.04125	0.03575	0.03175	0.0275	0.02325	0.021	0.01725	0.014	0.01075	0.0085	0.00725	0.00525	0.0045	0.00375	0.00375	0.00275	0.00225	0.0015	0.001	0.00025	0.000125	0.000125	0.000125	0.000125	0.000125	0.000125	0.000125	0.000125	0.000125	0.000125	0.000125	0.000125	0.000125	0.000125	0.000125	0.000125	0.000125	0.000125	0.000125	0.000125	0.000125	0.000125	0.000125	0.000125	0.000125	0.000125	0.000125	0.000125	0.000125	0.000125	0.000125	0.000125	0.000125	0.000125	0.000125	0.000125	0.000125	0.000125	0.000125	0.000125	0.000125	0.000125	0.000125	0.000125	0.000125	0.000125	0.000125	0.000125	0.000125	0.000125	0.000125	0.000125	0.000125	0.000125	0.000125	0.000125	0.000125	0.000125	0.000125	0.000125	0.000125	0.000125	0.000125	0.000125	0.000125	0.000125	0.000125	0.000125	0.000125	0.000125	0.000125	0.000125	0.000125	0.000125	0.000125	0.00025	0.0005	0.00075	0.0015	0.0035	0.00425	0.006	0.00775	0.01025	0.01475	0.01675	0.01975	0.02225	0.02575	0.02925	0.03425
SYTL4|Q96C24^SL025998@seq.11563.51	M6 red	0.6406	Ubiquitination/Spermatid Dev/Centrosome	-24	0.00475	62	222	BOTH	0.669081			Decrease	0.028	0.0275	0.02675	0.026	0.026	0.0255	0.025	0.02425	0.02375	0.02275	0.02275	0.02275	0.02175	0.02125	0.02025	0.01975	0.01925	0.01925	0.01875	0.0185	0.0185	0.0175	0.01725	0.01625	0.016	0.01575	0.01475	0.014	0.0135	0.013	0.01275	0.0115	0.0105	0.01	0.009	0.0085	0.0085	0.00775	0.00725	0.00675	0.0065	0.00625	0.00575	0.0055	0.00475	0.00475	0.0045	0.00425	0.004	0.00375	0.00375	0.00375	0.00325	0.00325	0.00325	0.00325	0.00325	0.00325	0.00275	0.0025	0.00225	0.002	0.002	0.002	0.0015	0.00125	0.001	0.001	0.001	0.00125	0.0015	0.00175	0.00175	0.00175	0.002	0.0025	0.003	0.003	0.004	0.0045	0.00525	0.007	0.0095	0.0105	0.0115	0.0135	0.0155	0.01675	0.01775	0.02	0.02225	0.02275	0.0225	0.02275	0.0235	0.02325	0.0225	0.021	0.0195	0.0185	0.01725	0.0145	0.01225	0.0095	0.00825	0.0075	0.00525	0.005	0.0045	0.0045	0.0045	0.004	0.00475	0.00525	0.006	0.00725	0.00775	0.00925	0.01125	0.01275	0.0155	0.01825	0.02025	0.02225	0.02425	0.02725	0.02875	0.03225	0.034	0.0355	0.03875	0.04075	0.042	0.045	0.048	0.05075	0.05225	0.0535	0.05525	0.058	0.05875	0.061	0.06175
PSME1|Q06323	M1 turquoise	0.6499	Ambiguous	-24	0.00475	693	223	BOTH	0.658429			Decrease	0.01175	0.01175	0.01175	0.01175	0.01175	0.012	0.012	0.01175	0.0115	0.01175	0.01175	0.0115	0.0115	0.01125	0.011	0.011	0.011	0.011	0.0105	0.01025	0.01	0.01	0.00975	0.0095	0.00925	0.009	0.009	0.00825	0.00775	0.0075	0.00725	0.00725	0.00725	0.007	0.00675	0.00675	0.00675	0.0065	0.0065	0.00625	0.006	0.0055	0.0055	0.00525	0.00475	0.00425	0.00375	0.00375	0.004	0.00375	0.00375	0.00375	0.0035	0.003	0.0025	0.00225	0.00225	0.00225	0.0025	0.0025	0.0025	0.0025	0.0025	0.0025	0.0025	0.00275	0.00325	0.00375	0.005	0.00575	0.0065	0.00675	0.007	0.00825	0.01	0.0105	0.0125	0.0145	0.0175	0.02025	0.023	0.026	0.02975	0.03425	0.037	0.0395	0.0425	0.04425	0.0485	0.049	0.0495	0.05025	0.04775	0.0445	0.04125	0.03725	0.0335	0.0305	0.02525	0.0185	0.014	0.01125	0.0085	0.00475	0.0025	0.00175	0.0015	0.001	0.00025	0.00025	0.00025	0.00025	0.00025	0.000125	0.000125	0.00025	0.00025	0.00025	0.00025	0.0005	0.0005	0.0005	0.0005	0.0005	0.0005	0.00075	0.00075	0.00125	0.00125	0.00125	0.00125	0.00125	0.00175	0.00175	0.00175	0.002	0.002	0.002	0.00225	0.00225	0.00225	0.00225	0.0025
NCR2|O95944	M1 turquoise	0.4288	Ambiguous	-24	0.005	559	224	BOTH	0.769977			Decrease	0.0145	0.01375	0.01375	0.0135	0.01275	0.0125	0.01225	0.01225	0.01225	0.012	0.01175	0.01175	0.0115	0.0115	0.0115	0.01125	0.01125	0.011	0.011	0.01075	0.0105	0.01025	0.01025	0.01	0.01	0.01	0.01	0.01	0.00975	0.00975	0.00875	0.0085	0.008	0.008	0.008	0.008	0.00775	0.00725	0.007	0.0065	0.0065	0.00625	0.0055	0.00525	0.005	0.005	0.005	0.0045	0.0045	0.0045	0.0045	0.0045	0.0045	0.0045	0.00375	0.00325	0.003	0.00275	0.0025	0.002	0.002	0.00175	0.00175	0.002	0.002	0.002	0.00225	0.002	0.0025	0.0025	0.0025	0.0025	0.004	0.0045	0.00575	0.0075	0.009	0.0115	0.01475	0.01875	0.0235	0.0285	0.035	0.043	0.05075	0.0605	0.07275	0.08625	0.09875	0.1105	0.12475	0.13925	0.158	0.17425	0.195	0.21475	0.23575	0.25175	0.274	0.2985	0.31825	0.341	0.36475	0.39225	0.4185	0.44625	0.4705	0.49775	0.46975	0.44525	0.424	0.40275	0.38475	0.3715	0.35675	0.348	0.34125	0.33425	0.331	0.32575	0.32275	0.32	0.31875	0.31875	0.31875	0.31825	0.31775	0.31675	0.31775	0.31725	0.31925	0.31975	0.321	0.3215	0.32125	0.32325	0.32375	0.32425	0.32425	0.3245	0.32325	0.32475	0.324
SCGB2A1|O75556^SL001973@seq.5001.6	M6 red	0.4857	Ubiquitination/Spermatid Dev/Centrosome	-24	0.005	657	225	BOTH	0.701604			Decrease	0.0175	0.0175	0.01725	0.01675	0.01625	0.016	0.01575	0.0155	0.0155	0.01525	0.015	0.01475	0.0145	0.01425	0.01425	0.0135	0.013	0.01275	0.01225	0.01225	0.01225	0.01225	0.012	0.012	0.0115	0.01125	0.01075	0.01075	0.01025	0.01025	0.01025	0.00975	0.00975	0.0095	0.00925	0.0085	0.008	0.00775	0.007	0.00675	0.00675	0.00575	0.0055	0.00525	0.005	0.0045	0.00425	0.004	0.00425	0.00375	0.0035	0.0035	0.0035	0.0035	0.0035	0.00325	0.003	0.00275	0.0025	0.0025	0.002	0.00175	0.00175	0.00175	0.00175	0.0015	0.0015	0.0015	0.0015	0.00175	0.00225	0.002	0.00275	0.003	0.00475	0.006	0.0095	0.0115	0.0135	0.01575	0.01975	0.02225	0.025	0.02925	0.0355	0.041	0.04525	0.0495	0.0565	0.0605	0.0665	0.0705	0.076	0.07925	0.0795	0.0805	0.082	0.07975	0.07875	0.075	0.07125	0.066	0.06325	0.0595	0.0535	0.05025	0.0455	0.0415	0.03925	0.037	0.03525	0.035	0.036	0.03575	0.037	0.0385	0.04125	0.0445	0.0465	0.05075	0.0565	0.06175	0.06575	0.06825	0.073	0.07725	0.07825	0.082	0.08725	0.08975	0.09125	0.0945	0.09625	0.09925	0.102	0.106	0.1085	0.109	0.1115	0.1145	0.116	0.117	0.1185
UBE2G2|P60604	M9 magenta	0.3281	Mitochondrion/Microtubule/Mixed	-24	0.005	836	226	BOTH	0.529432			Decrease	0.0725	0.0705	0.069	0.067	0.0655	0.06325	0.06175	0.06025	0.05875	0.0575	0.0545	0.0515	0.0505	0.0485	0.04575	0.04375	0.04175	0.0405	0.039	0.0385	0.03625	0.03425	0.0335	0.03275	0.03125	0.02975	0.02825	0.02825	0.026	0.02225	0.0205	0.01925	0.018	0.017	0.0155	0.014	0.0135	0.01175	0.00975	0.00875	0.00825	0.00775	0.00725	0.0065	0.005	0.004	0.00375	0.0035	0.003	0.0025	0.00225	0.002	0.00175	0.00125	0.001	0.00075	0.00025	0.00025	0.00025	0.00025	0.00025	0.000125	0.000125	0.000125	0.000125	0.000125	0.000125	0.000125	0.000125	0.000125	0.000125	0.000125	0.000125	0.000125	0.000125	0.000125	0.000125	0.000125	0.000125	0.000125	0.000125	0.000125	0.000125	0.000125	0.000125	0.000125	0.000125	0.000125	0.000125	0.000125	0.000125	0.000125	0.000125	0.000125	0.000125	0.000125	0.000125	0.000125	0.000125	0.000125	0.000125	0.000125	0.000125	0.000125	0.000125	0.000125	0.000125	0.000125	0.000125	0.000125	0.000125	0.000125	0.000125	0.000125	0.000125	0.000125	0.000125	0.000125	0.000125	0.00075	0.00125	0.00225	0.003	0.005	0.00625	0.0075	0.00925	0.012	0.015	0.018	0.0205	0.0225	0.0265	0.0305	0.033	0.03575	0.039	0.0425	0.04625	0.048	0.05225	0.05675	0.0605
ARFGAP1|Q8N6T3	M9 magenta	0.8576	Mitochondrion/Microtubule/Mixed	-23.5	0.00425	60	227	BOTH	0.394827			Decrease	0.07375	0.071	0.07025	0.06775	0.0655	0.06325	0.061	0.06	0.058	0.057	0.05575	0.05375	0.05225	0.05075	0.04925	0.04675	0.0455	0.04525	0.04475	0.044	0.04225	0.04025	0.037	0.035	0.03275	0.031	0.0295	0.02725	0.02475	0.023	0.022	0.02125	0.019	0.018	0.01675	0.0155	0.01475	0.01325	0.01225	0.01125	0.0105	0.0095	0.00825	0.00675	0.0055	0.00425	0.004	0.004	0.0025	0.00225	0.002	0.002	0.0015	0.00125	0.00125	0.001	0.001	0.001	0.00075	0.00075	0.00075	0.0005	0.0005	0.00025	0.00025	0.00025	0.00025	0.00025	0.00025	0.000125	0.000125	0.000125	0.000125	0.000125	0.000125	0.000125	0.000125	0.000125	0.000125	0.000125	0.000125	0.000125	0.000125	0.000125	0.000125	0.000125	0.000125	0.000125	0.000125	0.000125	0.000125	0.000125	0.000125	0.000125	0.000125	0.000125	0.000125	0.000125	0.000125	0.000125	0.000125	0.000125	0.000125	0.000125	0.000125	0.000125	0.000125	0.000125	0.000125	0.000125	0.000125	0.000125	0.000125	0.000125	0.000125	0.000125	0.000125	0.000125	0.000125	0.000125	0.000125	0.00025	0.0005	0.00075	0.00175	0.00225	0.00275	0.003	0.00375	0.005	0.00575	0.0085	0.00925	0.00975	0.0105	0.012	0.013	0.0145	0.0155	0.01725	0.019	0.02075	0.02175
MMP8|P22894^SL000526@seq.9172.69	M12 tan	0.3461	SPI1/Azurophil granule/Nucleosome	-23.5	0.00425	835	228	BOTH	0.502559			Increase	0.186	0.18125	0.17725	0.1715	0.16625	0.16025	0.15525	0.1505	0.1455	0.1395	0.13475	0.1295	0.126	0.1215	0.114	0.10825	0.1035	0.0995	0.09275	0.08725	0.0835	0.07775	0.07075	0.06725	0.06275	0.0585	0.05575	0.05	0.0455	0.04175	0.038	0.0335	0.0305	0.0275	0.02525	0.02225	0.01775	0.01525	0.01375	0.01275	0.0115	0.01025	0.00825	0.0065	0.0055	0.00425	0.004	0.0035	0.00325	0.002	0.00125	0.001	0.0005	0.00025	0.000125	0.000125	0.000125	0.000125	0.000125	0.000125	0.000125	0.000125	0.000125	0.000125	0.000125	0.000125	0.000125	0.000125	0.000125	0.000125	0.000125	0.000125	0.000125	0.000125	0.000125	0.000125	0.000125	0.000125	0.000125	0.000125	0.000125	0.000125	0.000125	0.000125	0.000125	0.000125	0.000125	0.000125	0.000125	0.000125	0.000125	0.000125	0.000125	0.000125	0.000125	0.000125	0.000125	0.000125	0.000125	0.000125	0.000125	0.000125	0.000125	0.000125	0.000125	0.000125	0.000125	0.000125	0.000125	0.000125	0.000125	0.000125	0.000125	0.000125	0.00025	0.00025	0.0005	0.001	0.0035	0.008	0.014	0.02225	0.03725	0.055	0.079	0.10275	0.13025	0.16225	0.1955	0.22925	0.2625	0.29125	0.32825	0.355	0.38125	0.40775	0.42925	0.4525	0.47475	0.4995	0.4845	0.46725	0.446
IFIT2|P09913	M9 magenta	0.6467	Mitochondrion/Microtubule/Mixed	-23.5	0.00475	869	229	BOTH	0.707971			Decrease	0.15525	0.15125	0.14825	0.14425	0.14	0.135	0.129	0.12525	0.12	0.1135	0.10875	0.10525	0.1	0.096	0.09125	0.08575	0.08125	0.07775	0.07525	0.07125	0.06725	0.0635	0.061	0.05625	0.05425	0.04825	0.046	0.0435	0.041	0.03725	0.03325	0.03075	0.02775	0.02475	0.0205	0.01725	0.01525	0.01325	0.012	0.01025	0.009	0.008	0.00675	0.00625	0.0055	0.00475	0.00375	0.00325	0.002	0.00175	0.00075	0.0005	0.00025	0.00025	0.000125	0.000125	0.000125	0.000125	0.000125	0.000125	0.000125	0.000125	0.000125	0.000125	0.000125	0.000125	0.000125	0.000125	0.000125	0.000125	0.000125	0.000125	0.000125	0.000125	0.000125	0.000125	0.000125	0.000125	0.000125	0.000125	0.000125	0.000125	0.000125	0.000125	0.000125	0.000125	0.000125	0.000125	0.000125	0.000125	0.000125	0.000125	0.000125	0.000125	0.000125	0.000125	0.000125	0.000125	0.000125	0.000125	0.000125	0.000125	0.000125	0.000125	0.000125	0.000125	0.000125	0.000125	0.000125	0.000125	0.000125	0.000125	0.000125	0.000125	0.000125	0.000125	0.000125	0.000125	0.000125	0.00125	0.002	0.0045	0.008	0.01075	0.015	0.022	0.03	0.0395	0.04875	0.06	0.074	0.08875	0.10275	0.113	0.13025	0.1465	0.16025	0.17375	0.18725	0.2005	0.2155	0.22525	0.2415
GUCA2B|Q16661	M4 yellow	0.4191	Axon guidance/GAG binding	-23	0.00475	699	230	BOTH	0.632878			Increase	0.023	0.0225	0.0225	0.022	0.022	0.02175	0.02175	0.021	0.021	0.0205	0.01975	0.01975	0.01975	0.019	0.0185	0.0175	0.0165	0.01625	0.0155	0.0155	0.015	0.015	0.0145	0.01425	0.014	0.0135	0.0125	0.01225	0.01175	0.0115	0.0115	0.01075	0.0105	0.0105	0.01	0.01	0.00925	0.009	0.00875	0.00775	0.00725	0.007	0.0065	0.0065	0.00575	0.00525	0.00475	0.0045	0.0045	0.00425	0.00425	0.004	0.0035	0.00325	0.003	0.00275	0.0025	0.0025	0.0025	0.00225	0.00225	0.002	0.00125	0.00125	0.00125	0.001	0.001	0.001	0.0015	0.0015	0.0015	0.00175	0.00175	0.00175	0.00175	0.0025	0.003	0.003	0.00425	0.005	0.00575	0.00725	0.0095	0.01175	0.01425	0.01725	0.019	0.02375	0.0275	0.0325	0.0365	0.04075	0.04325	0.04875	0.05325	0.06	0.06275	0.0655	0.06925	0.072	0.0745	0.07675	0.07775	0.0805	0.08225	0.087	0.0875	0.0895	0.096	0.10225	0.10825	0.116	0.13	0.14375	0.15625	0.1715	0.18575	0.1985	0.211	0.223	0.2335	0.244	0.256	0.26575	0.27625	0.283	0.2905	0.29825	0.3075	0.31575	0.322	0.3275	0.3325	0.33675	0.3415	0.34525	0.349	0.35375	0.3565	0.35975	0.3625	0.366	0.36875
PPP1R2|P41236	M1 turquoise	0.7427	Ambiguous	-23	0.00475	302	231	BOTH	0.621617			Decrease	0.03875	0.038	0.0375	0.037	0.03625	0.0355	0.0355	0.035	0.03425	0.034	0.03325	0.03275	0.03225	0.031	0.03075	0.03	0.02875	0.02825	0.02775	0.02675	0.0265	0.02625	0.0255	0.025	0.02475	0.024	0.023	0.022	0.021	0.02025	0.01975	0.019	0.01775	0.0165	0.01525	0.01375	0.01225	0.01225	0.0115	0.0105	0.00875	0.00825	0.0075	0.00675	0.00625	0.006	0.00475	0.0045	0.00425	0.00325	0.0025	0.00225	0.002	0.0015	0.0015	0.00125	0.001	0.001	0.001	0.001	0.001	0.001	0.00075	0.0005	0.0005	0.0005	0.0005	0.0005	0.0005	0.0005	0.00075	0.00075	0.00075	0.00075	0.00075	0.00075	0.00075	0.00075	0.00075	0.00075	0.001	0.00125	0.00125	0.002	0.00225	0.0025	0.00275	0.00275	0.0025	0.0025	0.00225	0.0025	0.00225	0.002	0.00175	0.00175	0.0015	0.00125	0.001	0.001	0.00075	0.00075	0.00075	0.00025	0.000125	0.000125	0.000125	0.000125	0.000125	0.000125	0.000125	0.000125	0.000125	0.000125	0.000125	0.000125	0.000125	0.000125	0.000125	0.000125	0.000125	0.000125	0.000125	0.000125	0.000125	0.000125	0.000125	0.000125	0.000125	0.000125	0.000125	0.000125	0.000125	0.000125	0.000125	0.000125	0.00025	0.0005	0.00075	0.00075	0.00075	0.001	0.001
CHL1|O00533^SL008936@seq.8958.51	grey	NA	No blood module	-22.5	0.00475	821	232	BOTH	0.683799			Increase	0.0275	0.02675	0.026	0.0255	0.02475	0.02425	0.0235	0.02325	0.02325	0.0225	0.0225	0.022	0.0215	0.0215	0.02075	0.0205	0.02	0.01975	0.0185	0.018	0.01725	0.01675	0.016	0.01575	0.0155	0.0155	0.0155	0.01475	0.0145	0.01425	0.01275	0.0125	0.01225	0.0115	0.01075	0.01	0.00975	0.0095	0.009	0.0085	0.008	0.0075	0.0075	0.00675	0.00625	0.00625	0.006	0.00475	0.00475	0.0045	0.0045	0.0045	0.00425	0.0035	0.0035	0.00325	0.00325	0.0025	0.00225	0.002	0.002	0.00175	0.002	0.0015	0.0015	0.0015	0.0015	0.0015	0.0015	0.0015	0.001	0.00075	0.001	0.00125	0.00175	0.00175	0.0015	0.00175	0.002	0.002	0.002	0.002	0.00225	0.00275	0.00375	0.00425	0.0045	0.005	0.00675	0.00725	0.008	0.008	0.0085	0.00925	0.0095	0.0095	0.0085	0.00875	0.00775	0.00725	0.00675	0.0055	0.005	0.0045	0.003	0.0025	0.00275	0.00225	0.00225	0.00225	0.0025	0.00275	0.00425	0.00525	0.00575	0.00725	0.0085	0.01125	0.013	0.01525	0.01725	0.01975	0.02325	0.02575	0.0275	0.03	0.03325	0.03625	0.04125	0.046	0.04825	0.0505	0.055	0.0585	0.063	0.06725	0.07075	0.074	0.07825	0.0815	0.08325	0.08625	0.08875
CCN5|O76076	M4 yellow	0.4303	Axon guidance/GAG binding	-22.5	0.005	706	233	BOTH	0.214205			Increase	0.014	0.014	0.01375	0.01375	0.01375	0.01375	0.0135	0.0135	0.01325	0.013	0.013	0.013	0.01275	0.0125	0.012	0.01175	0.0115	0.01125	0.01125	0.011	0.01075	0.01025	0.0095	0.00925	0.00875	0.00875	0.00875	0.00875	0.0085	0.00825	0.00825	0.00825	0.008	0.00775	0.00775	0.0075	0.0075	0.0075	0.007	0.007	0.007	0.007	0.00675	0.0065	0.006	0.00575	0.0055	0.005	0.005	0.00425	0.004	0.00375	0.00375	0.0035	0.0035	0.0035	0.0035	0.0035	0.003	0.0025	0.0025	0.003	0.00325	0.003	0.003	0.0035	0.004	0.0045	0.0045	0.005	0.0065	0.00725	0.00725	0.00975	0.01275	0.01475	0.01825	0.02175	0.02375	0.0295	0.034	0.04025	0.0485	0.058	0.066	0.074	0.082	0.09225	0.09975	0.107	0.1125	0.1165	0.11975	0.1235	0.12475	0.12525	0.122	0.117	0.11375	0.1085	0.10175	0.09175	0.0815	0.07075	0.0625	0.0495	0.0425	0.037	0.029	0.0245	0.022	0.021	0.019	0.0175	0.0165	0.01675	0.018	0.019	0.0215	0.02275	0.02375	0.025	0.02525	0.0265	0.02775	0.0285	0.0305	0.03175	0.03225	0.03325	0.03525	0.03575	0.03675	0.03825	0.0395	0.041	0.04225	0.04325	0.044	0.0445	0.046	0.04625	0.04775
ACP2|P11117	grey	NA	No blood module	-22	0.00475	841	234	BOTH	0.415696			Increase	0.04625	0.04525	0.045	0.044	0.043	0.0415	0.04	0.03925	0.03875	0.0375	0.03625	0.0355	0.0345	0.034	0.033	0.03225	0.03125	0.03025	0.02925	0.029	0.02775	0.02675	0.026	0.02525	0.02525	0.0245	0.02375	0.02325	0.022	0.021	0.02025	0.0185	0.01725	0.017	0.01625	0.01475	0.01325	0.01275	0.012	0.01125	0.00975	0.00925	0.00825	0.008	0.00725	0.00675	0.00625	0.006	0.00475	0.004	0.00375	0.00325	0.003	0.0025	0.0025	0.00225	0.0015	0.0015	0.0015	0.00125	0.001	0.0005	0.00025	0.000125	0.000125	0.000125	0.000125	0.000125	0.000125	0.000125	0.000125	0.000125	0.000125	0.000125	0.000125	0.000125	0.00025	0.0005	0.00075	0.001	0.001	0.00075	0.001	0.001	0.00175	0.00225	0.00325	0.00425	0.0055	0.00575	0.006	0.0065	0.00725	0.00825	0.009	0.0095	0.01	0.01	0.01075	0.011	0.01175	0.013	0.01425	0.015	0.0155	0.01725	0.018	0.021	0.02575	0.031	0.03575	0.04275	0.05025	0.06075	0.07325	0.087	0.1045	0.11975	0.135	0.156	0.17325	0.1915	0.20775	0.22425	0.23925	0.25175	0.2645	0.27625	0.28825	0.30075	0.311	0.32325	0.33175	0.33975	0.34875	0.356	0.3625	0.37	0.37675	0.38375	0.39125	0.39625	0.40275
AIMP1|Q12904	M9 magenta	0.3776	Mitochondrion/Microtubule/Mixed	-22	0.00475	558	235	BOTH	0.771084			Decrease	0.13925	0.13525	0.133	0.13	0.12625	0.1235	0.12	0.11625	0.113	0.10875	0.10475	0.1	0.09525	0.0915	0.0875	0.08325	0.08	0.0765	0.073	0.06975	0.06675	0.06425	0.061	0.056	0.0515	0.04725	0.045	0.04225	0.0395	0.03675	0.03425	0.0305	0.02925	0.027	0.024	0.022	0.02025	0.01725	0.01575	0.01375	0.01325	0.01	0.009	0.009	0.0075	0.00725	0.006	0.0055	0.00475	0.00425	0.00375	0.00325	0.003	0.0025	0.0025	0.002	0.0015	0.00125	0.00075	0.0005	0.0005	0.000125	0.000125	0.000125	0.000125	0.000125	0.000125	0.000125	0.000125	0.000125	0.000125	0.000125	0.000125	0.000125	0.000125	0.000125	0.000125	0.000125	0.000125	0.000125	0.000125	0.000125	0.000125	0.000125	0.000125	0.000125	0.000125	0.000125	0.000125	0.000125	0.000125	0.000125	0.000125	0.000125	0.000125	0.000125	0.000125	0.000125	0.000125	0.000125	0.000125	0.000125	0.000125	0.000125	0.000125	0.000125	0.000125	0.000125	0.000125	0.000125	0.00025	0.00025	0.00025	0.0005	0.001	0.0015	0.0025	0.00475	0.00675	0.01	0.018	0.0285	0.03925	0.0555	0.07325	0.08875	0.1085	0.1265	0.147	0.167	0.1895	0.208	0.22325	0.2415	0.25775	0.2755	0.294	0.307	0.3205	0.33275	0.3485	0.36175	0.37525
LDHA|P00338^SL019149@seq.15414.316	M1 turquoise	0.5935	Ambiguous	-22	0.005	196	236	BOTH	0.603004			Decrease	0.03	0.03	0.02975	0.029	0.028	0.02775	0.02725	0.027	0.0265	0.02625	0.02625	0.026	0.02575	0.02525	0.02375	0.0225	0.02225	0.022	0.02175	0.0215	0.0215	0.0205	0.02	0.0195	0.01925	0.0185	0.018	0.01775	0.017	0.01575	0.0155	0.015	0.01475	0.014	0.014	0.01225	0.01125	0.01125	0.00975	0.0095	0.00875	0.0085	0.00825	0.008	0.00725	0.007	0.00625	0.00575	0.005	0.005	0.005	0.00425	0.00425	0.00375	0.0035	0.00325	0.003	0.003	0.003	0.00275	0.00225	0.00225	0.00225	0.00175	0.00175	0.00175	0.00175	0.00175	0.00175	0.00175	0.00175	0.00175	0.0015	0.00175	0.00225	0.00275	0.0035	0.0045	0.006	0.0075	0.0085	0.0115	0.01575	0.01875	0.0225	0.0275	0.03175	0.03825	0.04225	0.04725	0.0555	0.06075	0.06875	0.0735	0.07775	0.08225	0.0875	0.09125	0.096	0.1005	0.1045	0.108	0.11075	0.10925	0.11225	0.11325	0.11475	0.11625	0.11625	0.119	0.12775	0.133	0.14075	0.14875	0.15875	0.16875	0.179	0.188	0.19675	0.2085	0.21975	0.23025	0.23825	0.24725	0.25625	0.263	0.27275	0.28	0.28525	0.29	0.29525	0.29875	0.30225	0.30625	0.3095	0.31425	0.318	0.3215	0.3255	0.32625	0.33025	0.334	0.3365
SNAP23|O00161	M8 pink	0.3202	K+ ion transport/Elastic fiber	-22	0.005	336	237	BOTH	0.755959			Increase	0.382	0.3735	0.3655	0.357	0.34875	0.3415	0.33375	0.32325	0.3165	0.30875	0.2995	0.28975	0.28175	0.27125	0.26375	0.2555	0.24825	0.23725	0.22675	0.21675	0.20725	0.196	0.18575	0.17325	0.16	0.15075	0.143	0.135	0.127	0.12	0.11175	0.10275	0.09275	0.08675	0.08	0.07125	0.062	0.056	0.04775	0.0445	0.03825	0.0325	0.0265	0.019	0.01525	0.01125	0.00825	0.00625	0.005	0.00375	0.0025	0.00175	0.0015	0.001	0.00075	0.0005	0.000125	0.000125	0.000125	0.000125	0.000125	0.000125	0.000125	0.000125	0.000125	0.000125	0.000125	0.000125	0.000125	0.000125	0.000125	0.000125	0.000125	0.000125	0.000125	0.000125	0.000125	0.000125	0.000125	0.000125	0.000125	0.000125	0.000125	0.000125	0.000125	0.000125	0.000125	0.000125	0.000125	0.000125	0.000125	0.000125	0.000125	0.000125	0.000125	0.000125	0.000125	0.000125	0.000125	0.000125	0.000125	0.000125	0.000125	0.000125	0.000125	0.000125	0.000125	0.000125	0.000125	0.000125	0.000125	0.000125	0.000125	0.000125	0.000125	0.000125	0.000125	0.000125	0.000125	0.000125	0.000125	0.000125	0.000125	0.000125	0.00025	0.0005	0.00125	0.002	0.003	0.00425	0.0055	0.008	0.01075	0.015	0.02	0.02275	0.0265	0.031	0.03725	0.044	0.04825	0.05425	0.06125
NRBP1|Q9UHY1	M6 red	0.5459	Ubiquitination/Spermatid Dev/Centrosome	-21.5	0.00325	89	238	BOTH	0.299379			Increase	0.37425	0.38375	0.39575	0.404	0.41375	0.4265	0.4385	0.449	0.46025	0.47725	0.48875	0.49975	0.48875	0.47575	0.463	0.4485	0.43	0.41375	0.39675	0.3815	0.36775	0.349	0.332	0.313	0.295	0.27475	0.25875	0.239	0.22375	0.20675	0.18875	0.1715	0.153	0.13975	0.12475	0.10975	0.098	0.08775	0.0765	0.064	0.05575	0.048	0.03925	0.02725	0.0205	0.0155	0.01125	0.00875	0.00625	0.00325	0.0025	0.0015	0.00025	0.000125	0.000125	0.000125	0.000125	0.000125	0.000125	0.000125	0.000125	0.000125	0.000125	0.000125	0.000125	0.000125	0.000125	0.000125	0.000125	0.000125	0.000125	0.000125	0.000125	0.000125	0.000125	0.000125	0.000125	0.000125	0.000125	0.000125	0.000125	0.000125	0.000125	0.000125	0.000125	0.000125	0.000125	0.000125	0.000125	0.000125	0.000125	0.000125	0.000125	0.000125	0.000125	0.000125	0.000125	0.000125	0.000125	0.000125	0.000125	0.000125	0.000125	0.000125	0.000125	0.000125	0.000125	0.000125	0.000125	0.000125	0.000125	0.000125	0.000125	0.000125	0.000125	0.000125	0.000125	0.000125	0.000125	0.000125	0.000125	0.000125	0.000125	0.000125	0.000125	0.000125	0.000125	0.000125	0.0005	0.001	0.002	0.003	0.0045	0.00575	0.007	0.00975	0.01275	0.01625	0.021	0.02525	0.0315	0.03825	0.042
IGLL1|P15814	grey	NA	No blood module	-21.5	0.0045	716	239	BOTH	0.221193			Decrease	0.2155	0.21025	0.20475	0.19925	0.196	0.1925	0.18575	0.18075	0.17475	0.1695	0.1655	0.16025	0.15475	0.1495	0.144	0.13825	0.13275	0.129	0.12275	0.1185	0.11325	0.1065	0.0995	0.0965	0.09275	0.087	0.0815	0.076	0.069	0.06275	0.0585	0.05375	0.05	0.04575	0.0415	0.0385	0.03475	0.0295	0.02725	0.02275	0.02125	0.0175	0.01475	0.01325	0.01175	0.01	0.0075	0.006	0.00575	0.0045	0.004	0.003	0.003	0.0025	0.00225	0.0015	0.0015	0.0015	0.00075	0.00025	0.00025	0.00025	0.00025	0.00025	0.00025	0.00025	0.000125	0.000125	0.000125	0.000125	0.000125	0.000125	0.000125	0.000125	0.000125	0.000125	0.000125	0.000125	0.000125	0.000125	0.000125	0.000125	0.000125	0.000125	0.000125	0.000125	0.000125	0.000125	0.000125	0.000125	0.000125	0.000125	0.000125	0.000125	0.000125	0.000125	0.000125	0.000125	0.000125	0.000125	0.000125	0.000125	0.000125	0.000125	0.000125	0.000125	0.000125	0.000125	0.000125	0.00025	0.001	0.00325	0.00625	0.013	0.025	0.04525	0.0755	0.12425	0.17075	0.23125	0.28775	0.34625	0.398	0.44875	0.49525	0.46325	0.43025	0.39575	0.3655	0.33775	0.3115	0.2875	0.2665	0.248	0.233	0.21775	0.204	0.19475	0.1835	0.1755	0.17	0.163	0.15475
LRRC3B|Q96PB8	M9 magenta	0.308	Mitochondrion/Microtubule/Mixed	-21.5	0.00475	300	240	BOTH	0.644969			Decrease	0.04625	0.0455	0.045	0.044	0.0435	0.04275	0.04175	0.04125	0.04	0.0385	0.03775	0.03775	0.03675	0.03575	0.03575	0.03475	0.03375	0.03375	0.033	0.0315	0.0305	0.02925	0.0285	0.02775	0.027	0.02625	0.0245	0.02325	0.02275	0.022	0.02125	0.021	0.01975	0.01875	0.018	0.01775	0.0165	0.016	0.01525	0.0135	0.01275	0.01175	0.01125	0.0105	0.00925	0.0085	0.008	0.00725	0.00575	0.00475	0.004	0.004	0.004	0.0035	0.003	0.003	0.00275	0.0025	0.00225	0.002	0.0015	0.00125	0.00125	0.001	0.001	0.00075	0.00075	0.00075	0.00075	0.001	0.00075	0.00075	0.001	0.001	0.001	0.001	0.00125	0.002	0.00225	0.00325	0.00525	0.006	0.00775	0.009	0.01025	0.01225	0.016	0.018	0.021	0.024	0.02875	0.0315	0.03675	0.04175	0.0455	0.052	0.05525	0.0625	0.07	0.07825	0.087	0.09575	0.10375	0.116	0.1295	0.1415	0.1575	0.175	0.1975	0.2205	0.24625	0.27525	0.30275	0.33575	0.369	0.3945	0.41525	0.44025	0.4625	0.4795	0.4995	0.48675	0.47325	0.46	0.44875	0.44225	0.4295	0.4235	0.41725	0.41025	0.4055	0.40025	0.397	0.39075	0.38475	0.38225	0.37775	0.37525	0.372	0.369	0.36525	0.36375	0.363
HYOU1|Q9Y4L1	M1 turquoise	0.5123	Ambiguous	-21	0.004	391	241	BOTH	0.505223			Increase	0.22975	0.22525	0.2205	0.21475	0.21075	0.206	0.1995	0.19425	0.18775	0.18325	0.177	0.1725	0.16875	0.16275	0.15675	0.152	0.14625	0.139	0.13	0.12475	0.1185	0.1145	0.109	0.1	0.09575	0.09225	0.08625	0.08025	0.075	0.0705	0.06625	0.06125	0.05575	0.05125	0.04775	0.0455	0.042	0.03775	0.03325	0.02975	0.0265	0.023	0.0185	0.01575	0.014	0.0125	0.01075	0.009	0.0075	0.00525	0.004	0.004	0.0025	0.0015	0.0015	0.00125	0.00075	0.00075	0.00075	0.000125	0.000125	0.000125	0.000125	0.000125	0.000125	0.000125	0.000125	0.000125	0.000125	0.000125	0.000125	0.000125	0.000125	0.000125	0.000125	0.000125	0.000125	0.000125	0.000125	0.000125	0.000125	0.000125	0.000125	0.000125	0.000125	0.000125	0.000125	0.000125	0.000125	0.000125	0.000125	0.000125	0.000125	0.000125	0.000125	0.000125	0.000125	0.000125	0.000125	0.000125	0.000125	0.000125	0.000125	0.000125	0.000125	0.000125	0.000125	0.000125	0.000125	0.000125	0.000125	0.000125	0.000125	0.000125	0.000125	0.000125	0.000125	0.0005	0.00075	0.0015	0.00225	0.0055	0.0095	0.015	0.01875	0.024	0.034	0.0425	0.053	0.06475	0.075	0.08425	0.09625	0.109	0.125	0.13775	0.15025	0.166	0.18	0.18825	0.20325	0.21375	0.227
DUSP26|Q9BV47	M8 pink	0.5497	K+ ion transport/Elastic fiber	-21	0.00425	822	242	BOTH	0.647017			Decrease	0.077	0.0755	0.07425	0.07325	0.0725	0.07075	0.069	0.067	0.066	0.065	0.06275	0.061	0.0595	0.059	0.055	0.0525	0.051	0.05025	0.04575	0.04475	0.044	0.04325	0.0405	0.03875	0.037	0.036	0.0345	0.03175	0.02975	0.028	0.02775	0.0255	0.0245	0.0235	0.023	0.0215	0.0205	0.019	0.0175	0.01625	0.01525	0.01375	0.01225	0.01175	0.0105	0.0095	0.009	0.00675	0.00625	0.00525	0.00425	0.004	0.004	0.00275	0.00275	0.0025	0.002	0.00175	0.00175	0.00125	0.001	0.00075	0.00075	0.00075	0.00075	0.0005	0.00025	0.00025	0.00025	0.00025	0.00025	0.00025	0.00025	0.000125	0.000125	0.000125	0.000125	0.000125	0.000125	0.000125	0.000125	0.000125	0.000125	0.000125	0.000125	0.000125	0.000125	0.000125	0.00025	0.0005	0.00075	0.001	0.001	0.00075	0.00075	0.00075	0.00075	0.00075	0.00075	0.00075	0.00075	0.00075	0.0005	0.0005	0.0005	0.00025	0.000125	0.000125	0.000125	0.000125	0.000125	0.000125	0.000125	0.000125	0.00025	0.00025	0.00025	0.00075	0.002	0.00325	0.00625	0.0085	0.01175	0.01475	0.0185	0.021	0.02475	0.029	0.03375	0.038	0.043	0.04725	0.05175	0.0565	0.06075	0.06725	0.07125	0.07725	0.07975	0.08575	0.09	0.0945	0.10025
SLC5A8|Q8N695	M9 magenta	0.4078	Mitochondrion/Microtubule/Mixed	-21	0.00475	146	243	BOTH	0.76055			Increase	0.0655	0.064	0.0635	0.06175	0.0605	0.05875	0.05725	0.05675	0.05575	0.054	0.05325	0.05225	0.0515	0.05	0.049	0.04875	0.048	0.047	0.0465	0.04525	0.04425	0.04225	0.041	0.03875	0.037	0.036	0.035	0.03325	0.0325	0.03	0.0285	0.0275	0.02675	0.025	0.024	0.02175	0.0195	0.0185	0.0175	0.016	0.0155	0.01475	0.01375	0.01275	0.01175	0.0095	0.00825	0.0075	0.00675	0.00575	0.00475	0.0045	0.00425	0.0035	0.00325	0.003	0.0025	0.002	0.0015	0.00125	0.0005	0.0005	0.0005	0.0005	0.0005	0.0005	0.0005	0.00075	0.0005	0.0005	0.0005	0.0005	0.0005	0.0005	0.0005	0.0005	0.0005	0.0005	0.0005	0.0005	0.001	0.001	0.00125	0.00125	0.00125	0.0015	0.00175	0.002	0.002	0.00225	0.0025	0.00275	0.00275	0.0025	0.00275	0.00225	0.002	0.002	0.002	0.0015	0.0015	0.00125	0.00125	0.00075	0.0005	0.00025	0.00025	0.000125	0.000125	0.000125	0.000125	0.00025	0.00025	0.00025	0.00225	0.00325	0.0045	0.00575	0.0065	0.00825	0.01	0.01375	0.017	0.0205	0.02375	0.027	0.03175	0.03525	0.03825	0.044	0.049	0.05375	0.0595	0.06275	0.06825	0.07175	0.0755	0.0805	0.0865	0.092	0.09625	0.1015	0.106
SELENOS|Q9BQE4	M9 magenta	0.5632	Mitochondrion/Microtubule/Mixed	-21	0.00475	48	244	BOTH	0.442533			Decrease	0.244	0.238	0.234	0.22825	0.22225	0.2175	0.21225	0.20625	0.203	0.19525	0.1895	0.18525	0.1785	0.174	0.16625	0.16075	0.15575	0.14975	0.14375	0.137	0.13125	0.12425	0.11775	0.112	0.10675	0.10025	0.09475	0.08925	0.0835	0.07875	0.0735	0.0685	0.06225	0.05725	0.05325	0.04875	0.04275	0.0385	0.03575	0.032	0.0295	0.0245	0.01975	0.017	0.01425	0.011	0.00925	0.00825	0.0075	0.00575	0.00475	0.00275	0.00175	0.00125	0.0005	0.0005	0.0005	0.00025	0.00025	0.00025	0.000125	0.000125	0.000125	0.000125	0.000125	0.000125	0.000125	0.000125	0.000125	0.000125	0.000125	0.000125	0.000125	0.000125	0.000125	0.000125	0.000125	0.000125	0.000125	0.000125	0.000125	0.000125	0.000125	0.000125	0.000125	0.000125	0.000125	0.000125	0.000125	0.000125	0.000125	0.000125	0.000125	0.000125	0.000125	0.000125	0.000125	0.000125	0.000125	0.000125	0.000125	0.000125	0.000125	0.000125	0.000125	0.000125	0.000125	0.000125	0.000125	0.000125	0.000125	0.000125	0.000125	0.000125	0.000125	0.000125	0.000125	0.000125	0.000125	0.000125	0.000125	0.000125	0.000125	0.000125	0.00025	0.00025	0.00025	0.00075	0.00125	0.0015	0.00175	0.003	0.005	0.00525	0.0065	0.00825	0.0095	0.012	0.0135	0.015	0.017	0.019	0.02175
COPS8|Q99627	M1 turquoise	0.5611	Ambiguous	-21	0.00475	431	245	BOTH	0.771483			Decrease	0.08	0.07875	0.07675	0.075	0.0735	0.07175	0.06875	0.0665	0.066	0.065	0.0635	0.06175	0.0595	0.0575	0.0565	0.054	0.0505	0.049	0.04725	0.0465	0.04475	0.044	0.04225	0.03875	0.0365	0.035	0.03375	0.0325	0.03075	0.02975	0.02825	0.02675	0.02575	0.02425	0.02175	0.02	0.02	0.01925	0.01825	0.018	0.01625	0.01475	0.0135	0.012	0.01125	0.0095	0.00825	0.00775	0.0065	0.0055	0.00475	0.004	0.00375	0.00325	0.0025	0.002	0.002	0.00175	0.00125	0.00125	0.00125	0.00125	0.00125	0.00125	0.00125	0.001	0.0005	0.0005	0.0005	0.00025	0.00025	0.000125	0.000125	0.000125	0.000125	0.000125	0.000125	0.000125	0.000125	0.000125	0.00025	0.00025	0.00025	0.00025	0.00025	0.00025	0.00025	0.0005	0.0005	0.0005	0.0005	0.0005	0.00025	0.00025	0.00025	0.00025	0.00025	0.00025	0.000125	0.000125	0.000125	0.000125	0.000125	0.000125	0.000125	0.000125	0.000125	0.000125	0.000125	0.000125	0.000125	0.000125	0.000125	0.000125	0.000125	0.0005	0.0005	0.00075	0.00075	0.0015	0.00225	0.003	0.00375	0.0055	0.00725	0.00875	0.01075	0.0135	0.0155	0.0185	0.022	0.025	0.02725	0.0295	0.0335	0.037	0.04025	0.04375	0.04725	0.0515	0.0555	0.0585	0.06275
RND1|Q92730	M3 brown	0.4834	Transcription/TGF-beta signaling	-21	0.005	136	246	BOTH	0.785137			Increase	0.11125	0.10875	0.107	0.1045	0.10225	0.10025	0.09825	0.0945	0.09175	0.089	0.087	0.0845	0.08225	0.07925	0.07375	0.07175	0.069	0.067	0.0645	0.06075	0.0585	0.057	0.054	0.05075	0.049	0.0475	0.04575	0.04375	0.04075	0.0385	0.03675	0.034	0.032	0.03025	0.02825	0.026	0.02475	0.023	0.02075	0.01875	0.0175	0.0155	0.014	0.012	0.01	0.009	0.008	0.00725	0.00625	0.006	0.005	0.0045	0.003	0.00175	0.00125	0.001	0.00075	0.00075	0.00075	0.00075	0.00075	0.0005	0.0005	0.0005	0.0005	0.00025	0.000125	0.000125	0.000125	0.000125	0.000125	0.000125	0.000125	0.000125	0.000125	0.000125	0.000125	0.000125	0.000125	0.000125	0.000125	0.000125	0.000125	0.000125	0.000125	0.000125	0.000125	0.000125	0.000125	0.000125	0.000125	0.000125	0.000125	0.000125	0.000125	0.000125	0.000125	0.000125	0.000125	0.000125	0.000125	0.000125	0.000125	0.000125	0.000125	0.000125	0.000125	0.000125	0.000125	0.000125	0.000125	0.000125	0.000125	0.000125	0.000125	0.000125	0.000125	0.000125	0.00025	0.00025	0.00075	0.001	0.00175	0.0025	0.00325	0.004	0.00475	0.00575	0.00675	0.0075	0.00875	0.012	0.01375	0.01725	0.02075	0.02575	0.028	0.03175	0.03375	0.0375	0.04025	0.0435	0.04775
ZNF41|P51814	M5 green	0.314	Integrin/Mixed	-20.5	0.00475	2	247	BOTH	0.739295			Increase	0.061	0.0595	0.05775	0.056	0.055	0.05375	0.05175	0.05075	0.04925	0.04875	0.0465	0.04575	0.0445	0.0435	0.04275	0.04075	0.0395	0.03825	0.03675	0.03625	0.03375	0.03225	0.031	0.02875	0.02825	0.027	0.026	0.02525	0.0235	0.02225	0.021	0.0205	0.0195	0.018	0.017	0.01625	0.0155	0.01375	0.01275	0.0125	0.0115	0.00975	0.00875	0.00825	0.008	0.0075	0.00675	0.0065	0.006	0.006	0.00525	0.00475	0.00375	0.003	0.003	0.00275	0.0025	0.0025	0.002	0.002	0.00175	0.00125	0.00125	0.001	0.00025	0.00025	0.00025	0.00025	0.00025	0.00025	0.00025	0.000125	0.000125	0.000125	0.00025	0.00025	0.00025	0.00025	0.00025	0.00025	0.0005	0.00075	0.00075	0.00075	0.00075	0.00075	0.00075	0.001	0.001	0.00075	0.00075	0.00125	0.00125	0.00125	0.00125	0.001	0.00075	0.0005	0.00025	0.000125	0.000125	0.000125	0.000125	0.000125	0.000125	0.000125	0.000125	0.000125	0.000125	0.00025	0.00025	0.00025	0.00025	0.0005	0.00075	0.00075	0.00075	0.001	0.001	0.001	0.00125	0.00175	0.0025	0.0035	0.00475	0.006	0.00775	0.0105	0.0115	0.01425	0.018	0.01925	0.022	0.02375	0.02575	0.0295	0.033	0.03575	0.037	0.03875	0.04175	0.044	0.04525
C5orf38|Q86SI9	M9 magenta	0.7265	Mitochondrion/Microtubule/Mixed	-20.5	0.00475	704	248	BOTH	0.668462			Increase	0.0945	0.092	0.0905	0.089	0.08725	0.0865	0.08475	0.08275	0.081	0.0785	0.07775	0.0755	0.073	0.0715	0.0685	0.06525	0.0635	0.06125	0.0595	0.057	0.05575	0.0535	0.0525	0.0515	0.04975	0.04675	0.045	0.04325	0.04	0.038	0.03575	0.03375	0.032	0.0285	0.027	0.02475	0.02375	0.02125	0.019	0.01775	0.01675	0.01525	0.015	0.0135	0.01225	0.0105	0.00975	0.00875	0.00825	0.00725	0.006	0.00475	0.0045	0.004	0.00325	0.0025	0.002	0.002	0.00175	0.00125	0.001	0.001	0.001	0.00075	0.0005	0.00025	0.00025	0.00025	0.00025	0.000125	0.000125	0.000125	0.000125	0.000125	0.000125	0.000125	0.000125	0.000125	0.000125	0.000125	0.000125	0.000125	0.000125	0.000125	0.00025	0.00025	0.00025	0.00025	0.00025	0.0005	0.0005	0.0005	0.0005	0.0005	0.0005	0.00025	0.00025	0.00025	0.00025	0.00025	0.00025	0.00025	0.00025	0.00025	0.00025	0.0005	0.0005	0.0005	0.00025	0.00025	0.00025	0.00075	0.0005	0.0005	0.0015	0.00175	0.00325	0.006	0.00825	0.014	0.0195	0.02775	0.03475	0.04375	0.0505	0.0575	0.06625	0.07475	0.0835	0.0935	0.10325	0.115	0.12575	0.1355	0.146	0.1545	0.16425	0.1745	0.18375	0.19025	0.19975	0.2065	0.21175
HSPA12A|O43301	M9 magenta	0.3964	Mitochondrion/Microtubule/Mixed	-20.5	0.005	534	249	BOTH	0.653411			Decrease	0.0315	0.03125	0.03125	0.031	0.031	0.03025	0.0295	0.029	0.0285	0.02825	0.0275	0.02725	0.026	0.026	0.02525	0.02525	0.02475	0.024	0.02325	0.02275	0.022	0.02125	0.02025	0.0195	0.019	0.01825	0.01775	0.01675	0.016	0.016	0.0155	0.0155	0.0145	0.0145	0.01325	0.0125	0.01225	0.012	0.01075	0.01025	0.00925	0.00925	0.009	0.0085	0.00775	0.00725	0.00725	0.0065	0.00575	0.00525	0.00525	0.005	0.004	0.003	0.003	0.003	0.003	0.0025	0.002	0.00175	0.00125	0.00125	0.00075	0.00075	0.0005	0.0005	0.00025	0.0005	0.0005	0.0005	0.0005	0.0005	0.0005	0.0005	0.00175	0.002	0.00275	0.003	0.004	0.00525	0.0065	0.0075	0.0085	0.01	0.012	0.0155	0.01725	0.01925	0.0215	0.02625	0.02925	0.03275	0.03575	0.03825	0.04025	0.042	0.04325	0.04275	0.04225	0.04175	0.0405	0.03775	0.0365	0.03275	0.0325	0.0315	0.02925	0.02925	0.02875	0.0305	0.03225	0.0345	0.03825	0.043	0.0455	0.05425	0.06225	0.0675	0.0725	0.08	0.086	0.0925	0.0985	0.104	0.11	0.11575	0.12025	0.1255	0.1325	0.1355	0.14075	0.14725	0.1525	0.15575	0.1615	0.16675	0.17125	0.17625	0.18025	0.1825	0.18675	0.191	0.19275
RGMA|Q96B86	grey	NA	No blood module	-20.5	0.005	678	250	BOTH	0.768892			Decrease	0.08575	0.0845	0.083	0.081	0.07975	0.07675	0.07575	0.07425	0.0715	0.0705	0.069	0.06775	0.066	0.06375	0.06175	0.06075	0.058	0.05625	0.05375	0.052	0.05025	0.0485	0.04625	0.04525	0.044	0.04075	0.03875	0.03675	0.03525	0.03375	0.032	0.03075	0.0295	0.02775	0.0265	0.02475	0.02275	0.0215	0.02	0.0175	0.01675	0.015	0.01325	0.0115	0.0105	0.0095	0.00825	0.008	0.00675	0.006	0.005	0.00425	0.0035	0.00225	0.0015	0.00125	0.001	0.001	0.001	0.0005	0.00025	0.00025	0.00025	0.00025	0.00025	0.00025	0.000125	0.000125	0.000125	0.000125	0.000125	0.000125	0.000125	0.000125	0.000125	0.000125	0.000125	0.000125	0.000125	0.000125	0.000125	0.000125	0.000125	0.000125	0.000125	0.000125	0.000125	0.000125	0.000125	0.000125	0.000125	0.000125	0.000125	0.000125	0.000125	0.000125	0.000125	0.000125	0.000125	0.000125	0.000125	0.000125	0.000125	0.000125	0.000125	0.000125	0.000125	0.000125	0.000125	0.000125	0.000125	0.000125	0.000125	0.000125	0.000125	0.000125	0.000125	0.000125	0.000125	0.00075	0.00225	0.003	0.00475	0.0065	0.00975	0.01275	0.0155	0.0195	0.02075	0.02575	0.03025	0.034	0.04075	0.047	0.05125	0.05625	0.06075	0.06475	0.06875	0.0725	0.07875	0.08275	0.087
CTSK|P43235	grey	NA	No blood module	-20.5	0.005	858	251	BOTH	0.520665			Decrease	0.032	0.03075	0.03025	0.02975	0.02975	0.02975	0.0295	0.02875	0.0285	0.028	0.02775	0.02675	0.02625	0.02575	0.02575	0.02575	0.02525	0.02425	0.024	0.0225	0.02225	0.022	0.0215	0.02075	0.02	0.02	0.02	0.01925	0.01825	0.0175	0.0165	0.016	0.0155	0.01475	0.01475	0.01475	0.01425	0.01375	0.0125	0.01175	0.0115	0.011	0.00975	0.0085	0.0075	0.00725	0.007	0.0065	0.00625	0.00625	0.0055	0.005	0.00475	0.00475	0.0045	0.004	0.00375	0.00375	0.00375	0.00375	0.0035	0.00325	0.00325	0.00375	0.003	0.003	0.0035	0.00325	0.0035	0.00325	0.0035	0.0045	0.00475	0.00575	0.00725	0.008	0.00925	0.01075	0.0125	0.01575	0.018	0.02075	0.026	0.0315	0.037	0.043	0.0505	0.0575	0.06725	0.07675	0.08725	0.09475	0.10725	0.12	0.1355	0.14875	0.16525	0.185	0.1995	0.216	0.237	0.253	0.273	0.2935	0.31525	0.33775	0.36	0.38825	0.41675	0.44675	0.476	0.49675	0.4755	0.45225	0.436	0.41875	0.41	0.3985	0.387	0.38225	0.3745	0.368	0.361	0.35575	0.352	0.34925	0.3445	0.34375	0.342	0.33975	0.338	0.33725	0.33625	0.33525	0.33375	0.33275	0.33425	0.33275	0.33275	0.33175	0.33075	0.32975	0.3295
MMP3|P08254	M9 magenta	0.475	Mitochondrion/Microtubule/Mixed	-20	0.004	564	252	BOTH	0.520665			Decrease	0.2365	0.2315	0.227	0.22175	0.21325	0.20875	0.20275	0.197	0.19275	0.1895	0.1845	0.18	0.17325	0.16825	0.161	0.1555	0.149	0.142	0.1375	0.1335	0.128	0.12375	0.12075	0.11725	0.112	0.109	0.1045	0.09975	0.094	0.08925	0.0855	0.08025	0.075	0.07125	0.066	0.062	0.05825	0.051	0.046	0.04175	0.03775	0.0345	0.0315	0.02625	0.02275	0.01875	0.016	0.01275	0.011	0.009	0.0075	0.0055	0.004	0.003	0.00275	0.002	0.00175	0.0015	0.00125	0.00125	0.001	0.00075	0.00025	0.00025	0.00025	0.00025	0.000125	0.000125	0.000125	0.000125	0.000125	0.000125	0.000125	0.000125	0.000125	0.000125	0.000125	0.000125	0.000125	0.000125	0.000125	0.000125	0.000125	0.000125	0.000125	0.000125	0.000125	0.000125	0.000125	0.000125	0.000125	0.000125	0.000125	0.000125	0.000125	0.000125	0.000125	0.000125	0.000125	0.000125	0.000125	0.000125	0.000125	0.000125	0.000125	0.000125	0.000125	0.000125	0.000125	0.000125	0.000125	0.000125	0.000125	0.000125	0.000125	0.000125	0.000125	0.000125	0.000125	0.000125	0.000125	0.000125	0.000125	0.00025	0.00025	0.00025	0.0005	0.0005	0.0015	0.002	0.0025	0.003	0.0035	0.005	0.007	0.00825	0.01025	0.011	0.01175	0.014	0.01625	0.01875	0.022
PCDHB10|Q9UN67	M9 magenta	0.5813	Mitochondrion/Microtubule/Mixed	-20	0.00475	878	253	BOTH	0.699437			Decrease	0.04475	0.04375	0.04325	0.0425	0.04175	0.0415	0.04075	0.04	0.03875	0.038	0.037	0.03675	0.03625	0.035	0.0345	0.03375	0.03275	0.03225	0.03175	0.03125	0.0305	0.02975	0.029	0.02875	0.02775	0.02675	0.0255	0.0245	0.0225	0.022	0.02125	0.02	0.019	0.018	0.01625	0.01575	0.015	0.014	0.01325	0.01175	0.0105	0.01	0.00925	0.00875	0.008	0.00725	0.007	0.00675	0.00675	0.006	0.00575	0.00525	0.00475	0.00475	0.0045	0.0045	0.0035	0.003	0.00275	0.003	0.003	0.003	0.003	0.0025	0.002	0.002	0.002	0.0015	0.0015	0.0015	0.0015	0.00125	0.00125	0.0015	0.0015	0.0015	0.00175	0.002	0.0025	0.00275	0.0035	0.00475	0.0065	0.00775	0.00875	0.01	0.012	0.013	0.0145	0.01725	0.01875	0.02025	0.02125	0.023	0.02525	0.028	0.03	0.03275	0.0345	0.03575	0.03825	0.041	0.0445	0.046	0.0485	0.04975	0.05475	0.057	0.06275	0.06775	0.08	0.08975	0.10275	0.11675	0.13575	0.15075	0.1705	0.1945	0.211	0.234	0.247	0.26075	0.27325	0.28475	0.29825	0.30775	0.3205	0.3335	0.3425	0.35275	0.36175	0.36725	0.375	0.38275	0.389	0.3965	0.40125	0.40625	0.41175	0.416	0.41925	0.42275	0.42625
ADAM9|Q13443	M1 turquoise	0.3921	Ambiguous	-20	0.005	614	254	BOTH	0.705075			Decrease	0.023	0.0225	0.02225	0.022	0.0215	0.0215	0.0215	0.02125	0.02025	0.02025	0.0195	0.01925	0.01925	0.01875	0.01875	0.018	0.018	0.01725	0.017	0.01675	0.01625	0.01575	0.0155	0.01525	0.01525	0.01525	0.0145	0.01375	0.013	0.013	0.013	0.01275	0.0125	0.01175	0.0115	0.01075	0.01025	0.00975	0.0095	0.00925	0.009	0.009	0.00875	0.0085	0.008	0.0075	0.00775	0.0075	0.0075	0.00675	0.00625	0.00575	0.005	0.00475	0.0045	0.0045	0.004	0.004	0.0035	0.00325	0.003	0.0025	0.0025	0.0025	0.00225	0.002	0.00225	0.00275	0.003	0.004	0.00475	0.00525	0.0065	0.00775	0.009	0.011	0.013	0.014	0.01675	0.01825	0.02225	0.025	0.03075	0.038	0.04625	0.05325	0.06025	0.07	0.077	0.0865	0.0945	0.10325	0.11225	0.12075	0.128	0.134	0.1405	0.14525	0.14925	0.15225	0.15225	0.15425	0.156	0.15625	0.15875	0.1575	0.1635	0.166	0.1665	0.1705	0.173	0.17575	0.182	0.18875	0.198	0.206	0.2175	0.2245	0.23325	0.23925	0.24425	0.25075	0.256	0.26175	0.26425	0.26875	0.2755	0.28	0.28625	0.2925	0.2965	0.30025	0.303	0.30675	0.31125	0.31425	0.31725	0.3195	0.321	0.32325	0.325	0.327	0.328
AKT2|P31751^SL003722@seq.14685.17	M9 magenta	0.6135	Mitochondrion/Microtubule/Mixed	-19.5	0.00425	187	255	BOTH	0.657706			Decrease	0.33375	0.327	0.32125	0.315	0.30775	0.2985	0.2895	0.282	0.2755	0.26825	0.2625	0.256	0.24725	0.24025	0.23025	0.2235	0.217	0.21	0.20275	0.19225	0.18325	0.176	0.16925	0.1625	0.15525	0.14875	0.1415	0.13525	0.12925	0.12175	0.114	0.1065	0.09925	0.091	0.0855	0.0785	0.07175	0.066	0.05875	0.053	0.04725	0.03975	0.034	0.02875	0.02525	0.0215	0.019	0.01525	0.0115	0.00975	0.00725	0.00575	0.0055	0.00425	0.00375	0.003	0.002	0.0015	0.001	0.00025	0.000125	0.000125	0.000125	0.000125	0.000125	0.000125	0.000125	0.000125	0.000125	0.000125	0.000125	0.000125	0.000125	0.000125	0.000125	0.000125	0.000125	0.000125	0.000125	0.000125	0.000125	0.000125	0.000125	0.000125	0.000125	0.000125	0.000125	0.000125	0.000125	0.000125	0.000125	0.000125	0.000125	0.000125	0.000125	0.000125	0.000125	0.000125	0.000125	0.000125	0.000125	0.000125	0.000125	0.000125	0.000125	0.000125	0.000125	0.000125	0.000125	0.000125	0.000125	0.000125	0.000125	0.000125	0.000125	0.000125	0.000125	0.000125	0.000125	0.000125	0.000125	0.000125	0.00025	0.00025	0.0005	0.0005	0.00075	0.0015	0.00225	0.00325	0.006	0.00775	0.0095	0.0125	0.0145	0.01675	0.0205	0.02375	0.02775	0.032	0.0365	0.04075	0.04525
METTL1|Q9UBP6	M9 magenta	0.653	Mitochondrion/Microtubule/Mixed	-19.5	0.0045	84	256	BOTH	0.539614			Decrease	0.31925	0.31525	0.30825	0.30225	0.29675	0.29025	0.28575	0.2795	0.27325	0.26625	0.2595	0.2515	0.242	0.23625	0.232	0.22475	0.218	0.21225	0.207	0.197	0.1865	0.1805	0.1745	0.164	0.1585	0.15075	0.14525	0.13775	0.1315	0.12575	0.12	0.11225	0.1045	0.0995	0.09375	0.0875	0.078	0.07	0.0635	0.0565	0.05025	0.04475	0.0395	0.0345	0.031	0.026	0.02275	0.01875	0.01575	0.0125	0.01025	0.00925	0.00625	0.0045	0.002	0.0015	0.001	0.00075	0.0005	0.0005	0.0005	0.0005	0.00025	0.000125	0.000125	0.000125	0.000125	0.000125	0.000125	0.000125	0.000125	0.000125	0.000125	0.000125	0.000125	0.000125	0.000125	0.000125	0.000125	0.000125	0.000125	0.000125	0.000125	0.000125	0.000125	0.000125	0.000125	0.000125	0.000125	0.000125	0.000125	0.000125	0.000125	0.000125	0.000125	0.000125	0.000125	0.000125	0.000125	0.000125	0.000125	0.000125	0.000125	0.000125	0.000125	0.000125	0.000125	0.000125	0.000125	0.000125	0.000125	0.000125	0.000125	0.000125	0.000125	0.000125	0.000125	0.000125	0.000125	0.00075	0.0035	0.00575	0.0095	0.01325	0.019	0.0265	0.03425	0.047	0.059	0.07025	0.081	0.09075	0.10575	0.118	0.133	0.14625	0.1595	0.1715	0.184	0.19875	0.21	0.2255	0.23925
NEURL4|Q96JN8	M6 red	0.496	Ubiquitination/Spermatid Dev/Centrosome	-19.5	0.00475	129	257	BOTH	0.688657			Decrease	0.0305	0.02975	0.02975	0.029	0.029	0.02825	0.028	0.0275	0.02675	0.02675	0.02575	0.0255	0.0245	0.02425	0.024	0.02325	0.02225	0.0215	0.02075	0.0205	0.02	0.01925	0.019	0.0185	0.018	0.01775	0.0175	0.01725	0.01675	0.0165	0.016	0.01575	0.015	0.01475	0.0145	0.0145	0.014	0.01325	0.01325	0.01275	0.01225	0.01225	0.01125	0.0105	0.00975	0.00875	0.008	0.00675	0.00625	0.00575	0.00575	0.00575	0.0055	0.00475	0.00475	0.0045	0.004	0.00375	0.00325	0.003	0.003	0.002	0.002	0.002	0.00125	0.00125	0.0015	0.0015	0.0015	0.00125	0.0015	0.00175	0.002	0.00275	0.004	0.005	0.0065	0.00775	0.00925	0.01075	0.01375	0.01575	0.01725	0.0195	0.0225	0.027	0.0305	0.0335	0.03525	0.037	0.037	0.03925	0.041	0.04	0.0395	0.038	0.0355	0.03275	0.02925	0.02575	0.0235	0.0205	0.01675	0.01375	0.01225	0.01025	0.0085	0.00575	0.00525	0.00475	0.004	0.0035	0.0035	0.004	0.0045	0.0055	0.00525	0.00525	0.0055	0.006	0.0065	0.00675	0.0075	0.01	0.011	0.01225	0.01425	0.0165	0.0185	0.02	0.022	0.0245	0.026	0.02825	0.029	0.02925	0.031	0.03275	0.03375	0.0345	0.03575	0.03625	0.03675
ARL1|P40616	M1 turquoise	0.4004	Ambiguous	-19.5	0.005	74	258	BOTH	0.623246			Decrease	0.02525	0.0245	0.02375	0.0235	0.02325	0.023	0.02225	0.022	0.02125	0.0205	0.02025	0.01975	0.0195	0.01925	0.01925	0.01925	0.019	0.01875	0.01875	0.0185	0.01825	0.01775	0.017	0.01575	0.01575	0.015	0.015	0.01475	0.01475	0.01425	0.014	0.01225	0.01225	0.01175	0.01125	0.01125	0.0105	0.00975	0.00975	0.00925	0.00875	0.0085	0.00825	0.008	0.00725	0.00675	0.00675	0.0065	0.00625	0.0055	0.00525	0.00525	0.00525	0.005	0.00475	0.00425	0.00425	0.00425	0.00375	0.00375	0.00375	0.00325	0.00325	0.00325	0.003	0.00275	0.003	0.003	0.003	0.00325	0.0035	0.004	0.00425	0.0045	0.0055	0.0065	0.0075	0.009	0.0115	0.01325	0.01575	0.0185	0.02175	0.02475	0.02825	0.03175	0.0345	0.03975	0.044	0.047	0.0495	0.05325	0.05625	0.0585	0.06075	0.05925	0.05875	0.059	0.059	0.05675	0.05375	0.05	0.04525	0.042	0.038	0.03475	0.031	0.029	0.027	0.0265	0.0265	0.02625	0.028	0.03025	0.03375	0.0365	0.04025	0.046	0.05025	0.05325	0.05825	0.062	0.06825	0.0725	0.07775	0.08225	0.0865	0.091	0.097	0.101	0.105	0.10775	0.1115	0.11425	0.117	0.121	0.12275	0.12675	0.12925	0.13225	0.1355	0.13775	0.14025
HYKK|A2RU49	grey	NA	No blood module	-19	0.0035	370	259	BOTH	0.751473			Decrease	0.0895	0.0885	0.087	0.08675	0.085	0.0835	0.0825	0.08125	0.079	0.0775	0.0755	0.07425	0.072	0.07	0.06825	0.0665	0.064	0.06175	0.06	0.0595	0.05625	0.05375	0.0505	0.04725	0.04575	0.044	0.04125	0.04	0.03725	0.03525	0.03425	0.03225	0.0315	0.0285	0.0275	0.0265	0.026	0.025	0.0235	0.022	0.021	0.01875	0.01725	0.016	0.014	0.013	0.01125	0.011	0.01	0.009	0.008	0.00725	0.006	0.0055	0.0035	0.00325	0.0025	0.002	0.00175	0.00175	0.0015	0.00075	0.00075	0.00075	0.00075	0.0005	0.0005	0.0005	0.00025	0.00025	0.000125	0.000125	0.000125	0.000125	0.000125	0.000125	0.00025	0.0005	0.00075	0.00075	0.00075	0.00075	0.00075	0.00075	0.00075	0.00075	0.001	0.001	0.00125	0.0015	0.002	0.00225	0.00275	0.003	0.00325	0.00275	0.00275	0.00275	0.00275	0.00275	0.003	0.003	0.003	0.0025	0.0025	0.00225	0.002	0.00225	0.003	0.004	0.00575	0.00925	0.01275	0.017	0.02275	0.0285	0.04	0.0535	0.07	0.08575	0.101	0.116	0.133	0.1525	0.1695	0.18625	0.2055	0.22	0.233	0.246	0.259	0.271	0.28175	0.2935	0.30725	0.317	0.32875	0.33775	0.347	0.3525	0.3605	0.3695	0.3765
CDC25B|P30305	M6 red	0.6815	Ubiquitination/Spermatid Dev/Centrosome	-19	0.004	77	260	BOTH	0.685041			Increase	0.37825	0.387	0.393	0.398	0.4075	0.41625	0.4255	0.43375	0.4435	0.453	0.4605	0.471	0.4795	0.49125	0.4975	0.48575	0.4745	0.46075	0.44925	0.43575	0.4225	0.40725	0.3895	0.374	0.359	0.34425	0.328	0.3165	0.301	0.28325	0.2685	0.25175	0.23225	0.219	0.2	0.183	0.16775	0.1545	0.138	0.12275	0.10725	0.09475	0.085	0.07275	0.06225	0.05375	0.044	0.0375	0.0285	0.021	0.0155	0.0115	0.008	0.0055	0.004	0.0025	0.0015	0.00075	0.0005	0.00025	0.000125	0.000125	0.000125	0.000125	0.000125	0.000125	0.000125	0.000125	0.000125	0.000125	0.000125	0.000125	0.000125	0.000125	0.000125	0.000125	0.000125	0.000125	0.000125	0.000125	0.000125	0.000125	0.000125	0.000125	0.000125	0.000125	0.000125	0.000125	0.000125	0.000125	0.000125	0.000125	0.000125	0.000125	0.000125	0.000125	0.000125	0.000125	0.000125	0.000125	0.000125	0.000125	0.000125	0.000125	0.000125	0.000125	0.000125	0.000125	0.000125	0.000125	0.000125	0.000125	0.000125	0.000125	0.000125	0.000125	0.000125	0.000125	0.0005	0.0015	0.0045	0.007	0.014	0.0215	0.0315	0.04875	0.0665	0.0935	0.11925	0.1525	0.18375	0.21425	0.2455	0.2735	0.302	0.331	0.359	0.38325	0.41425	0.4385	0.45975	0.478	0.49575
TRIM54|Q9BYV2	M9 magenta	0.671	Mitochondrion/Microtubule/Mixed	-19	0.00475	460	261	BOTH	0.520665			Increase	0.367	0.3605	0.35375	0.34875	0.34175	0.335	0.3265	0.3215	0.3135	0.30625	0.29875	0.29125	0.28575	0.27725	0.26925	0.261	0.25375	0.247	0.23975	0.23125	0.22375	0.21525	0.20625	0.2005	0.1925	0.1835	0.17425	0.16675	0.157	0.14825	0.14025	0.13225	0.123	0.1145	0.10775	0.09925	0.09075	0.0835	0.0775	0.071	0.06325	0.057	0.05225	0.04525	0.03925	0.0355	0.03025	0.0255	0.01975	0.01625	0.013	0.0105	0.00875	0.00625	0.00475	0.00225	0.00175	0.00125	0.00125	0.001	0.00075	0.0005	0.0005	0.00025	0.00025	0.000125	0.000125	0.000125	0.000125	0.000125	0.000125	0.000125	0.000125	0.000125	0.000125	0.000125	0.000125	0.000125	0.000125	0.000125	0.000125	0.000125	0.000125	0.000125	0.000125	0.000125	0.000125	0.000125	0.000125	0.000125	0.000125	0.000125	0.000125	0.000125	0.000125	0.000125	0.000125	0.000125	0.000125	0.000125	0.000125	0.000125	0.000125	0.000125	0.000125	0.000125	0.000125	0.000125	0.000125	0.000125	0.000125	0.000125	0.000125	0.000125	0.000125	0.000125	0.000125	0.000125	0.000125	0.000125	0.000125	0.00025	0.0015	0.002	0.003	0.00425	0.007	0.01075	0.0145	0.017	0.0205	0.02675	0.0325	0.03725	0.04275	0.04825	0.055	0.062	0.06875	0.077	0.08525	0.09075	0.09825
RTN4RL1|Q86UN2	M10 purple	0.3277	Small molecule metabolism	-19	0.00475	352	262	BOTH	0.70797			Decrease	0.266	0.26175	0.25625	0.251	0.24625	0.242	0.2365	0.23175	0.2265	0.22275	0.216	0.21025	0.2045	0.19975	0.196	0.18975	0.18425	0.1805	0.17525	0.167	0.1595	0.15475	0.149	0.142	0.13625	0.1305	0.12425	0.12025	0.115	0.1095	0.10175	0.096	0.09025	0.085	0.078	0.072	0.0675	0.06325	0.05775	0.051	0.0455	0.04275	0.0385	0.034	0.03025	0.02675	0.022	0.016	0.014	0.01275	0.01125	0.0095	0.008	0.00625	0.00475	0.004	0.00275	0.002	0.0015	0.0005	0.00025	0.00025	0.00025	0.00025	0.00025	0.00025	0.000125	0.000125	0.000125	0.000125	0.000125	0.000125	0.000125	0.000125	0.000125	0.000125	0.000125	0.000125	0.000125	0.000125	0.000125	0.000125	0.000125	0.000125	0.000125	0.000125	0.000125	0.000125	0.000125	0.000125	0.000125	0.000125	0.000125	0.000125	0.000125	0.000125	0.000125	0.000125	0.000125	0.000125	0.000125	0.000125	0.000125	0.000125	0.000125	0.000125	0.000125	0.000125	0.000125	0.00075	0.001	0.002	0.00425	0.008	0.0145	0.026	0.042	0.06575	0.0915	0.125	0.16075	0.19775	0.2405	0.28425	0.324	0.36175	0.39775	0.433	0.46475	0.49375	0.47275	0.45075	0.4305	0.4115	0.39325	0.37675	0.3655	0.352	0.3415	0.33	0.31875	0.30875	0.2985
PSMB4|P28070	grey	NA	No blood module	-19	0.005	287	263	BOTH	0.756222			Increase	0.01325	0.01325	0.01325	0.01325	0.01325	0.013	0.0125	0.0125	0.0125	0.0125	0.0125	0.0125	0.0125	0.0125	0.0125	0.012	0.012	0.0115	0.0115	0.01125	0.01125	0.01125	0.01125	0.01125	0.01125	0.01075	0.011	0.01075	0.01075	0.01025	0.01025	0.01	0.01	0.01	0.00975	0.00975	0.00975	0.00925	0.009	0.00925	0.009	0.00825	0.00775	0.00775	0.00775	0.0075	0.0075	0.00675	0.00675	0.00625	0.006	0.00575	0.00575	0.00525	0.005	0.005	0.00525	0.005	0.00525	0.00575	0.006	0.00625	0.00625	0.0065	0.00675	0.00725	0.0075	0.00775	0.00975	0.011	0.01325	0.0155	0.01725	0.02025	0.0255	0.0295	0.038	0.04725	0.05375	0.06625	0.07875	0.09425	0.11225	0.12925	0.145	0.15375	0.16825	0.1805	0.19175	0.1975	0.204	0.21375	0.217	0.21675	0.21575	0.21	0.20275	0.19175	0.177	0.1585	0.1435	0.12725	0.104	0.0815	0.06625	0.051	0.037	0.026	0.01975	0.01375	0.0095	0.007	0.006	0.00475	0.004	0.0045	0.00425	0.00475	0.00475	0.005	0.0055	0.006	0.006	0.00625	0.0065	0.00625	0.00625	0.00675	0.0075	0.0075	0.008	0.00825	0.00825	0.0085	0.00875	0.00875	0.00925	0.00975	0.00975	0.01	0.011	0.011	0.0115
MAT2A|P31153	M3 brown	0.329	Transcription/TGF-beta signaling	-19	0.005	322	264	BOTH	0.673642			Decrease	0.06075	0.0605	0.05925	0.0575	0.0565	0.055	0.05425	0.0525	0.05225	0.05125	0.04975	0.04775	0.047	0.0455	0.04425	0.04325	0.04225	0.04175	0.041	0.0395	0.0385	0.03625	0.0335	0.03275	0.0315	0.03	0.02825	0.0275	0.027	0.026	0.02425	0.023	0.02275	0.02075	0.01975	0.01925	0.018	0.016	0.015	0.01375	0.01225	0.0115	0.011	0.01075	0.00975	0.00975	0.00925	0.00875	0.0085	0.008	0.0075	0.00725	0.006	0.0055	0.005	0.00425	0.00425	0.0035	0.00275	0.002	0.0015	0.001	0.001	0.001	0.00075	0.00075	0.0005	0.0005	0.0005	0.00075	0.00075	0.001	0.00125	0.00125	0.00125	0.0015	0.0015	0.0015	0.00125	0.00125	0.0015	0.0015	0.002	0.00225	0.0025	0.003	0.003	0.003	0.003	0.0035	0.0035	0.004	0.004	0.004	0.0045	0.00425	0.004	0.00325	0.00325	0.003	0.00275	0.00225	0.00225	0.00225	0.002	0.00125	0.00125	0.00125	0.00125	0.00125	0.0015	0.002	0.00225	0.00225	0.00275	0.0035	0.00625	0.0095	0.011	0.01325	0.016	0.02	0.02525	0.02925	0.03525	0.03875	0.044	0.052	0.0575	0.062	0.06825	0.07175	0.07675	0.08125	0.0875	0.09325	0.09775	0.10275	0.10925	0.114	0.1175	0.12125	0.12375
DPYS|Q14117	M3 brown	0.688	Transcription/TGF-beta signaling	-19	0.005	332	265	BOTH	0.498544			Decrease	0.0335	0.03275	0.032	0.031	0.0305	0.02975	0.02925	0.02875	0.02825	0.02725	0.0265	0.025	0.025	0.0245	0.02425	0.023	0.022	0.02175	0.0215	0.021	0.0205	0.01975	0.01975	0.01925	0.019	0.0185	0.01725	0.0165	0.0165	0.01575	0.0155	0.0155	0.01525	0.0145	0.01375	0.013	0.01275	0.012	0.01075	0.0105	0.0105	0.00975	0.009	0.0085	0.008	0.00725	0.00725	0.007	0.007	0.00675	0.0065	0.0055	0.0055	0.00525	0.005	0.005	0.00475	0.00375	0.0035	0.003	0.00325	0.003	0.00275	0.00275	0.00275	0.00275	0.0025	0.0025	0.00275	0.0025	0.0025	0.00225	0.00225	0.00275	0.0025	0.00275	0.00325	0.00325	0.0035	0.00475	0.0055	0.0065	0.007	0.007	0.00825	0.00875	0.0095	0.0115	0.0145	0.015	0.01525	0.016	0.0165	0.017	0.017	0.0165	0.0155	0.014	0.0125	0.0115	0.01025	0.00875	0.0075	0.00625	0.006	0.00425	0.00325	0.00275	0.00275	0.00275	0.0035	0.004	0.004	0.004	0.00425	0.0045	0.005	0.00525	0.00625	0.00825	0.01025	0.01125	0.0115	0.0135	0.0155	0.0175	0.02025	0.023	0.025	0.02525	0.02825	0.03	0.03125	0.03375	0.03525	0.0375	0.04	0.041	0.04375	0.0455	0.04725	0.0495	0.051
COTL1|Q14019	M6 red	0.4506	Ubiquitination/Spermatid Dev/Centrosome	-18.5	0.00425	646	266	BOTH	0.693503			Decrease	0.07975	0.0785	0.07725	0.0755	0.07525	0.0735	0.07125	0.06925	0.0675	0.06575	0.065	0.064	0.06225	0.0605	0.06	0.05925	0.05675	0.05525	0.054	0.05225	0.05075	0.04875	0.04775	0.04625	0.0455	0.04275	0.0415	0.04025	0.0395	0.03825	0.0365	0.0355	0.034	0.03275	0.031	0.03	0.02875	0.02725	0.0255	0.024	0.02275	0.02125	0.02075	0.019	0.01625	0.015	0.013	0.01175	0.011	0.01025	0.0095	0.00825	0.00725	0.0055	0.00525	0.00425	0.00375	0.00375	0.003	0.0025	0.0025	0.002	0.0015	0.0015	0.0015	0.0015	0.0015	0.0015	0.001	0.001	0.001	0.0005	0.0005	0.00025	0.00025	0.00025	0.00025	0.0005	0.0005	0.001	0.00075	0.001	0.0015	0.00175	0.00175	0.00225	0.0025	0.003	0.003	0.0035	0.0035	0.0035	0.00375	0.004	0.00375	0.00375	0.00375	0.00375	0.00375	0.003	0.003	0.00225	0.002	0.00125	0.00075	0.00025	0.00025	0.000125	0.000125	0.000125	0.000125	0.000125	0.000125	0.00025	0.00075	0.0015	0.0015	0.002	0.00325	0.004	0.0055	0.00675	0.0085	0.0105	0.012	0.01475	0.01725	0.0205	0.02475	0.0275	0.03175	0.03625	0.04	0.04425	0.04975	0.0545	0.05725	0.05975	0.0625	0.06625	0.06825	0.07075	0.07425
BPIFA2|Q96DR5^SL010290@seq.16302.11	M9 magenta	0.6077	Mitochondrion/Microtubule/Mixed	-18.5	0.0045	229	267	BOTH	0.529432			Decrease	0.3305	0.32575	0.31975	0.31475	0.30775	0.30175	0.297	0.2895	0.28375	0.276	0.26875	0.26375	0.25925	0.25175	0.24225	0.23675	0.23	0.2245	0.2185	0.212	0.2055	0.198	0.19125	0.18425	0.17675	0.16875	0.15975	0.1505	0.14275	0.1345	0.127	0.12125	0.114	0.1035	0.09575	0.08775	0.0805	0.07475	0.0685	0.06125	0.0555	0.049	0.04325	0.0375	0.0325	0.0275	0.023	0.01975	0.01575	0.0135	0.01225	0.01075	0.00875	0.0075	0.006	0.0045	0.00275	0.00175	0.00075	0.00025	0.000125	0.000125	0.000125	0.000125	0.000125	0.000125	0.000125	0.000125	0.000125	0.000125	0.000125	0.000125	0.000125	0.000125	0.000125	0.000125	0.000125	0.000125	0.000125	0.000125	0.000125	0.000125	0.000125	0.000125	0.000125	0.000125	0.000125	0.000125	0.000125	0.000125	0.000125	0.000125	0.000125	0.000125	0.000125	0.000125	0.000125	0.000125	0.000125	0.000125	0.000125	0.000125	0.000125	0.000125	0.000125	0.000125	0.000125	0.000125	0.000125	0.000125	0.000125	0.000125	0.000125	0.000125	0.000125	0.000125	0.000125	0.000125	0.000125	0.000125	0.000125	0.000125	0.000125	0.000125	0.000125	0.000125	0.000125	0.000125	0.00025	0.00025	0.00025	0.0005	0.0005	0.00075	0.00125	0.0015	0.00225	0.0025	0.003	0.0035	0.00475	0.00525	0.0065
ASB9|Q96DX5	M4 yellow	0.6329	Axon guidance/GAG binding	-18.5	0.0045	319	268	BOTH	0.0427272	Decrease	Reversad	Increase	0.1005	0.0985	0.097	0.09525	0.09275	0.09125	0.0895	0.08775	0.08475	0.083	0.081	0.07825	0.07625	0.07425	0.073	0.07125	0.06925	0.0675	0.06325	0.062	0.06	0.05675	0.054	0.05125	0.04925	0.0475	0.0465	0.04475	0.042	0.04075	0.03875	0.03675	0.034	0.03225	0.031	0.02825	0.027	0.0255	0.02425	0.023	0.022	0.021	0.01875	0.01775	0.01575	0.01375	0.01225	0.01075	0.01	0.009	0.00825	0.007	0.0065	0.006	0.00525	0.0045	0.00375	0.0025	0.002	0.0015	0.0015	0.00075	0.00075	0.0005	0.000125	0.000125	0.000125	0.000125	0.000125	0.000125	0.000125	0.000125	0.000125	0.000125	0.000125	0.000125	0.000125	0.000125	0.000125	0.000125	0.000125	0.000125	0.000125	0.000125	0.000125	0.000125	0.000125	0.000125	0.000125	0.00025	0.00025	0.00025	0.0005	0.0005	0.0005	0.0005	0.0005	0.0005	0.0005	0.0005	0.00075	0.00075	0.001	0.00125	0.00125	0.00125	0.00125	0.00125	0.0015	0.00275	0.00425	0.00675	0.0105	0.01825	0.023	0.03375	0.046	0.06325	0.084	0.1045	0.124	0.1465	0.16775	0.19225	0.21175	0.233	0.25575	0.27675	0.29425	0.31275	0.328	0.342	0.359	0.36875	0.3805	0.39275	0.40425	0.41775	0.42925	0.43925	0.44675	0.4545	0.46475
TIMP4|Q99727	M4 yellow	0.3369	Axon guidance/GAG binding	-18.5	0.0045	714	269	BOTH	0.554636			Increase	0.09425	0.09325	0.09175	0.091	0.08925	0.08825	0.08675	0.085	0.08425	0.08225	0.0805	0.079	0.0775	0.0745	0.07225	0.071	0.0685	0.06575	0.06375	0.0615	0.06	0.05925	0.05825	0.05575	0.05375	0.05225	0.05025	0.04825	0.0445	0.043	0.0415	0.03825	0.03725	0.0345	0.03275	0.03025	0.02775	0.0265	0.0255	0.0235	0.0225	0.022	0.02025	0.0185	0.01675	0.01475	0.013	0.01225	0.01	0.00875	0.00775	0.007	0.00675	0.0065	0.0055	0.0045	0.00375	0.00325	0.0025	0.00175	0.00125	0.00125	0.001	0.001	0.001	0.00125	0.0005	0.0005	0.0005	0.0005	0.00025	0.00025	0.0005	0.0005	0.0005	0.0005	0.00075	0.001	0.001	0.0015	0.0015	0.0015	0.002	0.002	0.00225	0.0025	0.00325	0.00325	0.00325	0.003	0.00325	0.00325	0.00325	0.0035	0.0035	0.003	0.00275	0.002	0.00175	0.0015	0.0015	0.0015	0.00125	0.00125	0.00125	0.00075	0.0005	0.0005	0.0005	0.00025	0.0005	0.00075	0.00125	0.00225	0.0035	0.00475	0.00775	0.01225	0.015	0.01875	0.02425	0.029	0.0355	0.041	0.05	0.05675	0.063	0.06975	0.078	0.087	0.094	0.10025	0.1055	0.11025	0.116	0.12325	0.12975	0.138	0.14325	0.149	0.1555	0.16025	0.16475
SCARA5|Q6ZMJ2	M4 yellow	0.4235	Axon guidance/GAG binding	-18.5	0.00475	9	270	BOTH	0.560508			Increase	0.03525	0.0345	0.0335	0.03325	0.03325	0.03275	0.0325	0.03225	0.032	0.03125	0.031	0.03075	0.03	0.03	0.02975	0.029	0.028	0.02625	0.02575	0.0245	0.02325	0.023	0.023	0.0215	0.02075	0.019	0.0185	0.01825	0.017	0.01675	0.0165	0.015	0.0145	0.01425	0.014	0.01375	0.0135	0.01325	0.01325	0.0125	0.012	0.01075	0.01	0.01	0.0095	0.00875	0.0085	0.0085	0.008	0.00725	0.00725	0.00675	0.0065	0.006	0.00575	0.00475	0.00475	0.0045	0.0045	0.004	0.00275	0.00225	0.00225	0.00225	0.00225	0.00225	0.00225	0.00225	0.00175	0.0015	0.0015	0.00125	0.0015	0.0015	0.00175	0.00225	0.00225	0.003	0.00375	0.0045	0.00525	0.0055	0.007	0.0085	0.00925	0.01175	0.0135	0.01625	0.019	0.021	0.02275	0.02425	0.02525	0.0275	0.02825	0.029	0.029	0.0295	0.02875	0.0285	0.02775	0.0255	0.0225	0.02075	0.021	0.01825	0.01625	0.014	0.01225	0.01225	0.01275	0.01325	0.01425	0.01675	0.02025	0.026	0.0315	0.03725	0.04175	0.04775	0.05675	0.066	0.07425	0.08325	0.094	0.10125	0.10675	0.112	0.116	0.1205	0.12675	0.13175	0.13625	0.14275	0.1465	0.1505	0.1555	0.161	0.165	0.167	0.1715	0.175	0.17925
RFNG|Q9Y644	grey	NA	No blood module	-18.5	0.00475	747	271	BOTH	0.621617			Decrease	0.31	0.30325	0.29825	0.29075	0.28275	0.27775	0.2735	0.267	0.2605	0.253	0.24775	0.23975	0.23575	0.22975	0.22475	0.2185	0.21175	0.2045	0.1975	0.1905	0.1825	0.17825	0.17125	0.16475	0.158	0.15075	0.14275	0.13525	0.12925	0.123	0.117	0.111	0.1045	0.099	0.08975	0.08375	0.076	0.0715	0.064	0.05925	0.052	0.046	0.04	0.035	0.029	0.0255	0.0225	0.01925	0.01625	0.015	0.01325	0.01075	0.00875	0.007	0.00575	0.00475	0.003	0.00225	0.0015	0.001	0.00075	0.00075	0.000125	0.000125	0.000125	0.000125	0.000125	0.000125	0.000125	0.000125	0.000125	0.000125	0.000125	0.000125	0.000125	0.000125	0.000125	0.000125	0.000125	0.000125	0.000125	0.000125	0.000125	0.000125	0.000125	0.000125	0.000125	0.000125	0.000125	0.000125	0.000125	0.000125	0.000125	0.000125	0.000125	0.000125	0.000125	0.000125	0.000125	0.000125	0.000125	0.000125	0.000125	0.000125	0.000125	0.000125	0.000125	0.000125	0.000125	0.000125	0.000125	0.000125	0.000125	0.000125	0.000125	0.00025	0.001	0.0015	0.002	0.0025	0.005	0.00925	0.01275	0.01875	0.0275	0.03925	0.05	0.0605	0.07425	0.0875	0.10075	0.1155	0.13225	0.14325	0.15875	0.1705	0.1845	0.1995	0.21375	0.22725	0.241	0.25375	0.2675
PRTN3|P24158^SL004008@seq.13720.95	grey	NA	No blood module	-18.5	0.005	151	272	BOTH	0.0465294	Increase	Concordant	Increase	0.037	0.03675	0.0355	0.03475	0.03475	0.0345	0.0335	0.0325	0.032	0.03175	0.031	0.031	0.03075	0.0305	0.03	0.02975	0.029	0.02875	0.02875	0.028	0.02725	0.02675	0.026	0.02525	0.025	0.02475	0.023	0.02225	0.02175	0.02125	0.0205	0.02	0.01925	0.01775	0.01775	0.0165	0.016	0.0155	0.015	0.015	0.01475	0.01425	0.0135	0.013	0.01225	0.0115	0.01075	0.01025	0.01	0.00925	0.0085	0.00725	0.007	0.00675	0.006	0.005	0.00475	0.00425	0.00375	0.0035	0.00275	0.00275	0.0025	0.0025	0.0025	0.0025	0.00275	0.003	0.003	0.003	0.0035	0.00375	0.0035	0.0035	0.00375	0.00425	0.005	0.00675	0.00775	0.00925	0.0115	0.01325	0.01525	0.0185	0.02125	0.023	0.02725	0.03175	0.0355	0.04225	0.048	0.05175	0.05675	0.0635	0.0675	0.074	0.079	0.08475	0.08775	0.0885	0.0915	0.09375	0.0955	0.09725	0.10075	0.10575	0.10975	0.113	0.11875	0.1255	0.134	0.1435	0.1505	0.159	0.17375	0.18275	0.19475	0.20875	0.22175	0.234	0.24525	0.25525	0.26775	0.28	0.28725	0.293	0.30025	0.30725	0.31275	0.3205	0.32575	0.33275	0.3385	0.34325	0.3485	0.35225	0.3555	0.359	0.36225	0.365	0.3685	0.3705	0.37325
NT5C1A|Q9BXI3	M8 pink	0.9074	K+ ion transport/Elastic fiber	-18.5	0.005	482	273	BOTH	0.769977			Decrease	0.06	0.0595	0.05775	0.05675	0.0565	0.0555	0.05525	0.05475	0.05325	0.05175	0.0495	0.0475	0.04725	0.04575	0.04475	0.04425	0.04325	0.04225	0.04075	0.04025	0.039	0.0385	0.037	0.0355	0.03375	0.0325	0.03075	0.0295	0.02825	0.02775	0.02625	0.0255	0.0245	0.0235	0.02225	0.02175	0.021	0.02	0.01875	0.01775	0.016	0.01525	0.01475	0.014	0.0135	0.0115	0.011	0.00975	0.00975	0.009	0.009	0.00775	0.007	0.006	0.00575	0.005	0.00425	0.0035	0.00325	0.00275	0.00175	0.00175	0.00175	0.0015	0.00125	0.00075	0.0005	0.00025	0.00025	0.00025	0.00025	0.00025	0.00025	0.00025	0.000125	0.00025	0.00025	0.00075	0.001	0.00125	0.0015	0.002	0.002	0.00225	0.0025	0.00275	0.00275	0.0035	0.004	0.00475	0.005	0.0055	0.0055	0.005	0.00525	0.0055	0.0055	0.00575	0.006	0.00625	0.006	0.00525	0.005	0.004	0.004	0.0045	0.00475	0.00375	0.00425	0.0045	0.00475	0.00525	0.00625	0.008	0.01125	0.016	0.01975	0.027	0.03225	0.03675	0.044	0.05225	0.062	0.07025	0.078	0.09	0.101	0.10875	0.11925	0.12875	0.13575	0.1445	0.1535	0.1605	0.1655	0.17125	0.17675	0.1815	0.18625	0.19225	0.19725	0.20325	0.20925
CRYGC|P07315	M3 brown	0.7836	Transcription/TGF-beta signaling	-18	0.00375	279	274	BOTH	0.769141			Increase	0.4355	0.428	0.4215	0.4145	0.40825	0.40325	0.39625	0.38875	0.381	0.374	0.36525	0.3585	0.35	0.342	0.33225	0.32575	0.3175	0.3095	0.2995	0.2905	0.282	0.2715	0.26225	0.25175	0.24225	0.23325	0.22275	0.20975	0.204	0.1935	0.184	0.17375	0.164	0.15325	0.14325	0.13375	0.1265	0.118	0.10625	0.096	0.08675	0.078	0.06925	0.0605	0.055	0.048	0.0425	0.03625	0.031	0.0255	0.021	0.01725	0.0135	0.0115	0.00825	0.0055	0.00375	0.00275	0.002	0.00175	0.0015	0.00075	0.0005	0.0005	0.0005	0.00025	0.00025	0.00025	0.000125	0.000125	0.000125	0.000125	0.000125	0.000125	0.000125	0.000125	0.000125	0.000125	0.000125	0.000125	0.000125	0.000125	0.000125	0.000125	0.000125	0.000125	0.000125	0.000125	0.000125	0.000125	0.000125	0.000125	0.000125	0.000125	0.000125	0.000125	0.000125	0.000125	0.000125	0.000125	0.000125	0.000125	0.000125	0.000125	0.000125	0.000125	0.000125	0.000125	0.000125	0.000125	0.000125	0.000125	0.000125	0.000125	0.000125	0.000125	0.000125	0.000125	0.000125	0.000125	0.000125	0.00025	0.0005	0.0005	0.001	0.00225	0.0045	0.006	0.00825	0.00975	0.01275	0.01975	0.02425	0.02875	0.036	0.0415	0.0475	0.05325	0.06	0.06825	0.0745	0.08175	0.0925
ITGB2|P05107	M3 brown	0.4685	Transcription/TGF-beta signaling	-18	0.005	100	275	BOTH	0.681843			Decrease	0.15025	0.1485	0.14625	0.1455	0.143	0.1415	0.13975	0.1375	0.13425	0.131	0.128	0.12425	0.122	0.119	0.11625	0.114	0.11125	0.10675	0.10425	0.101	0.099	0.095	0.092	0.0895	0.08675	0.0855	0.0825	0.07925	0.078	0.074	0.0715	0.0685	0.065	0.063	0.0605	0.05875	0.0565	0.053	0.0495	0.04575	0.042	0.03675	0.034	0.03175	0.029	0.02625	0.024	0.02125	0.01925	0.018	0.0145	0.013	0.01075	0.0095	0.00825	0.006	0.005	0.00375	0.00325	0.00275	0.00275	0.00275	0.00225	0.00175	0.001	0.001	0.00075	0.00025	0.00025	0.00025	0.000125	0.000125	0.000125	0.000125	0.000125	0.000125	0.000125	0.000125	0.000125	0.000125	0.000125	0.000125	0.000125	0.000125	0.000125	0.000125	0.000125	0.000125	0.000125	0.000125	0.000125	0.00025	0.001	0.001	0.0015	0.0015	0.00175	0.00175	0.002	0.00275	0.00275	0.003	0.00325	0.004	0.0045	0.006	0.008	0.01125	0.0155	0.02225	0.03325	0.0435	0.05875	0.08675	0.11075	0.144	0.1795	0.213	0.2505	0.2845	0.3205	0.3545	0.39025	0.41925	0.44875	0.4765	0.49425	0.4715	0.45275	0.43675	0.422	0.40725	0.39325	0.3815	0.374	0.36775	0.36	0.35075	0.34275	0.3355	0.32775	0.3235	0.31875
TIGIT|Q495A1^SL017103@seq.16299.13	M8 pink	0.6995	K+ ion transport/Elastic fiber	-17.5	0.0045	228	276	BOTH	0.75647			Decrease	0.3175	0.31325	0.3095	0.30425	0.29775	0.29125	0.283	0.27775	0.2705	0.26425	0.259	0.254	0.24875	0.24075	0.232	0.2265	0.22175	0.2155	0.2095	0.2025	0.19675	0.191	0.1845	0.17725	0.17225	0.16675	0.15975	0.15325	0.14475	0.13825	0.13275	0.12325	0.11825	0.1135	0.106	0.0995	0.09425	0.087	0.0815	0.07425	0.0675	0.05975	0.05475	0.04875	0.04525	0.039	0.03275	0.02775	0.024	0.0205	0.0185	0.0135	0.0115	0.01025	0.009	0.00775	0.0065	0.0045	0.00325	0.00225	0.0015	0.001	0.00075	0.0005	0.0005	0.0005	0.0005	0.00025	0.000125	0.000125	0.000125	0.000125	0.000125	0.000125	0.000125	0.000125	0.000125	0.000125	0.000125	0.000125	0.000125	0.000125	0.000125	0.000125	0.000125	0.000125	0.000125	0.000125	0.000125	0.000125	0.000125	0.000125	0.000125	0.000125	0.000125	0.000125	0.000125	0.000125	0.000125	0.000125	0.000125	0.000125	0.000125	0.000125	0.000125	0.000125	0.000125	0.000125	0.000125	0.000125	0.0005	0.001	0.00175	0.0035	0.007	0.01175	0.01975	0.0305	0.04525	0.06125	0.0825	0.1075	0.1355	0.16775	0.199	0.232	0.26125	0.293	0.318	0.34475	0.37025	0.39475	0.41525	0.43725	0.4515	0.469	0.48475	0.498	0.482	0.46525	0.4515	0.4405	0.4275
HS6ST2|Q96MM7	M2 blue	0.3175	Chromatin/Development	-17.5	0.00475	134	277	BOTH	0.78835			Increase	0.144	0.141	0.138	0.13525	0.1335	0.1305	0.12775	0.126	0.12325	0.11975	0.11725	0.11525	0.11375	0.1125	0.10925	0.10525	0.1035	0.1005	0.0975	0.094	0.0915	0.08825	0.0855	0.08225	0.08	0.0765	0.0725	0.0695	0.066	0.063	0.05925	0.056	0.054	0.05125	0.049	0.046	0.044	0.04125	0.03725	0.03525	0.03325	0.02975	0.028	0.02725	0.025	0.022	0.02	0.0185	0.01575	0.014	0.0125	0.00975	0.00825	0.00775	0.007	0.00625	0.00525	0.00475	0.00375	0.00325	0.00225	0.0015	0.0015	0.00125	0.001	0.001	0.001	0.00075	0.00025	0.00025	0.00025	0.000125	0.000125	0.000125	0.000125	0.000125	0.000125	0.000125	0.000125	0.000125	0.000125	0.000125	0.000125	0.000125	0.000125	0.000125	0.000125	0.00025	0.00025	0.00025	0.000125	0.000125	0.000125	0.000125	0.000125	0.000125	0.000125	0.000125	0.000125	0.000125	0.000125	0.000125	0.000125	0.000125	0.000125	0.000125	0.000125	0.000125	0.000125	0.000125	0.000125	0.000125	0.000125	0.000125	0.000125	0.000125	0.000125	0.000125	0.000125	0.000125	0.000125	0.00025	0.00025	0.00025	0.00025	0.00075	0.00125	0.002	0.00225	0.003	0.004	0.00475	0.0055	0.00625	0.00725	0.00775	0.0085	0.01	0.0115	0.01275	0.01375	0.01525	0.017
BPTF|Q12830	M5 green	0.4576	Integrin/Mixed	-17.5	0.005	80	278	BOTH	0.726128			Decrease	0.17575	0.174	0.17075	0.1685	0.16675	0.16325	0.162	0.15825	0.156	0.15375	0.15025	0.14725	0.14275	0.13925	0.1365	0.13275	0.12825	0.12425	0.12125	0.118	0.11525	0.1125	0.10875	0.105	0.1	0.097	0.0945	0.091	0.08675	0.084	0.081	0.07675	0.072	0.0695	0.066	0.0625	0.05725	0.0535	0.04925	0.045	0.0435	0.04075	0.03875	0.0365	0.033	0.031	0.02625	0.023	0.02125	0.01825	0.0165	0.01525	0.013	0.0115	0.01	0.008	0.006	0.005	0.00375	0.00375	0.00325	0.002	0.00175	0.00125	0.001	0.001	0.00075	0.00075	0.0005	0.00025	0.00025	0.00025	0.00025	0.000125	0.000125	0.000125	0.000125	0.000125	0.000125	0.000125	0.000125	0.000125	0.000125	0.000125	0.000125	0.000125	0.00025	0.00025	0.00025	0.00025	0.000125	0.000125	0.000125	0.000125	0.000125	0.000125	0.000125	0.000125	0.000125	0.000125	0.000125	0.000125	0.000125	0.000125	0.000125	0.000125	0.000125	0.000125	0.000125	0.000125	0.000125	0.000125	0.000125	0.000125	0.00025	0.00025	0.00025	0.00025	0.00025	0.00025	0.00025	0.0005	0.0005	0.0005	0.00125	0.002	0.00325	0.00425	0.00525	0.008	0.00875	0.0095	0.01025	0.01125	0.01325	0.01475	0.01725	0.018	0.0195	0.022	0.0235	0.02575	0.0275
MRPL38|Q96DV4	M1 turquoise	0.7223	Ambiguous	-17.5	0.005	541	279	BEFORE	0.574453			Decrease	0.013	0.01275	0.01275	0.01275	0.0125	0.012	0.012	0.0115	0.0115	0.01125	0.011	0.011	0.011	0.011	0.0105	0.01075	0.01075	0.01025	0.01025	0.01025	0.00975	0.00975	0.00975	0.0095	0.00925	0.009	0.009	0.0085	0.0085	0.00825	0.00775	0.008	0.0075	0.0075	0.0075	0.0075	0.00725	0.00725	0.00725	0.007	0.007	0.00675	0.00675	0.006	0.006	0.006	0.006	0.00575	0.00575	0.0055	0.0055	0.0055	0.0055	0.00575	0.00575	0.00575	0.00525	0.005	0.00525	0.00575	0.00575	0.00575	0.00625	0.00675	0.00675	0.00675	0.00725	0.0095	0.01175	0.0135	0.014	0.0155	0.01725	0.02	0.02225	0.0295	0.03425	0.04125	0.053	0.06125	0.072	0.08625	0.1005	0.11325	0.1305	0.144	0.1615	0.17825	0.19625	0.21175	0.227	0.23975	0.25575	0.26625	0.27775	0.28825	0.29525	0.30075	0.3025	0.30325	0.30275	0.2995	0.293	0.28425	0.275	0.266	0.251	0.23925	0.22725	0.212	0.195	0.18625	0.1775	0.176	0.1715	0.167	0.165	0.16325	0.16275	0.16225	0.16175	0.16175	0.162	0.1635	0.163	0.1615	0.1595	0.15925	0.15875	0.161	0.16225	0.1635	0.16375	0.166	0.16825	0.169	0.16825	0.1695	0.17075	0.172	0.1725	0.173	0.173
CABP7|Q86V35	M3 brown	0.4377	Transcription/TGF-beta signaling	-17.5	0.005	738	280	BOTH	0.558843			Decrease	0.0305	0.03025	0.0295	0.02925	0.02925	0.02875	0.0285	0.02775	0.027	0.0265	0.02625	0.0255	0.0255	0.025	0.02425	0.02425	0.024	0.0235	0.02325	0.02275	0.022	0.0215	0.0205	0.02	0.01875	0.018	0.01775	0.0175	0.0175	0.01725	0.0165	0.0165	0.0165	0.01575	0.01525	0.01525	0.01475	0.0145	0.014	0.0135	0.01325	0.01275	0.01175	0.011	0.01	0.00925	0.009	0.00775	0.00775	0.00725	0.00725	0.007	0.00675	0.0065	0.00625	0.00525	0.00525	0.005	0.00475	0.00475	0.00475	0.0045	0.0045	0.004	0.004	0.00425	0.004	0.004	0.0045	0.00475	0.00525	0.00525	0.0055	0.00625	0.00675	0.00725	0.00825	0.01125	0.0135	0.01475	0.0155	0.01825	0.02275	0.0275	0.031	0.03625	0.0395	0.04475	0.04925	0.0535	0.05625	0.0585	0.06	0.0605	0.05975	0.061	0.06125	0.0615	0.059	0.05675	0.053	0.0495	0.0455	0.0405	0.03625	0.03125	0.02675	0.025	0.022	0.02025	0.018	0.0185	0.01875	0.0215	0.02225	0.02425	0.02775	0.0305	0.034	0.036	0.038	0.04225	0.045	0.04925	0.055	0.061	0.0665	0.0735	0.0765	0.0795	0.083	0.08525	0.0875	0.09075	0.095	0.09725	0.09925	0.10175	0.10375	0.10525	0.1075	0.109	0.1105
TPST2|O60704	grey	NA	No blood module	-17.5	0.005	786	281	BOTH	0.563375			Decrease	0.10275	0.102	0.1	0.099	0.097	0.09525	0.0935	0.09225	0.091	0.08925	0.08775	0.08625	0.08575	0.08375	0.08125	0.08	0.0775	0.076	0.07475	0.0715	0.0695	0.06775	0.06675	0.0645	0.063	0.06025	0.05875	0.05725	0.05625	0.05425	0.052	0.0505	0.0485	0.0445	0.04325	0.0415	0.04	0.03725	0.036	0.034	0.032	0.0285	0.026	0.02475	0.02325	0.02175	0.0205	0.01775	0.016	0.01475	0.01275	0.01125	0.01	0.009	0.0085	0.0065	0.00525	0.005	0.00425	0.0035	0.00275	0.0015	0.0015	0.001	0.00125	0.00125	0.001	0.00075	0.0005	0.001	0.001	0.001	0.001	0.001	0.00075	0.00075	0.00075	0.001	0.001	0.00125	0.00125	0.0015	0.002	0.00275	0.00325	0.00375	0.004	0.00425	0.004	0.00425	0.00475	0.005	0.00575	0.00625	0.0065	0.008	0.0085	0.0095	0.00975	0.00975	0.01125	0.01175	0.0125	0.013	0.014	0.0155	0.01775	0.01925	0.0235	0.029	0.036	0.0445	0.0565	0.06975	0.08475	0.10075	0.1205	0.14225	0.1665	0.19025	0.21025	0.23075	0.24775	0.26875	0.288	0.30225	0.317	0.33025	0.34225	0.35475	0.3685	0.38225	0.392	0.402	0.4115	0.4205	0.4335	0.4395	0.449	0.45475	0.462	0.467	0.4705
ITM2B|Q9Y287	M9 magenta	0.3448	Mitochondrion/Microtubule/Mixed	-17.5	0.005	794	282	BOTH	0.546771			Increase	0.11025	0.1085	0.10675	0.1035	0.1005	0.09825	0.097	0.095	0.09225	0.09125	0.09	0.088	0.08725	0.08475	0.0815	0.07875	0.077	0.07425	0.072	0.07025	0.07	0.06775	0.067	0.06575	0.063	0.0595	0.0575	0.05375	0.05225	0.04975	0.04775	0.046	0.0445	0.04225	0.04	0.037	0.03375	0.03175	0.02975	0.028	0.0265	0.025	0.0235	0.02175	0.021	0.019	0.017	0.01575	0.0135	0.0115	0.01125	0.01	0.00975	0.00875	0.0075	0.00675	0.0055	0.005	0.00375	0.00375	0.00375	0.003	0.002	0.0015	0.00125	0.001	0.001	0.001	0.00075	0.00075	0.0005	0.00025	0.0005	0.0005	0.00075	0.00075	0.001	0.001	0.001	0.00125	0.00125	0.00125	0.00125	0.00125	0.00175	0.00175	0.00225	0.00275	0.0035	0.0035	0.0035	0.0035	0.00375	0.004	0.004	0.004	0.0035	0.00375	0.00425	0.005	0.00525	0.00575	0.0065	0.00675	0.00725	0.0075	0.00875	0.01025	0.01375	0.0165	0.022	0.0305	0.0385	0.05075	0.0655	0.0815	0.10025	0.11975	0.144	0.1695	0.192	0.2145	0.23725	0.26225	0.28625	0.30875	0.3275	0.34775	0.3645	0.38025	0.395	0.4095	0.42075	0.4305	0.441	0.45125	0.46075	0.4705	0.4795	0.487	0.49725	0.49425	0.486
SYT5|O00445	grey	NA	No blood module	-17.5	0.005	833	283	BOTH	0.700416			Decrease	0.035	0.034	0.0335	0.033	0.0325	0.032	0.032	0.03075	0.0305	0.03	0.0295	0.029	0.029	0.02825	0.0275	0.02675	0.02625	0.026	0.02525	0.025	0.02425	0.0235	0.0225	0.0215	0.02075	0.02075	0.02	0.01875	0.0185	0.0175	0.017	0.01625	0.015	0.01425	0.01375	0.0135	0.01325	0.01225	0.01175	0.01075	0.01	0.01	0.00925	0.00925	0.0085	0.00775	0.0075	0.007	0.00675	0.00625	0.006	0.00575	0.0055	0.00575	0.0055	0.00525	0.00525	0.005	0.00475	0.00475	0.00475	0.005	0.005	0.00475	0.00475	0.0045	0.00475	0.00425	0.00375	0.00375	0.004	0.0045	0.00475	0.00575	0.0075	0.0085	0.009	0.0095	0.01075	0.0135	0.0155	0.0175	0.0205	0.02425	0.0315	0.0355	0.03975	0.04375	0.049	0.05325	0.05825	0.0645	0.072	0.0755	0.08	0.08325	0.08675	0.0895	0.09125	0.09075	0.0905	0.0905	0.09225	0.094	0.09325	0.0925	0.0925	0.09325	0.0945	0.09975	0.10525	0.11375	0.12175	0.128	0.13725	0.147	0.15325	0.1665	0.1745	0.18725	0.19625	0.2025	0.21425	0.2245	0.23275	0.23825	0.24325	0.2505	0.255	0.25825	0.264	0.26775	0.27225	0.275	0.27875	0.283	0.2875	0.2925	0.29725	0.30025	0.3035	0.30625	0.30975
THTPA|Q9BU02	grey	NA	No blood module	-17	0.00425	137	284	BOTH	0.769977			Increase	0.157	0.1545	0.15275	0.14925	0.14725	0.146	0.143	0.141	0.13775	0.13525	0.1325	0.12975	0.127	0.12375	0.12075	0.11625	0.1145	0.11025	0.1065	0.10125	0.09725	0.09425	0.0925	0.0905	0.0835	0.08025	0.07775	0.07475	0.072	0.0695	0.0675	0.06375	0.0595	0.057	0.053	0.0505	0.048	0.04675	0.04375	0.04025	0.0375	0.03425	0.033	0.03125	0.0295	0.0265	0.02225	0.0185	0.0165	0.01475	0.01375	0.0115	0.01025	0.01	0.008	0.007	0.00575	0.00525	0.00425	0.003	0.003	0.00225	0.002	0.002	0.00175	0.0015	0.00075	0.00075	0.00075	0.00075	0.00075	0.001	0.001	0.001	0.001	0.001	0.00075	0.00075	0.00075	0.00075	0.001	0.001	0.001	0.001	0.001	0.001	0.001	0.001	0.001	0.001	0.00125	0.00125	0.00125	0.001	0.001	0.001	0.00075	0.00075	0.00075	0.00075	0.0005	0.0005	0.00075	0.00075	0.00075	0.00075	0.0005	0.0005	0.00075	0.001	0.00125	0.002	0.004	0.00425	0.00725	0.012	0.018	0.0255	0.03425	0.05075	0.06525	0.0785	0.09525	0.11425	0.13	0.14525	0.1615	0.18	0.194	0.21375	0.2295	0.244	0.25775	0.272	0.28625	0.29725	0.311	0.3235	0.33475	0.34475	0.35475	0.36425	0.3715
DSG2|Q14126^SL004857@seq.9484.75	M4 yellow	0.3228	Axon guidance/GAG binding	-17	0.00425	860	285	BOTH	0.504929			Increase	0.099	0.097	0.09625	0.09475	0.09275	0.09125	0.09	0.08775	0.08675	0.0855	0.08275	0.0815	0.08025	0.079	0.07725	0.0755	0.07275	0.07175	0.0695	0.06825	0.06575	0.0635	0.06225	0.0595	0.057	0.05475	0.05225	0.0515	0.049	0.04675	0.04375	0.04075	0.0395	0.03675	0.035	0.034	0.0325	0.03	0.029	0.0275	0.026	0.025	0.02325	0.022	0.01975	0.018	0.017	0.01575	0.01425	0.0125	0.0115	0.0095	0.00825	0.00725	0.0065	0.0065	0.0055	0.00525	0.00425	0.00325	0.00275	0.0025	0.00225	0.00225	0.002	0.0015	0.00125	0.001	0.001	0.001	0.001	0.00075	0.00075	0.00075	0.00025	0.00025	0.00025	0.0005	0.0005	0.0005	0.0005	0.0005	0.0005	0.00075	0.00075	0.00125	0.0015	0.0015	0.0015	0.00175	0.00175	0.0015	0.0015	0.0015	0.00075	0.00075	0.00075	0.00075	0.00075	0.0005	0.0005	0.0005	0.0005	0.0005	0.00075	0.00075	0.0005	0.0005	0.0005	0.00075	0.0005	0.00075	0.001	0.002	0.00225	0.0025	0.00325	0.005	0.00625	0.00725	0.009	0.01225	0.01575	0.01875	0.02275	0.025	0.03025	0.038	0.043	0.046	0.051	0.05725	0.06125	0.067	0.0715	0.07775	0.08425	0.08925	0.09475	0.09725	0.10075	0.1065	0.11075
IGFBP2|P18065^SL000466@seq.2570.72	M4 yellow	0.4966	Axon guidance/GAG binding	-17	0.0045	544	286	BOTH	0.442533			Increase	0.174	0.172	0.16925	0.167	0.16475	0.16225	0.15875	0.15675	0.1545	0.153	0.15075	0.1485	0.145	0.142	0.13975	0.136	0.1325	0.12925	0.12625	0.123	0.1195	0.1175	0.11475	0.11075	0.10725	0.104	0.0985	0.0945	0.09075	0.086	0.08125	0.07825	0.0745	0.07025	0.0665	0.06375	0.06075	0.058	0.05525	0.05175	0.04925	0.046	0.0435	0.0385	0.03575	0.034	0.0305	0.027	0.02525	0.02175	0.0195	0.01675	0.0135	0.0105	0.009	0.00825	0.007	0.00575	0.0045	0.004	0.0025	0.00225	0.00175	0.00175	0.00175	0.001	0.001	0.001	0.0005	0.0005	0.0005	0.00025	0.00025	0.0005	0.0005	0.00025	0.00025	0.00025	0.00025	0.00025	0.00025	0.00025	0.00025	0.00025	0.00025	0.00025	0.00025	0.00025	0.00025	0.00025	0.00025	0.00025	0.000125	0.000125	0.000125	0.000125	0.000125	0.000125	0.000125	0.000125	0.000125	0.000125	0.000125	0.000125	0.000125	0.000125	0.000125	0.000125	0.000125	0.000125	0.000125	0.000125	0.000125	0.000125	0.000125	0.000125	0.000125	0.000125	0.000125	0.000125	0.000125	0.000125	0.0005	0.0005	0.00125	0.0015	0.00225	0.0025	0.003	0.00375	0.0055	0.00625	0.00725	0.00875	0.0105	0.01125	0.0125	0.01375	0.01625	0.01675	0.01825	0.01925	0.02175
CFHR2|P36980	grey	NA	No blood module	-17	0.00475	212	287	BOTH	0.512498			Increase	0.058	0.057	0.056	0.05575	0.05475	0.05325	0.05175	0.0505	0.05	0.049	0.04825	0.04775	0.047	0.0465	0.045	0.044	0.04275	0.042	0.0415	0.041	0.0405	0.03975	0.038	0.036	0.0345	0.03325	0.03175	0.0315	0.03	0.0295	0.02875	0.02775	0.027	0.02575	0.02475	0.02375	0.02325	0.0215	0.02	0.019	0.0175	0.01725	0.01675	0.01625	0.01575	0.015	0.014	0.01325	0.01225	0.0115	0.01	0.0095	0.009	0.00825	0.00775	0.00675	0.00575	0.00525	0.00475	0.00425	0.0035	0.003	0.00275	0.0025	0.002	0.00175	0.0015	0.0015	0.0015	0.00125	0.001	0.00075	0.00125	0.00125	0.001	0.00125	0.002	0.002	0.00225	0.003	0.0045	0.005	0.00575	0.007	0.0085	0.011	0.013	0.0145	0.01825	0.021	0.02425	0.02875	0.0345	0.0405	0.0465	0.05425	0.06425	0.076	0.0865	0.10025	0.1135	0.13325	0.15325	0.17575	0.204	0.2365	0.27225	0.3165	0.3635	0.4105	0.4635	0.48675	0.44025	0.3945	0.35325	0.323	0.29675	0.273	0.254	0.237	0.225	0.212	0.2045	0.19825	0.19125	0.186	0.18025	0.17475	0.17125	0.1685	0.16525	0.16075	0.15875	0.1555	0.154	0.15125	0.1495	0.14775	0.1445	0.143	0.142	0.1395	0.13725
PGM5|Q15124	M4 yellow	0.4557	Axon guidance/GAG binding	-17	0.00475	527	288	BOTH	0.186096			Increase	0.081	0.08025	0.0795	0.07875	0.07775	0.0765	0.075	0.0735	0.0725	0.0715	0.0695	0.06875	0.068	0.066	0.0635	0.06225	0.0605	0.05975	0.059	0.0575	0.05625	0.054	0.052	0.05025	0.04875	0.04725	0.045	0.04375	0.04175	0.04075	0.039	0.038	0.036	0.034	0.03225	0.0305	0.0285	0.02725	0.0265	0.02425	0.0225	0.0205	0.019	0.017	0.01575	0.015	0.01375	0.01225	0.011	0.01	0.00925	0.00875	0.008	0.0075	0.007	0.00625	0.0055	0.0055	0.00475	0.004	0.0035	0.00325	0.003	0.00275	0.0025	0.00225	0.00225	0.002	0.00175	0.0015	0.00125	0.00125	0.00125	0.00075	0.00075	0.00075	0.00075	0.001	0.001	0.001	0.00125	0.00125	0.00125	0.001	0.0015	0.0015	0.0015	0.002	0.0025	0.00275	0.003	0.00325	0.00375	0.0035	0.0035	0.00325	0.00325	0.0035	0.00325	0.003	0.0025	0.0025	0.00225	0.00225	0.00225	0.003	0.00325	0.0035	0.00375	0.00425	0.0045	0.0065	0.00825	0.01125	0.0145	0.01875	0.0225	0.029	0.03625	0.046	0.0545	0.0625	0.07075	0.0825	0.09025	0.10175	0.115	0.12725	0.137	0.1475	0.15775	0.1665	0.17325	0.17975	0.189	0.1955	0.20225	0.20875	0.2145	0.2205	0.225	0.23125	0.2355
MANSC1|Q9H8J5	M4 yellow	0.5499	Axon guidance/GAG binding	-17	0.00475	861	289	BOTH	0.57733			Increase	0.05425	0.053	0.0525	0.052	0.05125	0.0505	0.05	0.04925	0.04875	0.04775	0.047	0.046	0.04475	0.04375	0.0425	0.04225	0.041	0.04	0.0395	0.03925	0.03825	0.0365	0.036	0.03525	0.0345	0.033	0.0325	0.03125	0.031	0.03	0.0285	0.028	0.02675	0.026	0.025	0.02425	0.023	0.0225	0.02175	0.021	0.019	0.018	0.01675	0.01625	0.016	0.015	0.0145	0.01425	0.01375	0.01275	0.0105	0.0095	0.00875	0.00825	0.00775	0.0075	0.0065	0.0055	0.00475	0.00425	0.00425	0.00425	0.004	0.00375	0.00325	0.0025	0.0025	0.003	0.003	0.003	0.003	0.00325	0.0035	0.00425	0.00425	0.00475	0.0045	0.0055	0.00725	0.00825	0.01	0.012	0.0135	0.01575	0.01625	0.018	0.02025	0.02275	0.025	0.027	0.0295	0.0325	0.0325	0.03325	0.0335	0.03375	0.03425	0.0325	0.032	0.031	0.02875	0.0275	0.02525	0.023	0.02125	0.0195	0.018	0.0185	0.01775	0.01675	0.01675	0.01675	0.019	0.02175	0.0225	0.02675	0.0305	0.0335	0.0385	0.0435	0.04725	0.05175	0.05725	0.064	0.07075	0.07775	0.083	0.0905	0.0975	0.1025	0.109	0.1125	0.11775	0.12075	0.1235	0.1265	0.1295	0.13375	0.13775	0.14025	0.14375	0.1465	0.15175
NPTX2|P47972	M9 magenta	0.4807	Mitochondrion/Microtubule/Mixed	-17	0.00475	719	290	BOTH	0.299764			Decrease	0.04475	0.044	0.04325	0.04225	0.04125	0.04	0.03975	0.0395	0.0395	0.03875	0.03875	0.038	0.03775	0.03625	0.03575	0.03525	0.03425	0.03425	0.03375	0.03275	0.0325	0.0315	0.0305	0.02975	0.029	0.02775	0.027	0.0265	0.026	0.02575	0.02425	0.024	0.02375	0.0225	0.02075	0.0205	0.01975	0.01925	0.019	0.01825	0.0175	0.01675	0.0165	0.016	0.015	0.014	0.013	0.01275	0.012	0.011	0.011	0.00925	0.0085	0.00725	0.00675	0.006	0.00575	0.00525	0.00475	0.0045	0.00375	0.00325	0.003	0.00275	0.00275	0.00225	0.002	0.00225	0.00225	0.00225	0.00225	0.00175	0.00175	0.002	0.0025	0.00275	0.00325	0.00425	0.0045	0.0055	0.00675	0.00875	0.01075	0.013	0.014	0.01675	0.0195	0.02125	0.02375	0.0245	0.0265	0.02775	0.02925	0.03	0.032	0.032	0.033	0.03375	0.03225	0.0335	0.0325	0.0325	0.03275	0.03125	0.03075	0.02925	0.02825	0.0285	0.02975	0.03325	0.035	0.03975	0.0425	0.0455	0.052	0.058	0.0645	0.07225	0.0795	0.08775	0.09625	0.10225	0.1105	0.119	0.12675	0.13625	0.143	0.15	0.156	0.16075	0.1665	0.172	0.17675	0.184	0.18875	0.194	0.19775	0.20175	0.20525	0.20925	0.21125	0.21475	0.2185
YWHAQ|P27348	M1 turquoise	0.7686	Ambiguous	-17	0.00475	757	291	BOTH	0.603822			Decrease	0.06875	0.068	0.06675	0.0655	0.065	0.064	0.06325	0.0625	0.061	0.06	0.05925	0.058	0.057	0.05525	0.055	0.05475	0.0535	0.05275	0.052	0.04825	0.0455	0.044	0.0425	0.04175	0.041	0.04	0.03875	0.037	0.03575	0.035	0.034	0.03275	0.03175	0.03075	0.0295	0.0275	0.02675	0.0245	0.02325	0.0225	0.02175	0.01975	0.01875	0.01675	0.0155	0.01475	0.014	0.013	0.0125	0.0115	0.01075	0.00925	0.0085	0.00825	0.00725	0.00675	0.006	0.0055	0.00475	0.00425	0.00375	0.0035	0.0035	0.003	0.003	0.00275	0.003	0.0035	0.00325	0.00375	0.00375	0.00375	0.00375	0.0035	0.0035	0.0035	0.0035	0.0035	0.004	0.00425	0.005	0.00475	0.00475	0.005	0.005	0.00525	0.005	0.005	0.005	0.0045	0.00425	0.004	0.00375	0.0035	0.00275	0.00275	0.00225	0.002	0.0015	0.001	0.0005	0.00025	0.00025	0.00025	0.00025	0.00025	0.000125	0.000125	0.000125	0.000125	0.000125	0.000125	0.000125	0.000125	0.000125	0.000125	0.000125	0.000125	0.000125	0.000125	0.000125	0.000125	0.000125	0.000125	0.000125	0.000125	0.000125	0.000125	0.000125	0.000125	0.00025	0.00025	0.00025	0.0005	0.0005	0.00075	0.00075	0.00075	0.00075	0.00075	0.001	0.001	0.00125
FCHSD1|Q86WN1	M6 red	0.3134	Ubiquitination/Spermatid Dev/Centrosome	-17	0.005	516	292	BOTH	0.65717			Decrease	0.04225	0.042	0.0415	0.0405	0.0395	0.03875	0.03725	0.0365	0.0345	0.0335	0.0325	0.03225	0.0315	0.03075	0.03025	0.03	0.029	0.0285	0.028	0.027	0.02625	0.026	0.025	0.02425	0.02375	0.023	0.0225	0.02175	0.02075	0.02025	0.01975	0.01975	0.01875	0.01825	0.018	0.01775	0.01625	0.01575	0.0155	0.01525	0.0145	0.0145	0.0135	0.01275	0.01225	0.012	0.01125	0.0105	0.0095	0.00925	0.009	0.00875	0.0085	0.00775	0.00675	0.00625	0.00575	0.0055	0.005	0.00475	0.005	0.0045	0.0045	0.00425	0.0035	0.00325	0.0035	0.00325	0.00325	0.003	0.003	0.00275	0.00325	0.0035	0.004	0.00475	0.006	0.007	0.00725	0.008	0.00825	0.00925	0.00975	0.00975	0.01	0.0105	0.01075	0.01075	0.011	0.011	0.01075	0.01	0.009	0.00875	0.00775	0.007	0.006	0.004	0.00225	0.00125	0.0005	0.0005	0.00025	0.00025	0.000125	0.000125	0.000125	0.000125	0.000125	0.000125	0.000125	0.000125	0.000125	0.000125	0.000125	0.000125	0.000125	0.00025	0.00025	0.00025	0.00025	0.00025	0.00025	0.00025	0.00025	0.00025	0.00025	0.00025	0.00025	0.00025	0.00025	0.00025	0.00025	0.00025	0.00075	0.00075	0.00075	0.001	0.00125	0.00125	0.00125	0.00125	0.00125
PCYOX1|Q9UHG3	grey	NA	No blood module	-17	0.005	709	293	BOTH	0.646049			Increase	0.21075	0.207	0.20425	0.20125	0.1975	0.19125	0.18625	0.18275	0.17925	0.17775	0.17175	0.167	0.164	0.1615	0.15775	0.155	0.152	0.1475	0.14175	0.13575	0.13075	0.12675	0.12325	0.11725	0.11325	0.1095	0.1075	0.10275	0.09875	0.09425	0.09075	0.0875	0.083	0.0795	0.073	0.0685	0.0645	0.061	0.05525	0.05	0.04675	0.04275	0.04	0.03725	0.03325	0.03175	0.02925	0.025	0.02225	0.0175	0.01675	0.01575	0.014	0.0125	0.011	0.00925	0.007	0.0055	0.005	0.00375	0.0025	0.0025	0.0025	0.002	0.00125	0.001	0.0005	0.0005	0.0005	0.00025	0.00025	0.00025	0.000125	0.000125	0.000125	0.000125	0.000125	0.000125	0.000125	0.000125	0.000125	0.000125	0.000125	0.000125	0.000125	0.000125	0.00025	0.0005	0.0005	0.0005	0.0005	0.0005	0.0005	0.0005	0.0005	0.0005	0.0005	0.00075	0.0015	0.00175	0.00175	0.002	0.00225	0.00225	0.00225	0.00275	0.00325	0.00375	0.00475	0.0065	0.00975	0.01525	0.02675	0.03775	0.0545	0.075	0.10075	0.1285	0.16225	0.195	0.2345	0.27	0.30925	0.343	0.37475	0.40625	0.435	0.45775	0.48025	0.49975	0.4775	0.459	0.44175	0.426	0.415	0.40475	0.3935	0.38425	0.37525	0.36725	0.358	0.34825	0.33925
IGFBP2|P18065^SL000466@seq.22985.160	M4 yellow	0.5399	Axon guidance/GAG binding	-16.5	0.004	464	294	BOTH	0.547983			Increase	0.2355	0.23275	0.229	0.22425	0.22025	0.2185	0.215	0.2115	0.2085	0.20425	0.19925	0.1945	0.18825	0.185	0.1795	0.176	0.1725	0.17	0.165	0.161	0.1575	0.1525	0.14925	0.14475	0.13875	0.13475	0.131	0.1255	0.122	0.116	0.11075	0.1055	0.10025	0.09575	0.09025	0.08475	0.0795	0.07375	0.068	0.0635	0.06025	0.05325	0.05	0.04675	0.042	0.03975	0.03575	0.032	0.02925	0.026	0.02225	0.01825	0.01675	0.01425	0.0125	0.01025	0.00825	0.00675	0.0055	0.004	0.00325	0.0025	0.0025	0.00175	0.00075	0.00075	0.00075	0.00075	0.00075	0.00075	0.00075	0.00075	0.00075	0.00075	0.00025	0.00025	0.00025	0.00025	0.00025	0.00025	0.00025	0.000125	0.000125	0.000125	0.000125	0.000125	0.000125	0.000125	0.000125	0.000125	0.000125	0.000125	0.000125	0.000125	0.000125	0.000125	0.000125	0.000125	0.000125	0.000125	0.000125	0.000125	0.000125	0.000125	0.000125	0.000125	0.000125	0.000125	0.000125	0.000125	0.000125	0.000125	0.000125	0.000125	0.000125	0.000125	0.000125	0.000125	0.000125	0.00025	0.0005	0.00075	0.00075	0.00125	0.002	0.0025	0.00325	0.0035	0.0045	0.00575	0.007	0.008	0.01	0.0115	0.013	0.016	0.018	0.02075	0.02375	0.02675	0.028	0.03	0.032
MOG|Q16653	M2 blue	0.5467	Chromatin/Development	-16.5	0.005	218	295	BEFORE	0.71403			Increase	0.0105	0.01	0.0095	0.0095	0.0095	0.0095	0.0095	0.0095	0.0095	0.0095	0.0095	0.0095	0.0095	0.009	0.00875	0.00825	0.008	0.008	0.008	0.008	0.00775	0.00775	0.00775	0.00775	0.00775	0.0075	0.0075	0.0075	0.0065	0.00625	0.00625	0.006	0.00575	0.00575	0.00575	0.00575	0.00575	0.00575	0.0055	0.0055	0.00575	0.00525	0.00525	0.00525	0.00525	0.00525	0.00525	0.00525	0.0055	0.0055	0.0055	0.0055	0.00525	0.00525	0.0055	0.00525	0.00525	0.00575	0.0055	0.005	0.005	0.00575	0.0055	0.00575	0.0065	0.0075	0.009	0.01	0.01075	0.01375	0.015	0.01775	0.02125	0.02525	0.0295	0.037	0.046	0.05775	0.07275	0.08675	0.10275	0.12125	0.14475	0.162	0.18425	0.208	0.2355	0.26125	0.28925	0.3125	0.33775	0.366	0.38625	0.41025	0.433	0.45325	0.4705	0.4885	0.49625	0.48625	0.4725	0.46	0.44675	0.43425	0.42325	0.4205	0.41575	0.42125	0.428	0.43575	0.43975	0.44675	0.455	0.4655	0.47625	0.4845	0.49975	0.48775	0.48025	0.47125	0.46275	0.45725	0.44625	0.43725	0.42875	0.42475	0.42	0.41675	0.413	0.4095	0.40825	0.405	0.4005	0.39725	0.39625	0.3935	0.39075	0.38825	0.3855	0.3835	0.3825	0.381	0.3805
FKBP1A|P62942	M4 yellow	0.3661	Axon guidance/GAG binding	-16.5	0.005	549	296	BOTH	0.76055			Increase	0.063	0.0615	0.06075	0.06	0.05925	0.058	0.0575	0.05625	0.05525	0.05475	0.05425	0.05375	0.053	0.05225	0.05125	0.051	0.05025	0.0485	0.04775	0.04675	0.04575	0.045	0.04325	0.0425	0.04125	0.04025	0.03925	0.03825	0.038	0.037	0.036	0.03475	0.03325	0.03225	0.031	0.028	0.02725	0.0265	0.02575	0.024	0.02275	0.021	0.0195	0.0185	0.018	0.0165	0.0155	0.01475	0.0135	0.013	0.0125	0.01225	0.0115	0.01025	0.00875	0.00725	0.0065	0.00525	0.00525	0.005	0.004	0.00425	0.00375	0.0035	0.003	0.00275	0.00225	0.002	0.002	0.00175	0.00175	0.0015	0.0015	0.002	0.0025	0.00275	0.00275	0.0035	0.0035	0.00325	0.0035	0.00325	0.00475	0.0055	0.00775	0.00925	0.01025	0.013	0.01475	0.01725	0.02025	0.0225	0.02525	0.027	0.03075	0.0335	0.03625	0.038	0.04	0.045	0.049	0.05275	0.05725	0.063	0.06875	0.074	0.087	0.097	0.109	0.1225	0.14075	0.16025	0.1835	0.20075	0.22375	0.247	0.2695	0.29175	0.31775	0.34125	0.36425	0.3835	0.40275	0.4155	0.42825	0.44	0.453	0.46325	0.472	0.47825	0.48525	0.492	0.498	0.495	0.491	0.48475	0.479	0.4745	0.46775	0.46325	0.459	0.4545	0.4525
CSNK2A1|P68400^SL007324@seq.3427.63	M1 turquoise	0.6944	Ambiguous	-16.5	0.005	603	297	BEFORE	0.233273			Decrease	0.0145	0.01425	0.014	0.014	0.014	0.014	0.014	0.014	0.01375	0.0135	0.0135	0.013	0.013	0.01275	0.01275	0.0125	0.0125	0.0125	0.0125	0.0125	0.01175	0.01175	0.01175	0.01175	0.011	0.01075	0.011	0.011	0.01075	0.0105	0.01025	0.01	0.00975	0.00925	0.0085	0.00825	0.008	0.00775	0.0075	0.007	0.007	0.00625	0.00625	0.0065	0.0065	0.00675	0.00675	0.0065	0.0065	0.0065	0.00675	0.00725	0.007	0.00675	0.00675	0.0065	0.0065	0.006	0.00525	0.005	0.0055	0.00575	0.00675	0.00725	0.00775	0.00775	0.00875	0.0105	0.01275	0.0145	0.017	0.01775	0.0205	0.023	0.02675	0.03025	0.035	0.0415	0.05025	0.05625	0.06825	0.07825	0.08825	0.10425	0.12225	0.14025	0.159	0.178	0.19175	0.209	0.2285	0.2475	0.25975	0.2755	0.2835	0.2955	0.30525	0.3175	0.32525	0.32975	0.33225	0.3305	0.3345	0.3345	0.331	0.32275	0.31575	0.31075	0.3035	0.29475	0.29	0.2835	0.27525	0.2725	0.26675	0.261	0.25775	0.256	0.25125	0.25375	0.254	0.25125	0.251	0.24975	0.249	0.24775	0.245	0.244	0.244	0.2445	0.24375	0.24575	0.24475	0.2475	0.247	0.24775	0.24875	0.24875	0.24875	0.24875	0.24925	0.24875	0.248
IGFBP2|P18065^SL000466@seq.8819.3	M4 yellow	0.5	Axon guidance/GAG binding	-16.5	0.005	817	298	BOTH	0.469919			Increase	0.197	0.1955	0.193	0.189	0.18375	0.18025	0.176	0.174	0.172	0.16725	0.16475	0.16225	0.15925	0.15375	0.1505	0.147	0.1435	0.14075	0.13625	0.13225	0.12925	0.12775	0.123	0.11825	0.1145	0.10925	0.10475	0.09875	0.095	0.09225	0.0895	0.086	0.08175	0.07675	0.07225	0.06875	0.06575	0.06325	0.06025	0.057	0.05375	0.04975	0.04525	0.042	0.039	0.03575	0.03225	0.02925	0.02675	0.02475	0.0225	0.0185	0.01675	0.01475	0.01425	0.0115	0.00925	0.008	0.006	0.005	0.0035	0.0025	0.0025	0.002	0.00175	0.00125	0.00075	0.0005	0.0005	0.00025	0.0005	0.0005	0.00025	0.00025	0.00025	0.00025	0.0005	0.00075	0.00075	0.00075	0.00075	0.00075	0.00075	0.00075	0.00075	0.001	0.001	0.001	0.001	0.00075	0.00075	0.00075	0.0005	0.0005	0.0005	0.0005	0.0005	0.0005	0.0005	0.00025	0.000125	0.000125	0.000125	0.000125	0.000125	0.000125	0.000125	0.000125	0.000125	0.000125	0.000125	0.000125	0.000125	0.000125	0.000125	0.000125	0.000125	0.000125	0.000125	0.000125	0.000125	0.00025	0.00025	0.0005	0.0005	0.00075	0.00125	0.0015	0.00225	0.003	0.00375	0.00475	0.00625	0.00775	0.00825	0.00875	0.00975	0.0105	0.01225	0.01325	0.01475	0.0155	0.01675
DNM1L|O00429	M3 brown	0.7486	Transcription/TGF-beta signaling	-16	0.003	389	299	BOTH	0.498544			Increase	0.279	0.27575	0.272	0.26875	0.26425	0.258	0.253	0.24875	0.24375	0.2395	0.2365	0.2325	0.2265	0.222	0.21875	0.21425	0.20925	0.205	0.20175	0.19675	0.1915	0.18475	0.182	0.175	0.16975	0.1645	0.1595	0.151	0.14675	0.14075	0.135	0.12825	0.122	0.1165	0.1115	0.10575	0.09975	0.09425	0.08825	0.0815	0.07525	0.06975	0.06675	0.06225	0.05775	0.05375	0.04725	0.0415	0.03575	0.031	0.0265	0.02475	0.02175	0.018	0.01525	0.01275	0.01025	0.0085	0.00675	0.00525	0.003	0.003	0.00225	0.002	0.0015	0.001	0.00075	0.0005	0.00025	0.000125	0.000125	0.000125	0.000125	0.000125	0.000125	0.000125	0.000125	0.000125	0.000125	0.00025	0.00025	0.00025	0.00025	0.00025	0.00025	0.00025	0.00025	0.00025	0.000125	0.000125	0.000125	0.000125	0.000125	0.000125	0.000125	0.000125	0.000125	0.000125	0.000125	0.000125	0.000125	0.000125	0.000125	0.000125	0.000125	0.000125	0.00025	0.0005	0.001	0.00125	0.003	0.004	0.0075	0.01175	0.01525	0.0235	0.03475	0.051	0.06825	0.087	0.1085	0.13675	0.164	0.1935	0.22025	0.24275	0.2675	0.2945	0.31725	0.34075	0.3635	0.382	0.3985	0.416	0.436	0.45225	0.46775	0.4825	0.4945	0.49225	0.4825	0.47225	0.46375
CALCB|P10092	M4 yellow	0.4303	Axon guidance/GAG binding	-16	0.00475	251	300	BOTH	0.733049			Increase	0.072	0.07075	0.06975	0.0695	0.069	0.068	0.067	0.0655	0.0645	0.063	0.06175	0.0605	0.05925	0.0575	0.05625	0.055	0.05325	0.05325	0.05275	0.052	0.05125	0.05025	0.0485	0.04725	0.04525	0.04475	0.04225	0.0405	0.03875	0.0385	0.03775	0.03625	0.03525	0.033	0.031	0.02925	0.028	0.027	0.02575	0.02375	0.022	0.021	0.019	0.01775	0.017	0.016	0.01475	0.01425	0.0135	0.01325	0.01175	0.01075	0.00975	0.009	0.0085	0.00775	0.0075	0.007	0.00625	0.00575	0.00475	0.004	0.0035	0.00325	0.00275	0.00275	0.00275	0.0025	0.0025	0.0025	0.0025	0.00275	0.00275	0.0025	0.002	0.002	0.00175	0.00175	0.00175	0.002	0.00225	0.0035	0.004	0.00375	0.00425	0.0055	0.00575	0.00675	0.0075	0.00775	0.008	0.009	0.00875	0.009	0.009	0.00925	0.00875	0.00875	0.00925	0.01025	0.01075	0.01075	0.00875	0.00825	0.007	0.0065	0.00475	0.00525	0.00475	0.005	0.005	0.006	0.008	0.009	0.01025	0.0145	0.0185	0.023	0.028	0.03625	0.0445	0.0535	0.06	0.06725	0.07575	0.084	0.0905	0.09825	0.1065	0.11275	0.11725	0.12175	0.1295	0.136	0.13825	0.14325	0.148	0.15275	0.1575	0.16475	0.171	0.175	0.1795
EFHD1|Q9BUP0	grey	NA	No blood module	-16	0.00475	320	301	BOTH	0.658919			Increase	0.14025	0.137	0.135	0.133	0.1325	0.12975	0.1275	0.1255	0.12325	0.12125	0.11925	0.1165	0.11425	0.111	0.109	0.10725	0.10425	0.101	0.09925	0.09725	0.0945	0.09225	0.08925	0.08625	0.08375	0.08075	0.077	0.0745	0.0705	0.0685	0.06475	0.06075	0.05825	0.056	0.05425	0.05125	0.049	0.04575	0.044	0.04175	0.04	0.0375	0.03475	0.03375	0.03125	0.02825	0.0255	0.02425	0.02175	0.02025	0.019	0.0175	0.0165	0.0145	0.01325	0.0115	0.00975	0.009	0.008	0.00625	0.00475	0.00425	0.00325	0.003	0.003	0.00275	0.002	0.00175	0.0015	0.0015	0.001	0.00075	0.00075	0.0005	0.0005	0.0005	0.001	0.00125	0.00125	0.00125	0.00125	0.00125	0.00125	0.001	0.00125	0.0015	0.0015	0.00125	0.00125	0.00125	0.00125	0.00125	0.00125	0.0005	0.0005	0.00075	0.00025	0.00025	0.00025	0.00025	0.000125	0.000125	0.000125	0.000125	0.000125	0.000125	0.000125	0.000125	0.000125	0.000125	0.000125	0.000125	0.000125	0.000125	0.000125	0.000125	0.000125	0.000125	0.000125	0.00025	0.00025	0.0005	0.0005	0.0005	0.0005	0.00075	0.00175	0.0025	0.00275	0.0035	0.00475	0.00625	0.007	0.0075	0.00925	0.00975	0.011	0.0125	0.0125	0.014	0.01475	0.016	0.01725
CBLN1|P23435	grey	NA	No blood module	-16	0.00475	851	302	BOTH	0.482735			Increase	0.44525	0.43975	0.43225	0.42475	0.4195	0.4165	0.411	0.4055	0.39925	0.39375	0.388	0.3815	0.37575	0.36875	0.3635	0.35625	0.35025	0.34225	0.3355	0.32875	0.322	0.31175	0.304	0.29525	0.28675	0.27975	0.272	0.261	0.25325	0.24675	0.23675	0.22675	0.21325	0.2005	0.1905	0.17975	0.17	0.16175	0.154	0.143	0.1325	0.12125	0.10975	0.10025	0.09125	0.083	0.0745	0.06775	0.05925	0.0535	0.04625	0.042	0.035	0.0305	0.025	0.0215	0.0175	0.0135	0.01025	0.00675	0.00475	0.00275	0.00225	0.002	0.00125	0.001	0.00075	0.00075	0.00025	0.00025	0.00025	0.00025	0.00025	0.00025	0.00025	0.00025	0.00025	0.00025	0.00025	0.00025	0.00025	0.00025	0.00025	0.00025	0.00025	0.00025	0.00025	0.000125	0.000125	0.000125	0.000125	0.00025	0.00025	0.00025	0.00025	0.00025	0.00025	0.00025	0.00025	0.00025	0.00025	0.00025	0.00025	0.00025	0.00025	0.00025	0.00025	0.00025	0.00075	0.0015	0.0025	0.00575	0.0095	0.015	0.0255	0.041	0.06575	0.095	0.13275	0.1735	0.21075	0.2525	0.295	0.34175	0.38325	0.4235	0.4565	0.48775	0.4825	0.457	0.4325	0.40825	0.387	0.36725	0.3535	0.338	0.3245	0.31225	0.298	0.2875	0.27475	0.26575	0.2555
CFB|P00751	grey	NA	No blood module	-16	0.005	623	303	BOTH	0.489852			Decrease	0.204	0.20075	0.198	0.19475	0.19125	0.189	0.18525	0.18275	0.18	0.17625	0.17275	0.16925	0.16475	0.16075	0.15625	0.15225	0.14925	0.1445	0.14075	0.1375	0.13525	0.13025	0.12625	0.12125	0.1175	0.114	0.1105	0.10625	0.10275	0.1005	0.09525	0.09175	0.08675	0.0815	0.07575	0.07125	0.066	0.0625	0.05875	0.0545	0.05	0.04675	0.0435	0.04025	0.036	0.03125	0.02925	0.0265	0.023	0.0205	0.0175	0.01625	0.01325	0.0105	0.0095	0.00825	0.00775	0.007	0.00575	0.0055	0.005	0.00375	0.0035	0.0025	0.0025	0.0015	0.00125	0.00125	0.0005	0.00025	0.00025	0.00025	0.00025	0.00025	0.00025	0.00025	0.000125	0.000125	0.000125	0.000125	0.000125	0.000125	0.000125	0.000125	0.000125	0.000125	0.000125	0.000125	0.000125	0.000125	0.000125	0.000125	0.00025	0.000125	0.000125	0.000125	0.000125	0.000125	0.000125	0.000125	0.000125	0.000125	0.000125	0.000125	0.000125	0.000125	0.000125	0.000125	0.000125	0.000125	0.000125	0.000125	0.000125	0.000125	0.000125	0.000125	0.000125	0.00025	0.0005	0.00075	0.0015	0.00275	0.0045	0.007	0.00725	0.0095	0.01325	0.01575	0.01925	0.02275	0.026	0.0295	0.03525	0.039	0.04325	0.04675	0.051	0.05625	0.0605	0.068	0.0725	0.07675	0.08325
AUH|Q13825	M9 magenta	0.4677	Mitochondrion/Microtubule/Mixed	-15.5	0.00275	359	304	BOTH	0.693297			Decrease	0.30225	0.2975	0.2935	0.29175	0.28825	0.282	0.27825	0.27475	0.272	0.2675	0.26125	0.25575	0.2525	0.24775	0.2425	0.2385	0.23475	0.2285	0.224	0.2175	0.21175	0.20675	0.2015	0.198	0.1935	0.188	0.184	0.178	0.17225	0.16725	0.16025	0.15325	0.1475	0.138	0.132	0.127	0.119	0.11225	0.10525	0.09925	0.09425	0.086	0.0775	0.06925	0.064	0.05675	0.052	0.04575	0.04075	0.035	0.03175	0.0275	0.025	0.02175	0.01925	0.017	0.0125	0.0105	0.00825	0.00725	0.0055	0.00275	0.00225	0.00175	0.001	0.00025	0.00025	0.000125	0.000125	0.000125	0.000125	0.000125	0.000125	0.000125	0.000125	0.000125	0.000125	0.000125	0.000125	0.000125	0.000125	0.000125	0.000125	0.000125	0.000125	0.000125	0.00025	0.00025	0.00025	0.00025	0.00025	0.00025	0.00025	0.00025	0.00025	0.00025	0.00025	0.00025	0.00025	0.00025	0.00025	0.00025	0.00025	0.00025	0.000125	0.000125	0.000125	0.000125	0.00025	0.00025	0.0005	0.0005	0.00075	0.00075	0.00125	0.0025	0.00375	0.00425	0.00575	0.00775	0.0105	0.014	0.01625	0.021	0.02725	0.034	0.04225	0.0535	0.06225	0.0705	0.079	0.0885	0.1	0.11175	0.123	0.13375	0.1435	0.15375	0.163	0.173	0.1805	0.18925	0.1955
CFH|P08603	grey	NA	No blood module	-15.5	0.004	628	305	BOTH	0.733049			Decrease	0.2865	0.28325	0.279	0.276	0.272	0.26775	0.26425	0.26025	0.2565	0.2505	0.247	0.24225	0.23825	0.23475	0.22725	0.224	0.22025	0.21475	0.20975	0.20325	0.197	0.19075	0.1865	0.1805	0.176	0.17175	0.16475	0.159	0.15275	0.14775	0.13825	0.13275	0.12625	0.12225	0.11725	0.10925	0.1025	0.0965	0.09225	0.0855	0.08025	0.0755	0.069	0.06525	0.05875	0.053	0.049	0.043	0.038	0.03325	0.02975	0.02475	0.02125	0.019	0.01575	0.0135	0.012	0.009	0.008	0.00675	0.00525	0.004	0.00325	0.00275	0.00225	0.0015	0.00075	0.0005	0.0005	0.0005	0.0005	0.00025	0.00025	0.00025	0.00025	0.00025	0.00025	0.000125	0.000125	0.000125	0.000125	0.000125	0.000125	0.000125	0.000125	0.000125	0.00025	0.0005	0.0005	0.0005	0.00075	0.00075	0.00075	0.00075	0.00075	0.001	0.001	0.00175	0.00175	0.0025	0.0035	0.004	0.005	0.0065	0.0095	0.014	0.02275	0.03625	0.056	0.08625	0.1285	0.18575	0.2495	0.32275	0.40025	0.48	0.45075	0.38325	0.33125	0.285	0.25125	0.22025	0.19625	0.17475	0.1585	0.1445	0.13025	0.11725	0.108	0.10125	0.09475	0.09075	0.0845	0.0785	0.07425	0.071	0.0685	0.0665	0.0625	0.06075	0.05825	0.05475	0.0535
SMOC1|Q9H4F8^SL011888@seq.13118.5	M4 yellow	0.6107	Axon guidance/GAG binding	-15.5	0.00425	121	306	BOTH	0.127007			Increase	0.26275	0.2595	0.25475	0.25025	0.2475	0.24275	0.2375	0.2345	0.2305	0.22675	0.2235	0.21875	0.214	0.20875	0.2035	0.1995	0.19625	0.192	0.18425	0.18075	0.1745	0.1715	0.16725	0.163	0.157	0.15425	0.149	0.1445	0.1405	0.13575	0.13	0.125	0.1195	0.11625	0.109	0.10425	0.09875	0.095	0.089	0.084	0.079	0.073	0.06775	0.06175	0.05575	0.05275	0.0485	0.04325	0.037	0.03175	0.02725	0.02425	0.02075	0.0175	0.01525	0.0125	0.01075	0.00925	0.00775	0.0065	0.0055	0.00425	0.0035	0.0025	0.00175	0.001	0.00075	0.0005	0.00025	0.00025	0.00025	0.000125	0.000125	0.000125	0.000125	0.000125	0.000125	0.000125	0.00025	0.00025	0.00025	0.00025	0.00025	0.00025	0.00025	0.00025	0.00025	0.00025	0.00025	0.00025	0.00025	0.00025	0.00025	0.00025	0.00025	0.00025	0.00025	0.00025	0.00025	0.00025	0.00025	0.00025	0.000125	0.000125	0.000125	0.000125	0.000125	0.000125	0.000125	0.000125	0.000125	0.000125	0.000125	0.000125	0.000125	0.000125	0.000125	0.000125	0.000125	0.000125	0.00025	0.00025	0.00025	0.00025	0.00025	0.00025	0.00075	0.00125	0.0015	0.002	0.0025	0.00325	0.0045	0.005	0.00575	0.006	0.00625	0.00725	0.00825	0.0095	0.01125	0.0115	0.01325
MCAM|P43121	M4 yellow	0.4502	Axon guidance/GAG binding	-15.5	0.0045	346	307	BOTH	0.00502653	Decrease	Reversad	Increase	0.076	0.075	0.07425	0.0735	0.0725	0.07075	0.069	0.068	0.0675	0.06575	0.065	0.063	0.062	0.05975	0.05925	0.05825	0.0575	0.0565	0.05625	0.05525	0.054	0.053	0.0515	0.0505	0.04875	0.047	0.0465	0.0455	0.0435	0.0425	0.04025	0.037	0.03575	0.03575	0.03425	0.0335	0.032	0.03	0.0295	0.0285	0.02625	0.0245	0.02325	0.023	0.0215	0.02025	0.01875	0.01775	0.0165	0.01525	0.0145	0.01275	0.012	0.011	0.01	0.00875	0.008	0.0075	0.007	0.006	0.0055	0.0045	0.0045	0.004	0.00375	0.0035	0.0035	0.003	0.0035	0.0035	0.003	0.00275	0.003	0.003	0.00325	0.00325	0.004	0.00475	0.00525	0.0055	0.00775	0.00875	0.01075	0.013	0.0135	0.01575	0.017	0.01825	0.0185	0.0205	0.02175	0.0235	0.0245	0.025	0.02575	0.02725	0.0285	0.02825	0.02725	0.02675	0.026	0.0255	0.02375	0.02225	0.02125	0.0205	0.0185	0.0175	0.01875	0.02075	0.0225	0.0255	0.0295	0.03375	0.03725	0.044	0.05325	0.059	0.0645	0.07425	0.08175	0.0925	0.10125	0.109	0.11725	0.12575	0.136	0.14675	0.1545	0.16425	0.17025	0.17475	0.182	0.19025	0.20025	0.206	0.213	0.21825	0.2245	0.22875	0.235	0.23775	0.241
C1QL3|Q5VWW1	grey	NA	No blood module	-15.5	0.0045	405	308	BOTH	0.538462			Increase	0.11425	0.11275	0.11025	0.1075	0.10525	0.10375	0.1025	0.10125	0.0995	0.0975	0.0955	0.0945	0.0925	0.0915	0.08925	0.08775	0.08575	0.083	0.0825	0.08125	0.07825	0.07475	0.073	0.07075	0.06875	0.067	0.064	0.0615	0.05975	0.058	0.05575	0.05175	0.0495	0.04825	0.04625	0.045	0.04325	0.041	0.03875	0.03725	0.036	0.0345	0.03275	0.031	0.029	0.02675	0.02575	0.0235	0.02275	0.022	0.01975	0.018	0.016	0.0145	0.01225	0.01125	0.00975	0.009	0.00825	0.00725	0.00575	0.0045	0.0045	0.004	0.0035	0.003	0.003	0.00275	0.00225	0.002	0.00175	0.001	0.001	0.001	0.001	0.001	0.001	0.0015	0.0015	0.001	0.00125	0.002	0.00275	0.00275	0.00275	0.00325	0.00525	0.006	0.00625	0.00775	0.00825	0.00825	0.0085	0.0095	0.01075	0.011	0.012	0.013	0.01425	0.0155	0.01625	0.01675	0.01775	0.01975	0.022	0.02525	0.0285	0.03525	0.0465	0.05325	0.06525	0.0795	0.10375	0.12275	0.146	0.1755	0.2025	0.2295	0.257	0.27725	0.30325	0.3315	0.35175	0.37325	0.391	0.40975	0.4275	0.446	0.4595	0.47425	0.4865	0.49775	0.49325	0.48075	0.473	0.467	0.459	0.453	0.446	0.44	0.43375	0.428	0.4225
SFTPD|P35247^SL004484@seq.19590.46	grey	NA	No blood module	-15.5	0.00475	318	309	BOTH	0.240631			Decrease	0.06425	0.064	0.06325	0.0625	0.06225	0.06075	0.06	0.059	0.058	0.057	0.05625	0.055	0.0545	0.05425	0.0535	0.0535	0.052	0.051	0.0505	0.04975	0.049	0.0475	0.047	0.04625	0.0435	0.04175	0.0405	0.03925	0.03875	0.0375	0.036	0.0345	0.03325	0.032	0.031	0.0295	0.0275	0.02725	0.0265	0.02625	0.025	0.0245	0.024	0.023	0.02125	0.0205	0.01975	0.01775	0.01675	0.01575	0.0145	0.014	0.012	0.0115	0.01025	0.00975	0.00925	0.0085	0.00675	0.0065	0.006	0.00475	0.00475	0.00475	0.0045	0.00475	0.0045	0.00475	0.004	0.0045	0.0045	0.005	0.0055	0.00525	0.007	0.00825	0.00925	0.0115	0.0135	0.01575	0.01775	0.02	0.02425	0.02725	0.03075	0.03425	0.03725	0.04	0.043	0.0455	0.05075	0.05425	0.05875	0.061	0.06325	0.065	0.0685	0.07075	0.07375	0.07475	0.07425	0.07525	0.07625	0.076	0.0745	0.07325	0.07375	0.0745	0.078	0.0855	0.08925	0.095	0.103	0.1135	0.1275	0.13975	0.1515	0.1635	0.1735	0.1865	0.2	0.21125	0.223	0.2305	0.24125	0.2515	0.2585	0.26575	0.27525	0.28125	0.286	0.292	0.299	0.305	0.30925	0.3135	0.31775	0.323	0.327	0.33175	0.3345	0.338	0.341
LRRK2|Q5S007	M9 magenta	0.5749	Mitochondrion/Microtubule/Mixed	-15.5	0.005	32	310	BOTH	0.51944			Decrease	0.116	0.11475	0.11375	0.11275	0.1115	0.10875	0.10675	0.105	0.1035	0.1015	0.0995	0.09775	0.0965	0.09525	0.09425	0.0915	0.08875	0.08525	0.08275	0.08025	0.07825	0.07675	0.0745	0.07275	0.072	0.07	0.0685	0.067	0.0655	0.06325	0.06225	0.06175	0.05875	0.05575	0.05275	0.05025	0.048	0.04375	0.0415	0.04	0.03825	0.0365	0.034	0.03225	0.0295	0.02675	0.02575	0.02475	0.022	0.01875	0.017	0.01625	0.01525	0.0135	0.01125	0.01025	0.0085	0.0075	0.00725	0.00625	0.0055	0.005	0.005	0.0045	0.00425	0.004	0.0035	0.0035	0.0035	0.00325	0.00325	0.00275	0.00225	0.0025	0.00225	0.00225	0.00225	0.00225	0.0025	0.003	0.00325	0.00425	0.00475	0.00475	0.005	0.0055	0.006	0.00625	0.0065	0.0065	0.00625	0.005	0.005	0.00475	0.0045	0.004	0.0035	0.0035	0.00325	0.003	0.00275	0.0025	0.00225	0.0025	0.00225	0.0015	0.0015	0.00125	0.001	0.001	0.001	0.00125	0.00125	0.001	0.0015	0.00225	0.00325	0.00425	0.00575	0.008	0.0095	0.0125	0.0135	0.01525	0.019	0.022	0.025	0.03025	0.035	0.03925	0.041	0.0455	0.05	0.0525	0.0585	0.06125	0.06575	0.06925	0.072	0.076	0.07925	0.08275	0.08575
RPN2|P04844	M3 brown	0.6323	Transcription/TGF-beta signaling	-15.5	0.005	415	311	BOTH	0.76055			Decrease	0.05375	0.0535	0.05225	0.0515	0.0505	0.05025	0.04975	0.04875	0.0485	0.0475	0.0465	0.04575	0.04525	0.04475	0.04425	0.04275	0.04175	0.04025	0.0395	0.038	0.03725	0.03675	0.03575	0.035	0.0335	0.0325	0.032	0.03125	0.0305	0.0295	0.02875	0.02775	0.027	0.02525	0.02425	0.02325	0.02225	0.02175	0.021	0.02025	0.0195	0.01825	0.0175	0.017	0.0165	0.01625	0.01575	0.01475	0.014	0.014	0.01325	0.01275	0.011	0.01	0.00925	0.00825	0.0075	0.007	0.00625	0.006	0.00525	0.005	0.00525	0.00575	0.005	0.0045	0.00525	0.005	0.005	0.005	0.00525	0.00575	0.0075	0.0085	0.009	0.00875	0.0095	0.01125	0.012	0.0135	0.015	0.01675	0.01825	0.021	0.022	0.024	0.026	0.02825	0.029	0.03075	0.03175	0.032	0.031	0.0325	0.0325	0.03075	0.029	0.02825	0.025	0.0245	0.02075	0.01825	0.01525	0.0125	0.01075	0.00675	0.005	0.00425	0.00275	0.00225	0.002	0.002	0.0025	0.0035	0.004	0.00425	0.00575	0.006	0.00775	0.00825	0.00875	0.01025	0.012	0.013	0.01375	0.0155	0.01825	0.022	0.0245	0.0265	0.0285	0.0295	0.03175	0.03275	0.034	0.0355	0.03725	0.03875	0.0405	0.04225	0.044	0.046	0.04725
IGFBP2|P18065^SL000466@seq.8469.41	M4 yellow	0.511	Axon guidance/GAG binding	-15.5	0.005	808	312	BOTH	0.529432			Increase	0.22425	0.222	0.2205	0.21775	0.2145	0.2115	0.2085	0.20575	0.2035	0.19975	0.19625	0.19375	0.18925	0.184	0.181	0.178	0.174	0.17075	0.16525	0.159	0.1555	0.15125	0.1475	0.14375	0.14075	0.13825	0.13425	0.129	0.1255	0.12075	0.114	0.10925	0.106	0.10325	0.10025	0.0965	0.09275	0.0885	0.0835	0.0795	0.075	0.07075	0.064	0.05975	0.055	0.04925	0.0455	0.04125	0.0375	0.03275	0.02925	0.0265	0.02425	0.01975	0.016	0.01375	0.0115	0.0085	0.00725	0.00625	0.00575	0.005	0.0035	0.00275	0.00225	0.0015	0.001	0.00125	0.001	0.00075	0.0005	0.0005	0.0005	0.0005	0.0005	0.0005	0.0005	0.0005	0.0005	0.0005	0.0005	0.0005	0.00025	0.00025	0.00025	0.00025	0.00025	0.00025	0.00025	0.00025	0.00025	0.00025	0.00025	0.00025	0.00025	0.00025	0.000125	0.000125	0.000125	0.000125	0.000125	0.000125	0.000125	0.000125	0.000125	0.000125	0.000125	0.000125	0.000125	0.000125	0.000125	0.000125	0.000125	0.000125	0.000125	0.000125	0.000125	0.000125	0.000125	0.000125	0.000125	0.0005	0.0005	0.0005	0.00075	0.00075	0.00175	0.00175	0.002	0.00225	0.003	0.00375	0.0045	0.0065	0.007	0.00825	0.00975	0.0105	0.01125	0.013	0.014	0.016	0.018
STAR|P49675	M9 magenta	0.4104	Mitochondrion/Microtubule/Mixed	-15	0.00375	5	313	BOTH	0.5196			Increase	0.2295	0.227	0.22425	0.21925	0.2155	0.21325	0.20875	0.2035	0.20125	0.19675	0.19325	0.19025	0.18675	0.18275	0.176	0.1705	0.1655	0.161	0.1585	0.1545	0.1515	0.14725	0.1425	0.1375	0.132	0.128	0.12225	0.11775	0.1135	0.11025	0.10325	0.09825	0.09325	0.08875	0.0835	0.079	0.07625	0.072	0.06825	0.065	0.0615	0.05575	0.05275	0.04775	0.04325	0.038	0.035	0.03125	0.02875	0.027	0.02325	0.02025	0.01875	0.01625	0.0145	0.01175	0.011	0.01025	0.00875	0.0065	0.00575	0.0055	0.00375	0.0035	0.00275	0.00225	0.002	0.00125	0.001	0.001	0.00075	0.00025	0.00025	0.00025	0.00025	0.000125	0.000125	0.000125	0.000125	0.000125	0.000125	0.000125	0.000125	0.000125	0.000125	0.000125	0.000125	0.000125	0.000125	0.000125	0.000125	0.000125	0.000125	0.000125	0.000125	0.000125	0.000125	0.000125	0.000125	0.000125	0.000125	0.000125	0.000125	0.000125	0.000125	0.000125	0.000125	0.000125	0.000125	0.000125	0.000125	0.000125	0.000125	0.000125	0.000125	0.000125	0.000125	0.000125	0.0005	0.0005	0.0005	0.0005	0.001	0.00125	0.0015	0.00275	0.00475	0.00725	0.00875	0.0115	0.01425	0.017	0.019	0.023	0.0255	0.029	0.0315	0.034	0.03575	0.03925	0.04225	0.045	0.0495
RELN|P78509	grey	NA	No blood module	-15	0.004	406	314	BOTH	0.379695			Increase	0.16775	0.16675	0.16425	0.1625	0.1605	0.15725	0.1545	0.15325	0.151	0.14825	0.1455	0.14275	0.14075	0.1385	0.1365	0.13475	0.13225	0.1285	0.12625	0.12375	0.122	0.11925	0.116	0.1125	0.10925	0.10625	0.104	0.1015	0.09875	0.095	0.09075	0.08675	0.08425	0.08	0.077	0.07225	0.06975	0.06625	0.06325	0.05875	0.055	0.052	0.04725	0.0445	0.0415	0.03975	0.036	0.032	0.0285	0.02625	0.023	0.02075	0.01825	0.01675	0.01525	0.014	0.01275	0.0105	0.01	0.008	0.00675	0.00525	0.004	0.00375	0.003	0.00275	0.0025	0.0025	0.00225	0.002	0.002	0.00175	0.00125	0.001	0.00075	0.00125	0.00125	0.00125	0.00125	0.00125	0.0015	0.0015	0.0015	0.0015	0.00175	0.002	0.002	0.002	0.00225	0.00225	0.0025	0.0025	0.00225	0.00225	0.00225	0.00225	0.00175	0.00175	0.00175	0.002	0.002	0.002	0.002	0.00225	0.00225	0.00225	0.002	0.0015	0.00175	0.002	0.00175	0.00325	0.00475	0.00725	0.01025	0.01425	0.01925	0.02425	0.031	0.0395	0.05025	0.0585	0.0665	0.076	0.08775	0.099	0.11	0.12325	0.13775	0.14775	0.1585	0.16925	0.1815	0.19125	0.19925	0.206	0.212	0.22075	0.22825	0.2355	0.24025	0.248	0.25325
NRXN1|Q9ULB1	grey	NA	No blood module	-15	0.004	823	315	BOTH	0.713988			Increase	0.4875	0.482	0.4765	0.47275	0.46725	0.46275	0.45575	0.44925	0.4445	0.43775	0.4285	0.42275	0.416	0.4075	0.401	0.39425	0.3855	0.3805	0.37375	0.36675	0.359	0.35175	0.34425	0.3355	0.329	0.31875	0.3105	0.29675	0.2895	0.28025	0.2705	0.2635	0.25225	0.24175	0.23125	0.2225	0.21025	0.2015	0.192	0.18225	0.17125	0.157	0.146	0.13675	0.12475	0.11275	0.1005	0.09225	0.08	0.069	0.06175	0.054	0.04775	0.041	0.03475	0.026	0.0205	0.01625	0.0135	0.012	0.00875	0.00625	0.004	0.00275	0.0015	0.00125	0.00125	0.00125	0.00075	0.00075	0.00075	0.0005	0.00025	0.00025	0.00025	0.000125	0.000125	0.000125	0.000125	0.000125	0.000125	0.000125	0.000125	0.000125	0.000125	0.000125	0.000125	0.000125	0.000125	0.000125	0.000125	0.000125	0.000125	0.000125	0.000125	0.000125	0.000125	0.000125	0.000125	0.000125	0.000125	0.000125	0.000125	0.000125	0.000125	0.000125	0.000125	0.000125	0.000125	0.000125	0.000125	0.000125	0.00025	0.00125	0.0025	0.005	0.00875	0.014	0.022	0.034	0.04775	0.06525	0.0835	0.10575	0.12825	0.15325	0.1785	0.2045	0.22875	0.25025	0.27475	0.29925	0.321	0.34125	0.36025	0.378	0.39725	0.4125	0.42525	0.439	0.45225	0.46325	0.47575
CRIM1|Q9NZV1^SL025827@seq.6502.50	grey	NA	No blood module	-15	0.00425	717	316	BOTH	0.512498			Decrease	0.28575	0.2815	0.2785	0.275	0.273	0.2695	0.2655	0.2615	0.257	0.25125	0.24825	0.24375	0.2375	0.23225	0.228	0.224	0.2195	0.2145	0.21	0.20375	0.19925	0.195	0.191	0.186	0.1815	0.174	0.16925	0.16375	0.1595	0.15325	0.146	0.1395	0.13425	0.1265	0.12175	0.11525	0.10825	0.101	0.094	0.08925	0.08425	0.07775	0.07175	0.06525	0.059	0.05375	0.05075	0.04725	0.04275	0.03875	0.034	0.0295	0.0245	0.0225	0.02	0.01775	0.01575	0.01325	0.00975	0.00775	0.007	0.00575	0.00425	0.00325	0.00225	0.00125	0.001	0.00075	0.00025	0.00025	0.000125	0.000125	0.000125	0.000125	0.000125	0.000125	0.000125	0.000125	0.000125	0.000125	0.000125	0.000125	0.000125	0.000125	0.000125	0.000125	0.000125	0.000125	0.000125	0.000125	0.000125	0.000125	0.000125	0.000125	0.0005	0.0005	0.001	0.00175	0.002	0.00225	0.00225	0.00225	0.00275	0.003	0.00325	0.00425	0.006	0.00925	0.0145	0.0225	0.0335	0.04675	0.0675	0.09575	0.133	0.179	0.2225	0.269	0.31325	0.36125	0.40675	0.451	0.49225	0.47075	0.44225	0.418	0.3935	0.3695	0.35125	0.336	0.32125	0.3055	0.29175	0.28175	0.26825	0.26	0.25025	0.2405	0.23425	0.2275	0.221	0.217	0.21025
KITLG|P21583	grey	NA	No blood module	-15	0.00425	854	317	BOTH	0.155556			Increase	0.49	0.4855	0.47875	0.47125	0.46625	0.4605	0.45525	0.45	0.44275	0.438	0.43275	0.428	0.4215	0.41525	0.408	0.3995	0.39125	0.384	0.376	0.369	0.35775	0.34975	0.34275	0.3315	0.3245	0.31725	0.3075	0.3	0.29	0.278	0.2685	0.25775	0.24875	0.23925	0.22575	0.21625	0.20425	0.1935	0.18	0.16875	0.156	0.1475	0.137	0.13025	0.12275	0.11225	0.10125	0.08925	0.081	0.07225	0.06075	0.0525	0.04575	0.03825	0.032	0.0265	0.022	0.0175	0.0145	0.012	0.00875	0.00575	0.00425	0.0025	0.00225	0.002	0.00175	0.001	0.00075	0.0005	0.00025	0.000125	0.000125	0.000125	0.000125	0.000125	0.000125	0.000125	0.000125	0.000125	0.000125	0.000125	0.000125	0.000125	0.000125	0.000125	0.000125	0.000125	0.00025	0.00025	0.00025	0.00025	0.00025	0.00025	0.00025	0.00025	0.00025	0.00025	0.00025	0.00025	0.000125	0.000125	0.000125	0.000125	0.000125	0.000125	0.000125	0.000125	0.000125	0.000125	0.000125	0.000125	0.000125	0.000125	0.0005	0.001	0.0015	0.00425	0.00825	0.0135	0.023	0.03425	0.05125	0.0655	0.0795	0.098	0.12175	0.14225	0.162	0.18525	0.2115	0.23	0.2495	0.2695	0.28775	0.3065	0.32125	0.33625	0.354	0.3715	0.3815	0.39325	0.4055
ADGRF1|Q5T601	M6 red	0.6097	Ubiquitination/Spermatid Dev/Centrosome	-15	0.0045	47	318	BOTH	0.596287			Increase	0.4435	0.44925	0.4545	0.46	0.46525	0.47125	0.4785	0.4825	0.4885	0.49525	0.499	0.492	0.487	0.481	0.47475	0.4665	0.461	0.45425	0.4455	0.43975	0.433	0.4235	0.41525	0.406	0.398	0.38925	0.37875	0.37025	0.36175	0.3545	0.34375	0.33375	0.32075	0.311	0.29775	0.28275	0.2695	0.2545	0.24025	0.2285	0.21525	0.205	0.19175	0.17825	0.1645	0.14775	0.13625	0.12425	0.1135	0.09925	0.0875	0.07575	0.06825	0.0585	0.0465	0.03825	0.03325	0.026	0.0195	0.0135	0.01	0.007	0.0045	0.004	0.0025	0.0015	0.00125	0.001	0.0005	0.00025	0.000125	0.000125	0.000125	0.000125	0.000125	0.000125	0.000125	0.000125	0.000125	0.000125	0.000125	0.000125	0.000125	0.000125	0.000125	0.000125	0.000125	0.000125	0.000125	0.000125	0.000125	0.000125	0.000125	0.000125	0.000125	0.000125	0.000125	0.000125	0.000125	0.000125	0.000125	0.000125	0.000125	0.000125	0.000125	0.000125	0.00025	0.00025	0.00025	0.001	0.0015	0.004	0.007	0.0155	0.03075	0.04975	0.081	0.1135	0.16075	0.20825	0.25675	0.308	0.3545	0.40075	0.4435	0.49425	0.47225	0.4355	0.40625	0.3815	0.3585	0.3395	0.31775	0.29775	0.28075	0.2665	0.2545	0.2435	0.2355	0.226	0.21425	0.20725	0.197
CCL15|Q16663^SL003190@seq.14109.15	grey	NA	No blood module	-15	0.00475	169	319	BOTH	0.566834			Increase	0.11525	0.114	0.1125	0.11075	0.10875	0.10775	0.10525	0.10325	0.10125	0.09925	0.09775	0.097	0.095	0.09425	0.0925	0.09125	0.0895	0.08775	0.0855	0.084	0.08125	0.0785	0.077	0.07325	0.07175	0.06975	0.06675	0.064	0.0615	0.059	0.0575	0.05525	0.05325	0.0515	0.04925	0.0475	0.04575	0.04375	0.04225	0.0395	0.037	0.0345	0.032	0.02925	0.02775	0.025	0.02375	0.0215	0.02025	0.01875	0.01725	0.016	0.01475	0.0135	0.013	0.0115	0.01075	0.00975	0.009	0.008	0.00725	0.0065	0.00475	0.0045	0.00325	0.0025	0.00225	0.00225	0.002	0.00125	0.00125	0.0015	0.00125	0.001	0.001	0.001	0.001	0.001	0.0015	0.00125	0.00125	0.00125	0.002	0.00225	0.0025	0.0025	0.00275	0.0035	0.00375	0.00375	0.00425	0.00475	0.005	0.00525	0.00525	0.005	0.00475	0.0045	0.00425	0.0035	0.00375	0.00325	0.00325	0.003	0.00275	0.002	0.00225	0.0025	0.0025	0.0025	0.00325	0.004	0.0055	0.00675	0.00975	0.012	0.016	0.02125	0.0285	0.0335	0.04075	0.04725	0.0535	0.0585	0.06775	0.07525	0.08325	0.093	0.102	0.10775	0.112	0.11925	0.1275	0.13375	0.14025	0.14775	0.1555	0.164	0.171	0.17725	0.18375	0.18925	0.19325
CRIP1|P50238	M9 magenta	0.5264	Mitochondrion/Microtubule/Mixed	-15	0.005	282	320	BOTH	0.687476			Increase	0.49775	0.49225	0.488	0.4825	0.477	0.47275	0.46575	0.461	0.4555	0.4505	0.44225	0.43425	0.427	0.41725	0.41175	0.40725	0.40125	0.39375	0.387	0.37775	0.37025	0.36025	0.35075	0.3425	0.3315	0.32275	0.314	0.3035	0.29225	0.282	0.26925	0.25825	0.24575	0.23725	0.227	0.217	0.20875	0.199	0.18725	0.176	0.16575	0.154	0.145	0.13375	0.1215	0.1105	0.10025	0.08825	0.07775	0.06975	0.0625	0.05375	0.04425	0.03875	0.033	0.0285	0.022	0.01825	0.01375	0.0105	0.00825	0.0075	0.005	0.0035	0.00225	0.00175	0.00125	0.00075	0.0005	0.0005	0.000125	0.000125	0.000125	0.000125	0.000125	0.000125	0.000125	0.000125	0.000125	0.000125	0.000125	0.000125	0.000125	0.000125	0.000125	0.000125	0.000125	0.000125	0.000125	0.000125	0.000125	0.000125	0.000125	0.000125	0.000125	0.000125	0.000125	0.000125	0.000125	0.000125	0.000125	0.000125	0.000125	0.000125	0.000125	0.000125	0.000125	0.000125	0.000125	0.000125	0.000125	0.000125	0.00025	0.00025	0.00025	0.00075	0.00125	0.002	0.00475	0.0075	0.0105	0.0175	0.0255	0.03375	0.043	0.0575	0.07425	0.09325	0.10725	0.1245	0.14275	0.1615	0.17775	0.195	0.21375	0.22775	0.2435	0.2595	0.27325	0.28725	0.30225	0.31425	0.327
DDHD2|O94830	M6 red	0.7083	Ubiquitination/Spermatid Dev/Centrosome	-15	0.005	543	321	BOTH	0.756353			Decrease	0.08275	0.0815	0.08075	0.07975	0.0785	0.07675	0.07575	0.074	0.07275	0.07175	0.0705	0.06925	0.06825	0.066	0.06525	0.0635	0.062	0.0605	0.05925	0.05825	0.0565	0.0545	0.053	0.0505	0.0485	0.04725	0.04625	0.04475	0.044	0.0425	0.04	0.0375	0.03575	0.03475	0.03325	0.03125	0.02975	0.028	0.0265	0.026	0.0245	0.0235	0.023	0.02225	0.02025	0.0195	0.0175	0.0165	0.01575	0.01425	0.0125	0.011	0.01	0.00925	0.00875	0.00875	0.008	0.00775	0.007	0.00625	0.006	0.00575	0.005	0.005	0.005	0.00475	0.004	0.0035	0.0035	0.0035	0.003	0.00275	0.0025	0.002	0.00225	0.00225	0.0025	0.00275	0.00325	0.00325	0.00425	0.0045	0.00475	0.0055	0.0065	0.00775	0.008	0.0085	0.0105	0.0115	0.01175	0.01275	0.01275	0.013	0.01325	0.013	0.01175	0.012	0.01225	0.01175	0.0115	0.01	0.00975	0.009	0.00775	0.007	0.0065	0.00675	0.005	0.0055	0.0065	0.00825	0.008	0.00975	0.01175	0.01375	0.01775	0.0205	0.0265	0.034	0.043	0.0495	0.059	0.067	0.07275	0.08025	0.085	0.09025	0.097	0.10375	0.11	0.11525	0.11975	0.124	0.13075	0.13525	0.1395	0.1445	0.151	0.1535	0.15725	0.16025	0.16475
MNX1|P50219	M5 green	0.4691	Integrin/Mixed	-15	0.005	862	322	BOTH	0.59437			Increase	0.046	0.046	0.04575	0.0455	0.0445	0.044	0.0435	0.04275	0.0425	0.04225	0.04175	0.04125	0.04	0.0395	0.039	0.0385	0.03775	0.037	0.0355	0.03425	0.0335	0.03125	0.03075	0.02975	0.0285	0.02775	0.0275	0.0265	0.0265	0.025	0.02475	0.02325	0.02225	0.02125	0.02075	0.02025	0.01975	0.0185	0.01775	0.01675	0.01625	0.0155	0.01525	0.015	0.0145	0.014	0.013	0.0125	0.01225	0.012	0.011	0.01	0.0095	0.0085	0.00825	0.00775	0.0075	0.0065	0.00575	0.00575	0.00575	0.00525	0.005	0.00475	0.0055	0.00525	0.00525	0.005	0.0045	0.00525	0.0055	0.0055	0.00475	0.00525	0.0065	0.00825	0.00875	0.00925	0.011	0.01375	0.018	0.023	0.0265	0.03375	0.03975	0.051	0.0595	0.068	0.0755	0.0855	0.09625	0.11	0.12475	0.1415	0.15875	0.17825	0.19675	0.2185	0.2425	0.26925	0.29825	0.33025	0.3675	0.401	0.4385	0.47775	0.48075	0.43225	0.3895	0.3505	0.319	0.284	0.25925	0.22925	0.213	0.1965	0.1855	0.1725	0.16775	0.16175	0.15675	0.154	0.15225	0.1505	0.14775	0.1485	0.1465	0.14525	0.146	0.14625	0.1465	0.148	0.148	0.14825	0.14925	0.15	0.1505	0.151	0.15125	0.1505	0.14975	0.1505	0.15125
APOF|Q13790	M4 yellow	0.3996	Axon guidance/GAG binding	-14.5	0.0035	71	323	AFTER	0.681843			Increase	0.40025	0.3965	0.392	0.38525	0.3805	0.37425	0.369	0.36575	0.3605	0.35275	0.34875	0.34375	0.33625	0.331	0.324	0.31625	0.30875	0.30125	0.29625	0.2885	0.28275	0.27675	0.26825	0.2615	0.25375	0.24775	0.2405	0.23225	0.225	0.21625	0.206	0.19675	0.188	0.17825	0.1695	0.16075	0.149	0.143	0.13375	0.12675	0.1185	0.1105	0.1025	0.096	0.08575	0.07875	0.07125	0.06575	0.0585	0.05075	0.04475	0.04	0.035	0.02975	0.0255	0.02225	0.019	0.0155	0.01175	0.00875	0.007	0.00575	0.00525	0.0035	0.00325	0.00225	0.00125	0.0005	0.0005	0.00025	0.00025	0.00025	0.00025	0.000125	0.000125	0.000125	0.000125	0.000125	0.000125	0.000125	0.000125	0.000125	0.000125	0.000125	0.000125	0.000125	0.000125	0.000125	0.000125	0.000125	0.000125	0.000125	0.000125	0.000125	0.000125	0.000125	0.000125	0.000125	0.000125	0.000125	0.000125	0.000125	0.000125	0.000125	0.000125	0.000125	0.000125	0.000125	0.000125	0.000125	0.000125	0.000125	0.000125	0.000125	0.000125	0.000125	0.000125	0.00025	0.001	0.00125	0.0025	0.003	0.00475	0.0065	0.0085	0.0115	0.015	0.0185	0.022	0.02725	0.03175	0.03875	0.0455	0.0545	0.06075	0.067	0.07525	0.08175	0.09025	0.09525	0.10125	0.105	0.11375
PEF1|Q9UBV8	grey	NA	No blood module	-14.5	0.0035	308	324	AFTER	0.656195			Increase	0.32075	0.32675	0.3315	0.33825	0.34275	0.3475	0.352	0.35725	0.365	0.37175	0.37925	0.38675	0.39375	0.40425	0.41125	0.41975	0.42875	0.43725	0.44775	0.45825	0.46475	0.47375	0.48525	0.49525	0.49425	0.482	0.471	0.46025	0.44925	0.43475	0.42125	0.407	0.39025	0.3745	0.3595	0.346	0.33075	0.3165	0.301	0.283	0.2655	0.24625	0.22875	0.21025	0.195	0.178	0.16325	0.1475	0.131	0.1145	0.10275	0.0915	0.0815	0.06925	0.056	0.04475	0.036	0.02625	0.022	0.01575	0.011	0.008	0.006	0.0035	0.002	0.00075	0.00025	0.00025	0.00025	0.00025	0.00025	0.00025	0.000125	0.000125	0.000125	0.000125	0.000125	0.000125	0.000125	0.000125	0.000125	0.000125	0.000125	0.000125	0.000125	0.000125	0.000125	0.000125	0.000125	0.000125	0.000125	0.000125	0.000125	0.000125	0.000125	0.000125	0.000125	0.000125	0.000125	0.000125	0.000125	0.000125	0.000125	0.000125	0.000125	0.000125	0.000125	0.000125	0.000125	0.000125	0.000125	0.000125	0.000125	0.00025	0.00025	0.00175	0.0035	0.00875	0.0155	0.0275	0.04425	0.0635	0.0835	0.115	0.146	0.1765	0.21625	0.24975	0.28575	0.3235	0.356	0.3855	0.4165	0.44325	0.46625	0.488	0.48975	0.46875	0.45225	0.44125	0.42675	0.41125	0.39775
GOT1|P17174	grey	NA	No blood module	-14.5	0.0035	647	325	AFTER	0.765482			Increase	0.41775	0.41325	0.409	0.4035	0.39775	0.39225	0.388	0.383	0.37675	0.36975	0.3635	0.358	0.35175	0.34825	0.34275	0.337	0.3305	0.32275	0.3175	0.31125	0.30475	0.2965	0.28975	0.28475	0.278	0.26675	0.25875	0.253	0.24675	0.23875	0.231	0.22375	0.2155	0.20825	0.19825	0.1885	0.182	0.1755	0.1665	0.1565	0.145	0.13625	0.1265	0.1175	0.10825	0.10075	0.0925	0.0835	0.07725	0.0695	0.06175	0.053	0.04525	0.03975	0.033	0.02825	0.02425	0.02	0.0165	0.0125	0.01025	0.0075	0.0055	0.0035	0.00275	0.0025	0.0015	0.00125	0.001	0.00075	0.00075	0.0005	0.0005	0.00025	0.00025	0.00025	0.00025	0.000125	0.000125	0.000125	0.000125	0.000125	0.000125	0.000125	0.000125	0.000125	0.000125	0.000125	0.000125	0.000125	0.000125	0.000125	0.000125	0.000125	0.000125	0.000125	0.000125	0.000125	0.000125	0.000125	0.000125	0.000125	0.000125	0.000125	0.000125	0.000125	0.000125	0.000125	0.000125	0.000125	0.000125	0.000125	0.000125	0.000125	0.000125	0.000125	0.00025	0.00025	0.00025	0.0005	0.00125	0.0015	0.003	0.00475	0.00725	0.00825	0.01225	0.0155	0.019	0.02275	0.02825	0.03225	0.03625	0.04225	0.0495	0.05375	0.06025	0.06625	0.0735	0.07825	0.086	0.0895	0.0955
GPX3|P22352	grey	NA	No blood module	-14.5	0.004	412	326	AFTER	0.630447			Increase	0.45675	0.44975	0.444	0.43975	0.434	0.4295	0.42475	0.41825	0.41325	0.40575	0.40125	0.3955	0.3895	0.38325	0.37775	0.3715	0.3645	0.35525	0.3475	0.34025	0.33275	0.32175	0.31425	0.3065	0.29625	0.29075	0.28275	0.27525	0.26725	0.2585	0.24925	0.23825	0.2285	0.217	0.20425	0.193	0.1825	0.1725	0.16275	0.152	0.142	0.134	0.1235	0.1155	0.10775	0.0985	0.088	0.08075	0.0735	0.0615	0.056	0.04725	0.04075	0.036	0.0305	0.02525	0.02025	0.01775	0.0135	0.01175	0.01	0.00825	0.00625	0.004	0.00275	0.002	0.00125	0.00075	0.0005	0.0005	0.00025	0.00025	0.00025	0.00025	0.00025	0.000125	0.000125	0.000125	0.000125	0.000125	0.000125	0.000125	0.000125	0.000125	0.00025	0.00025	0.00025	0.00025	0.00025	0.00025	0.00025	0.00025	0.000125	0.000125	0.000125	0.000125	0.000125	0.000125	0.000125	0.000125	0.000125	0.000125	0.000125	0.000125	0.000125	0.000125	0.000125	0.000125	0.000125	0.000125	0.000125	0.000125	0.000125	0.000125	0.000125	0.000125	0.000125	0.000125	0.000125	0.00025	0.00025	0.0005	0.001	0.001	0.0015	0.00375	0.0045	0.00675	0.01	0.01225	0.01475	0.01775	0.0215	0.024	0.02725	0.0315	0.03475	0.0395	0.04225	0.046	0.0515	0.05525	0.05975
XCL2|Q9UBD3	grey	NA	No blood module	-14.5	0.00425	217	327	AFTER	0.689396			Mix	0.254	0.2585	0.2625	0.26725	0.27025	0.2775	0.28275	0.2875	0.29175	0.2985	0.30575	0.314	0.3205	0.32625	0.3335	0.34275	0.35175	0.3615	0.37	0.3775	0.38625	0.3975	0.40825	0.41875	0.43425	0.446	0.457	0.47	0.48275	0.498	0.48575	0.4695	0.4525	0.435	0.41925	0.4035	0.386	0.3655	0.34825	0.33075	0.313	0.29525	0.2765	0.26075	0.2435	0.22225	0.20425	0.18625	0.16725	0.14575	0.12625	0.11125	0.092	0.078	0.06575	0.0525	0.04075	0.032	0.0245	0.01925	0.01475	0.01075	0.0065	0.00425	0.00225	0.00225	0.00075	0.00025	0.00025	0.000125	0.000125	0.000125	0.000125	0.000125	0.000125	0.000125	0.000125	0.000125	0.000125	0.000125	0.000125	0.000125	0.000125	0.000125	0.000125	0.000125	0.000125	0.000125	0.000125	0.000125	0.000125	0.000125	0.000125	0.000125	0.000125	0.000125	0.000125	0.000125	0.000125	0.000125	0.000125	0.000125	0.000125	0.000125	0.0005	0.00075	0.00275	0.005	0.011	0.0265	0.058	0.117	0.20825	0.31625	0.44225	0.431	0.31775	0.23375	0.17075	0.12675	0.09	0.06575	0.04525	0.034	0.02325	0.01925	0.014	0.0115	0.00925	0.0075	0.007	0.006	0.005	0.005	0.00375	0.00325	0.003	0.0025	0.0025	0.0025	0.00225	0.00175	0.00175
FBXL4|Q9UKA2^SL025857@seq.11416.23	grey	NA	No blood module	-14.5	0.00425	55	328	AFTER	0.65717			Increase	0.17525	0.17325	0.17	0.16825	0.16475	0.16225	0.1585	0.15675	0.15475	0.152	0.14975	0.148	0.14425	0.14125	0.13875	0.136	0.13375	0.13025	0.12775	0.12425	0.12075	0.11925	0.1165	0.1135	0.10875	0.105	0.10275	0.1005	0.09625	0.09475	0.091	0.088	0.08625	0.084	0.08275	0.07975	0.07725	0.07325	0.06575	0.06025	0.05725	0.055	0.05225	0.049	0.04475	0.04075	0.0375	0.03425	0.03225	0.03075	0.02775	0.02425	0.02175	0.0195	0.01725	0.015	0.0135	0.01175	0.011	0.009	0.00775	0.0065	0.0055	0.00425	0.00325	0.003	0.00275	0.0025	0.00175	0.0015	0.00075	0.00075	0.001	0.00125	0.00125	0.001	0.001	0.001	0.00125	0.0015	0.00175	0.002	0.002	0.00225	0.0025	0.00225	0.00225	0.00225	0.00225	0.002	0.002	0.00275	0.00275	0.003	0.0025	0.002	0.00175	0.00125	0.00125	0.00125	0.00125	0.00025	0.00025	0.00025	0.00025	0.00025	0.00025	0.00025	0.00025	0.0005	0.0005	0.0005	0.00075	0.00075	0.001	0.0015	0.00175	0.00225	0.00275	0.0035	0.00475	0.007	0.00775	0.009	0.0115	0.01425	0.0155	0.0185	0.02125	0.02625	0.02875	0.034	0.03825	0.043	0.04625	0.0485	0.052	0.05525	0.0575	0.061	0.066	0.0685	0.0705
B3GAT1|Q9P2W7	grey	NA	No blood module	-14.5	0.005	410	329	AFTER	0.741612			Increase	0.28975	0.2865	0.28375	0.281	0.2775	0.2755	0.27075	0.266	0.25875	0.25425	0.25025	0.24575	0.241	0.23625	0.23125	0.22725	0.22075	0.2165	0.21025	0.2035	0.1995	0.19475	0.1885	0.18325	0.18025	0.1755	0.17275	0.168	0.1635	0.15825	0.15125	0.146	0.14125	0.135	0.1305	0.124	0.11875	0.1145	0.11	0.10425	0.09925	0.092	0.08625	0.08025	0.07475	0.06875	0.0635	0.05725	0.05125	0.04675	0.0425	0.03725	0.0325	0.03	0.02575	0.022	0.0185	0.01375	0.0105	0.0095	0.008	0.0065	0.006	0.005	0.005	0.00325	0.00225	0.0015	0.00075	0.00075	0.00025	0.00025	0.00025	0.00025	0.000125	0.000125	0.00025	0.0005	0.0005	0.0005	0.0005	0.00075	0.00075	0.00075	0.00075	0.00075	0.001	0.00125	0.00125	0.00125	0.001	0.001	0.00075	0.0005	0.0005	0.00025	0.00025	0.00025	0.00025	0.00025	0.000125	0.000125	0.000125	0.000125	0.000125	0.000125	0.000125	0.000125	0.000125	0.000125	0.000125	0.000125	0.000125	0.000125	0.000125	0.000125	0.0005	0.00075	0.00125	0.0025	0.0045	0.007	0.009	0.012	0.01475	0.01775	0.023	0.0265	0.0305	0.03675	0.04225	0.04675	0.052	0.05675	0.0635	0.071	0.0765	0.081	0.08525	0.09	0.0945	0.101	0.1045
FBP1|P09467	M10 purple	0.8269	Small molecule metabolism	-14.5	0.005	748	330	AFTER	0.658919			Decrease	0.23875	0.23625	0.2325	0.229	0.22625	0.22325	0.22025	0.21725	0.2135	0.2105	0.20625	0.20375	0.2015	0.19675	0.19275	0.1905	0.18625	0.18075	0.17725	0.172	0.16925	0.16525	0.1615	0.158	0.155	0.15225	0.14775	0.14425	0.1385	0.133	0.12775	0.123	0.1185	0.112	0.107	0.1025	0.096	0.0925	0.08925	0.0855	0.081	0.07775	0.073	0.0665	0.06125	0.056	0.05225	0.04775	0.04325	0.03875	0.035	0.03175	0.02975	0.02725	0.024	0.0195	0.0175	0.0145	0.01275	0.01	0.00875	0.00725	0.00575	0.005	0.0035	0.0025	0.002	0.00125	0.001	0.001	0.00075	0.0005	0.0005	0.00025	0.00025	0.00025	0.00025	0.00025	0.00025	0.00025	0.00025	0.0005	0.0005	0.00075	0.001	0.001	0.00125	0.00175	0.0015	0.0015	0.0015	0.002	0.00225	0.0025	0.0025	0.00225	0.002	0.00175	0.0015	0.0015	0.00125	0.00075	0.00075	0.00075	0.0005	0.0005	0.0005	0.00025	0.00025	0.0005	0.001	0.0015	0.00325	0.005	0.0075	0.012	0.0155	0.02175	0.02625	0.0325	0.0435	0.053	0.0645	0.07725	0.09075	0.1065	0.12175	0.13475	0.1475	0.15975	0.17325	0.18475	0.1965	0.2075	0.216	0.2295	0.23875	0.24875	0.25725	0.266	0.27325	0.28075	0.287
KIR2DL5A|Q8N109^SL018254@seq.8000.17	grey	NA	No blood module	-14.5	0.005	783	331	AFTER	0.685041			Increase	0.13925	0.136	0.13475	0.13225	0.12975	0.12875	0.12775	0.1255	0.12425	0.12175	0.11925	0.116	0.11375	0.1115	0.11025	0.1085	0.1065	0.10525	0.104	0.101	0.10025	0.098	0.09525	0.09125	0.088	0.085	0.082	0.079	0.07775	0.075	0.0725	0.07	0.0675	0.0645	0.06375	0.06075	0.05875	0.057	0.05325	0.04975	0.04775	0.045	0.04375	0.0415	0.03925	0.0385	0.0355	0.03275	0.03075	0.02775	0.02375	0.0215	0.019	0.018	0.017	0.01525	0.01375	0.012	0.011	0.01	0.00875	0.00775	0.00675	0.005	0.0045	0.0045	0.0045	0.004	0.00375	0.00325	0.0035	0.00275	0.00225	0.00225	0.002	0.002	0.0025	0.0025	0.0025	0.0025	0.0035	0.00375	0.00375	0.004	0.005	0.00575	0.007	0.008	0.00875	0.0105	0.01225	0.01425	0.01525	0.01825	0.02	0.02525	0.02925	0.034	0.03975	0.046	0.05325	0.0615	0.0725	0.0885	0.10575	0.13125	0.16025	0.1905	0.2295	0.2725	0.32	0.373	0.43125	0.4785	0.47475	0.43	0.385	0.34375	0.31275	0.28825	0.26925	0.2545	0.2415	0.23025	0.217	0.2075	0.19775	0.1905	0.18525	0.18075	0.1765	0.17225	0.16625	0.163	0.15775	0.155	0.151	0.149	0.14625	0.142	0.1405	0.13875	0.1365
COPS7B|Q9H9Q2	grey	NA	No blood module	-14	0.0035	73	332	AFTER	0.568903			Increase	0.436	0.43925	0.44325	0.44825	0.453	0.458	0.46425	0.4695	0.474	0.47775	0.483	0.48825	0.492	0.49825	0.49475	0.48725	0.48	0.473	0.465	0.45675	0.44675	0.4365	0.42875	0.41975	0.41125	0.40125	0.38975	0.381	0.37025	0.3565	0.34425	0.33625	0.32625	0.31425	0.3005	0.2875	0.27175	0.26125	0.25275	0.236	0.219	0.20575	0.1935	0.1825	0.17	0.15625	0.14275	0.13	0.116	0.1065	0.09625	0.08675	0.0755	0.066	0.05575	0.04675	0.04	0.033	0.02525	0.0195	0.01475	0.0105	0.008	0.00525	0.0035	0.00225	0.00125	0.00125	0.001	0.0005	0.00025	0.00025	0.00025	0.000125	0.000125	0.000125	0.000125	0.000125	0.000125	0.000125	0.000125	0.000125	0.000125	0.000125	0.000125	0.000125	0.000125	0.000125	0.000125	0.000125	0.000125	0.000125	0.000125	0.000125	0.000125	0.000125	0.000125	0.000125	0.000125	0.000125	0.000125	0.000125	0.000125	0.000125	0.000125	0.000125	0.000125	0.000125	0.000125	0.00025	0.0005	0.00075	0.00225	0.00475	0.008	0.016	0.0265	0.04675	0.06825	0.09475	0.12275	0.1575	0.19075	0.22525	0.26425	0.303	0.3385	0.368	0.39675	0.42575	0.45	0.47425	0.497	0.48125	0.46325	0.44775	0.43375	0.41875	0.40475	0.3885	0.3755	0.365	0.354
KIAA0319L|Q8IZA0	M6 red	0.5047	Ubiquitination/Spermatid Dev/Centrosome	-14	0.004	148	333	AFTER	0.715507			Increase	0.45225	0.459	0.4635	0.4675	0.47175	0.47575	0.48125	0.4875	0.493	0.49825	0.49275	0.48825	0.48325	0.47575	0.46925	0.46325	0.4555	0.4515	0.4425	0.433	0.42425	0.416	0.4095	0.401	0.393	0.38375	0.375	0.36775	0.35475	0.344	0.33425	0.32375	0.31025	0.3005	0.29125	0.2785	0.2655	0.2545	0.2385	0.225	0.212	0.19625	0.184	0.17	0.15525	0.14275	0.1275	0.11625	0.105	0.0935	0.082	0.0745	0.0645	0.056	0.04725	0.04025	0.03125	0.02475	0.019	0.0155	0.01125	0.0085	0.00725	0.00525	0.004	0.00225	0.00125	0.001	0.001	0.0005	0.00025	0.000125	0.000125	0.000125	0.000125	0.000125	0.000125	0.000125	0.000125	0.000125	0.000125	0.000125	0.000125	0.000125	0.000125	0.000125	0.000125	0.000125	0.000125	0.000125	0.000125	0.000125	0.000125	0.000125	0.000125	0.000125	0.000125	0.000125	0.000125	0.000125	0.000125	0.000125	0.000125	0.000125	0.000125	0.000125	0.000125	0.000125	0.000125	0.000125	0.000125	0.000125	0.000125	0.000125	0.000125	0.000125	0.000125	0.000125	0.000125	0.000125	0.000125	0.000125	0.000125	0.000125	0.000125	0.000125	0.000125	0.000125	0.000125	0.000125	0.00025	0.00075	0.00125	0.00175	0.002	0.002	0.002	0.0025	0.0025	0.003	0.00325	0.00325	0.00425
SERPINA3|P01011^SL018548@seq.4153.11	grey	NA	No blood module	-14	0.004	627	334	AFTER	0.458389			Increase	0.2535	0.24975	0.2475	0.244	0.24075	0.23675	0.2315	0.2285	0.2255	0.22225	0.2165	0.2125	0.20825	0.2065	0.202	0.197	0.194	0.19025	0.187	0.18325	0.17975	0.17625	0.17225	0.16875	0.1655	0.162	0.157	0.15375	0.15075	0.1445	0.13925	0.13425	0.1275	0.12025	0.11525	0.10925	0.10625	0.1035	0.09825	0.09425	0.08975	0.08625	0.0805	0.075	0.0695	0.06575	0.06175	0.05475	0.05125	0.04725	0.04225	0.039	0.03375	0.0315	0.02975	0.02525	0.0215	0.0175	0.0135	0.0115	0.0095	0.00825	0.00725	0.00575	0.004	0.004	0.00275	0.00225	0.00225	0.00225	0.0015	0.00075	0.0005	0.00025	0.00025	0.00025	0.00025	0.00025	0.00025	0.00025	0.0005	0.0005	0.0005	0.0005	0.0005	0.00075	0.00075	0.00075	0.001	0.00125	0.001	0.001	0.00125	0.0015	0.0015	0.0015	0.0015	0.0015	0.001	0.001	0.00075	0.00075	0.00075	0.00075	0.00075	0.0005	0.0005	0.0005	0.0005	0.0005	0.00075	0.00075	0.00075	0.0025	0.00375	0.00475	0.00725	0.01025	0.0135	0.02	0.0255	0.03175	0.03775	0.0465	0.05875	0.0705	0.0815	0.08925	0.09975	0.11	0.119	0.13025	0.14175	0.15425	0.16275	0.17025	0.182	0.19	0.19975	0.209	0.219	0.227	0.23275
ROBO4|Q8WZ75^SL008763@seq.9232.1	M4 yellow	0.4142	Axon guidance/GAG binding	-14	0.0045	840	335	AFTER	0.501365			Increase	0.1675	0.1655	0.16475	0.16275	0.15925	0.15525	0.1535	0.1515	0.149	0.14775	0.14575	0.14175	0.14	0.13775	0.1355	0.13425	0.13	0.12675	0.12425	0.122	0.11925	0.11775	0.1135	0.10975	0.1065	0.1035	0.09925	0.09725	0.0925	0.09025	0.08775	0.08325	0.07975	0.07775	0.075	0.0705	0.06725	0.064	0.0595	0.055	0.05275	0.05	0.04625	0.0435	0.041	0.03925	0.03575	0.03325	0.0315	0.0285	0.026	0.02325	0.0215	0.01825	0.01525	0.01325	0.01275	0.012	0.0105	0.009	0.008	0.007	0.00625	0.00525	0.0045	0.0035	0.00275	0.00225	0.00175	0.00175	0.00175	0.00125	0.00075	0.0005	0.0005	0.0005	0.0005	0.0005	0.0005	0.0005	0.0005	0.00075	0.00125	0.0015	0.00175	0.00175	0.0025	0.00275	0.003	0.003	0.003	0.00325	0.00375	0.004	0.00375	0.0045	0.005	0.0055	0.00625	0.00725	0.00875	0.009	0.0095	0.0125	0.01375	0.01675	0.0195	0.02375	0.0285	0.03775	0.05125	0.06425	0.08775	0.11075	0.1415	0.1705	0.2065	0.23875	0.276	0.30875	0.34575	0.37825	0.40575	0.43375	0.457	0.47725	0.4955	0.48775	0.4705	0.4545	0.4385	0.42775	0.41825	0.408	0.396	0.38775	0.37975	0.37375	0.36675	0.36075	0.355	0.3495	0.34425
CCL15|Q16663^SL003190@seq.18289.16	M4 yellow	0.3521	Axon guidance/GAG binding	-14	0.005	283	336	AFTER	0.544317			Increase	0.13525	0.13375	0.132	0.13025	0.1285	0.1275	0.1255	0.124	0.12275	0.12025	0.1185	0.1145	0.11225	0.1105	0.1095	0.10825	0.10675	0.104	0.10225	0.1005	0.099	0.0965	0.09375	0.09175	0.0905	0.0885	0.0855	0.0825	0.08075	0.07775	0.076	0.074	0.07125	0.06975	0.06625	0.06425	0.061	0.0585	0.0565	0.0535	0.05125	0.047	0.0455	0.042	0.0405	0.03875	0.0375	0.035	0.0315	0.02825	0.02675	0.02525	0.02275	0.01975	0.0185	0.0165	0.0145	0.01275	0.01175	0.01	0.00825	0.00775	0.007	0.0055	0.005	0.00475	0.005	0.00525	0.00475	0.0045	0.00425	0.0035	0.0035	0.0035	0.0035	0.00375	0.0035	0.00375	0.004	0.00425	0.0045	0.00475	0.005	0.00525	0.00525	0.00575	0.00625	0.006	0.00675	0.00725	0.008	0.00825	0.00825	0.007	0.00725	0.00675	0.005	0.00475	0.00425	0.004	0.0035	0.0035	0.0035	0.00325	0.0025	0.00225	0.00225	0.00225	0.00225	0.002	0.002	0.00225	0.002	0.00275	0.00525	0.00675	0.009	0.01225	0.0145	0.018	0.02225	0.0295	0.034	0.03825	0.0415	0.04625	0.05025	0.05625	0.0635	0.07	0.07625	0.082	0.08725	0.091	0.09525	0.10125	0.10625	0.1105	0.11625	0.122	0.12725	0.1305	0.134
ICA1|Q05084	M8 pink	0.7484	K+ ion transport/Elastic fiber	-14	0.005	423	337	AFTER	0.480517			Decrease	0.13075	0.128	0.12575	0.124	0.123	0.122	0.12	0.11825	0.11625	0.11425	0.113	0.11075	0.10875	0.107	0.10475	0.10325	0.1015	0.0985	0.09675	0.09525	0.09325	0.08975	0.08875	0.08625	0.084	0.081	0.07775	0.077	0.07475	0.07275	0.07075	0.0685	0.06625	0.0635	0.06075	0.05775	0.054	0.04975	0.048	0.04525	0.04375	0.04225	0.04025	0.03725	0.0355	0.03275	0.03075	0.02925	0.0265	0.02525	0.02425	0.0225	0.02075	0.01975	0.01825	0.0165	0.01425	0.01125	0.00925	0.00825	0.0075	0.007	0.00675	0.006	0.005	0.0045	0.0045	0.0045	0.00425	0.00325	0.0035	0.003	0.00275	0.003	0.003	0.003	0.003	0.00275	0.003	0.00275	0.0025	0.0035	0.00425	0.0045	0.00525	0.00525	0.0055	0.006	0.0065	0.00725	0.0075	0.0075	0.008	0.0075	0.00675	0.00675	0.00675	0.00675	0.00675	0.006	0.00625	0.006	0.00475	0.0045	0.00375	0.00375	0.00275	0.003	0.00225	0.00325	0.00475	0.0065	0.00875	0.0095	0.0115	0.0155	0.0195	0.02475	0.03	0.037	0.04575	0.0535	0.0605	0.07175	0.08025	0.08725	0.09825	0.10925	0.11525	0.12275	0.13175	0.14125	0.1505	0.15875	0.16575	0.1755	0.1825	0.186	0.1905	0.1945	0.1995	0.20425	0.21075
KRT34|O76011	grey	NA	No blood module	-14	0.005	434	338	AFTER	0.787407			Increase	0.06775	0.067	0.06625	0.06525	0.06475	0.06325	0.063	0.06225	0.062	0.0615	0.06025	0.05975	0.059	0.0575	0.0565	0.05575	0.05475	0.05425	0.05375	0.053	0.05225	0.05	0.0485	0.047	0.0465	0.04625	0.0455	0.045	0.04375	0.04225	0.041	0.0395	0.03775	0.03625	0.03425	0.033	0.03175	0.02975	0.029	0.02775	0.0255	0.02375	0.02325	0.02075	0.0205	0.01875	0.018	0.017	0.016	0.015	0.014	0.01375	0.0135	0.0125	0.01125	0.011	0.01025	0.00975	0.00875	0.00775	0.0075	0.0065	0.0065	0.0055	0.005	0.00525	0.00525	0.0045	0.00375	0.00375	0.004	0.003	0.003	0.0035	0.0035	0.00475	0.0055	0.006	0.00575	0.00725	0.0085	0.0105	0.0145	0.01925	0.02275	0.02625	0.0285	0.03425	0.03775	0.0455	0.05225	0.061	0.07	0.07925	0.09075	0.1085	0.12775	0.14775	0.16875	0.19225	0.218	0.2475	0.28225	0.31725	0.358	0.402	0.45625	0.49075	0.4365	0.382	0.32925	0.28325	0.25	0.22175	0.198	0.17675	0.157	0.145	0.13325	0.12525	0.11975	0.115	0.111	0.106	0.1035	0.10125	0.0995	0.096	0.09525	0.093	0.091	0.09075	0.09025	0.089	0.08975	0.0895	0.0895	0.08925	0.089	0.08925	0.089	0.088	0.08725
PDHB|P11177	M6 red	0.704	Ubiquitination/Spermatid Dev/Centrosome	-14	0.005	445	339	AFTER	0.724468			Decrease	0.0605	0.06	0.05925	0.0585	0.05775	0.05675	0.0565	0.05525	0.054	0.0535	0.053	0.052	0.05175	0.051	0.05	0.04875	0.04725	0.04625	0.0455	0.0435	0.04275	0.04225	0.04125	0.0405	0.03925	0.0385	0.03725	0.03625	0.036	0.0345	0.033	0.03225	0.03075	0.02875	0.02775	0.02675	0.02575	0.02575	0.02475	0.02325	0.0225	0.02125	0.02025	0.0195	0.0185	0.0175	0.01725	0.01725	0.01625	0.0155	0.01475	0.0145	0.014	0.0135	0.0125	0.01175	0.01075	0.00975	0.00875	0.0075	0.00675	0.00625	0.0055	0.00525	0.005	0.005	0.0045	0.00425	0.00375	0.00375	0.0035	0.0035	0.00325	0.004	0.00475	0.00575	0.00625	0.00925	0.01	0.0125	0.01425	0.01675	0.01825	0.01975	0.02175	0.0235	0.02575	0.02825	0.03	0.03175	0.03325	0.03475	0.03525	0.03575	0.0355	0.036	0.034	0.03125	0.02875	0.02675	0.0245	0.0215	0.0185	0.0165	0.016	0.014	0.01325	0.012	0.01175	0.01075	0.0105	0.011	0.01075	0.013	0.01475	0.01725	0.01825	0.02125	0.025	0.03	0.03425	0.03875	0.043	0.047	0.051	0.05425	0.05875	0.064	0.0655	0.06875	0.0725	0.07575	0.08025	0.08425	0.08775	0.09175	0.095	0.098	0.10175	0.10475	0.108	0.10975	0.11325
GSTA2|P09210	M10 purple	0.8163	Small molecule metabolism	-14	0.005	479	340	AFTER	0.680214			Decrease	0.34375	0.339	0.33425	0.3305	0.32475	0.32175	0.3185	0.313	0.31	0.30475	0.29975	0.29575	0.29025	0.2855	0.2785	0.27325	0.2675	0.2615	0.25525	0.2495	0.242	0.23325	0.22775	0.223	0.218	0.21275	0.20725	0.19875	0.19375	0.19	0.18325	0.17775	0.17375	0.16725	0.16	0.1525	0.14475	0.1395	0.13025	0.123	0.11575	0.10825	0.103	0.094	0.0885	0.08325	0.07575	0.06975	0.06425	0.0605	0.054	0.048	0.042	0.03825	0.034	0.02975	0.0265	0.02275	0.01975	0.01675	0.014	0.0105	0.0085	0.00625	0.005	0.0035	0.00275	0.0025	0.002	0.00125	0.001	0.001	0.00075	0.00025	0.00025	0.00025	0.00025	0.00025	0.000125	0.000125	0.000125	0.000125	0.00025	0.00025	0.00025	0.00025	0.0005	0.0005	0.0005	0.0005	0.0005	0.0005	0.0005	0.0005	0.0005	0.0005	0.0005	0.0005	0.0005	0.0005	0.0005	0.0005	0.0005	0.0005	0.0005	0.0005	0.0005	0.00075	0.00075	0.00075	0.00125	0.0015	0.00275	0.004	0.0065	0.00875	0.0145	0.0205	0.03275	0.0445	0.05775	0.07525	0.09325	0.11175	0.13	0.14775	0.16575	0.18625	0.20475	0.22475	0.241	0.257	0.27425	0.28925	0.30575	0.32025	0.33425	0.34625	0.35575	0.36525	0.37775	0.38975	0.399
NOMO2|Q5JPE7	M10 purple	0.4399	Small molecule metabolism	-13.5	0.00425	528	341	AFTER	0.717388			Decrease	0.46425	0.46075	0.45575	0.44925	0.445	0.4405	0.4375	0.433	0.42825	0.4225	0.418	0.41125	0.40475	0.40125	0.39525	0.3895	0.38375	0.379	0.3725	0.36425	0.357	0.34925	0.34275	0.33325	0.3255	0.3175	0.31075	0.304	0.29575	0.28725	0.2795	0.27075	0.259	0.24975	0.2385	0.22775	0.21825	0.2085	0.2	0.19	0.18075	0.17225	0.16075	0.15025	0.14	0.12775	0.1175	0.1095	0.10125	0.09125	0.083	0.076	0.06475	0.05825	0.05175	0.0445	0.03725	0.0305	0.0255	0.0215	0.01625	0.01425	0.011	0.0085	0.00575	0.00425	0.0035	0.00225	0.002	0.00175	0.001	0.001	0.00075	0.0005	0.00025	0.00025	0.00025	0.00025	0.00025	0.00025	0.00025	0.00025	0.00025	0.00025	0.00025	0.000125	0.000125	0.000125	0.000125	0.000125	0.000125	0.000125	0.000125	0.000125	0.000125	0.000125	0.000125	0.000125	0.000125	0.000125	0.000125	0.000125	0.000125	0.000125	0.000125	0.000125	0.000125	0.000125	0.000125	0.000125	0.00025	0.00075	0.001	0.0025	0.00375	0.0065	0.01225	0.018	0.02675	0.0375	0.05175	0.06825	0.085	0.10775	0.13025	0.15125	0.17225	0.1925	0.2105	0.229	0.24625	0.26125	0.27825	0.292	0.30725	0.32125	0.3355	0.352	0.36225	0.37625	0.389	0.399	0.4095
CPLX2|Q6PUV4	M4 yellow	0.6096	Axon guidance/GAG binding	-13.5	0.0045	191	342	AFTER	0.624672			Increase	0.424	0.418	0.4145	0.41	0.40525	0.4015	0.39625	0.391	0.3865	0.38075	0.37475	0.3695	0.36275	0.35775	0.3535	0.347	0.3415	0.33575	0.331	0.322	0.31275	0.3045	0.29775	0.28875	0.28125	0.27325	0.2665	0.26	0.255	0.24825	0.23875	0.231	0.2225	0.2145	0.202	0.19275	0.18625	0.17775	0.168	0.1575	0.14775	0.1385	0.13225	0.122	0.11475	0.10825	0.0995	0.09	0.08275	0.075	0.06575	0.06025	0.0525	0.048	0.042	0.03375	0.029	0.02575	0.0215	0.018	0.01425	0.012	0.00975	0.007	0.00575	0.0045	0.00375	0.00175	0.00125	0.00125	0.00025	0.00025	0.00025	0.000125	0.000125	0.000125	0.000125	0.000125	0.000125	0.000125	0.000125	0.000125	0.000125	0.000125	0.000125	0.000125	0.000125	0.000125	0.000125	0.000125	0.000125	0.000125	0.000125	0.000125	0.000125	0.000125	0.000125	0.000125	0.000125	0.000125	0.000125	0.000125	0.000125	0.000125	0.000125	0.000125	0.000125	0.000125	0.000125	0.000125	0.000125	0.000125	0.000125	0.000125	0.000125	0.000125	0.000125	0.000125	0.000125	0.000125	0.000125	0.000125	0.000125	0.00025	0.00025	0.00025	0.0005	0.0005	0.00075	0.001	0.0015	0.00225	0.00275	0.003	0.00375	0.00425	0.00475	0.00525	0.00575	0.00625	0.00675	0.00725	0.00875
OASL|Q15646	M9 magenta	0.4858	Mitochondrion/Microtubule/Mixed	-13.5	0.0045	550	343	AFTER	0.785759			Increase	0.36	0.35475	0.348	0.345	0.34075	0.338	0.33525	0.33075	0.32625	0.321	0.31775	0.3115	0.30575	0.30075	0.29775	0.29325	0.2865	0.2825	0.277	0.27325	0.267	0.25975	0.25375	0.24625	0.23925	0.23425	0.22825	0.2215	0.2135	0.206	0.197	0.19175	0.1875	0.178	0.17225	0.16575	0.15775	0.1485	0.1425	0.13625	0.129	0.1215	0.1115	0.105	0.099	0.091	0.08275	0.0765	0.06925	0.063	0.057	0.05175	0.04675	0.041	0.03475	0.03025	0.026	0.023	0.0195	0.01575	0.01275	0.01	0.008	0.007	0.0065	0.0045	0.0035	0.00275	0.0025	0.002	0.0015	0.0015	0.001	0.00075	0.00075	0.0005	0.0005	0.0005	0.0005	0.0005	0.0005	0.0005	0.00025	0.00025	0.0005	0.0005	0.0005	0.0005	0.00025	0.00025	0.00025	0.00025	0.00025	0.00025	0.00025	0.000125	0.000125	0.000125	0.000125	0.000125	0.000125	0.000125	0.000125	0.000125	0.000125	0.000125	0.000125	0.000125	0.000125	0.000125	0.00025	0.00025	0.0005	0.00225	0.00575	0.009	0.014	0.0215	0.0295	0.04175	0.057	0.07725	0.095	0.11425	0.1345	0.155	0.1775	0.19425	0.21	0.2285	0.24875	0.26475	0.281	0.2965	0.309	0.3255	0.3385	0.3485	0.363	0.37275	0.3835	0.3925	0.40075
FGFR1|P11362	M4 yellow	0.4725	Axon guidance/GAG binding	-13.5	0.005	681	344	AFTER	0.37103			Increase	0.137	0.136	0.13425	0.13325	0.1315	0.12875	0.12675	0.124	0.12325	0.121	0.11875	0.11725	0.116	0.114	0.11075	0.1095	0.10775	0.1065	0.10475	0.102	0.1	0.097	0.09475	0.0925	0.091	0.088	0.085	0.08175	0.0795	0.07725	0.07425	0.07175	0.0695	0.0665	0.0635	0.06025	0.0585	0.05625	0.054	0.0525	0.049	0.04625	0.04425	0.043	0.0395	0.03525	0.032	0.03025	0.02925	0.027	0.025	0.02425	0.0225	0.0205	0.0175	0.01525	0.01375	0.01275	0.01175	0.0105	0.00975	0.0085	0.0075	0.0065	0.00525	0.005	0.004	0.0035	0.0035	0.0035	0.003	0.003	0.00275	0.0025	0.0025	0.00225	0.00225	0.0025	0.00275	0.00325	0.0035	0.004	0.00425	0.00475	0.00625	0.00725	0.00825	0.0095	0.0105	0.0115	0.0125	0.014	0.01525	0.0165	0.0185	0.0195	0.02125	0.02225	0.0235	0.0245	0.0285	0.031	0.03225	0.0365	0.0415	0.048	0.05575	0.0635	0.07775	0.0995	0.11925	0.13775	0.16025	0.1875	0.211	0.248	0.27725	0.30975	0.3425	0.369	0.39375	0.41825	0.44125	0.459	0.479	0.49775	0.4855	0.4745	0.459	0.44775	0.43875	0.4305	0.424	0.41525	0.40525	0.39775	0.38925	0.383	0.37775	0.37325	0.36975	0.363	0.3585
CES1|P23141^SL006149@seq.15487.164	M3 brown	0.6053	Transcription/TGF-beta signaling	-13	0.00425	203	345	AFTER	0.449311			Decrease	0.206	0.20275	0.1985	0.19575	0.1925	0.19	0.18625	0.18375	0.181	0.179	0.1775	0.1735	0.17125	0.1675	0.16425	0.16175	0.1595	0.1555	0.15175	0.1485	0.146	0.14175	0.13775	0.134	0.13125	0.12775	0.12575	0.12125	0.118	0.11325	0.11	0.1055	0.10025	0.095	0.09125	0.08575	0.08125	0.0775	0.07425	0.0705	0.0645	0.06275	0.0605	0.0555	0.05375	0.05025	0.047	0.04275	0.03925	0.03625	0.03275	0.028	0.02575	0.0245	0.0205	0.01875	0.01725	0.01475	0.01325	0.0105	0.0085	0.00775	0.0075	0.007	0.0065	0.00575	0.00425	0.003	0.0025	0.00225	0.00175	0.0015	0.00125	0.00125	0.00125	0.00125	0.0015	0.0015	0.0015	0.00125	0.00125	0.00125	0.00125	0.00075	0.00075	0.00075	0.00075	0.00075	0.00075	0.00075	0.00075	0.001	0.001	0.00075	0.00075	0.0005	0.00025	0.000125	0.000125	0.000125	0.000125	0.000125	0.000125	0.000125	0.000125	0.000125	0.000125	0.000125	0.000125	0.000125	0.000125	0.000125	0.000125	0.000125	0.000125	0.000125	0.00025	0.00025	0.00025	0.00025	0.0005	0.00075	0.00075	0.0015	0.002	0.002	0.00275	0.00325	0.00375	0.00525	0.0075	0.00775	0.00775	0.0085	0.00925	0.011	0.01125	0.01225	0.0135	0.01425	0.01525	0.0175	0.0185
PHB2|Q99623^SL008287@seq.21217.20	grey	NA	No blood module	-13	0.00425	374	346	AFTER	0.458389			Decrease	0.12575	0.1235	0.1205	0.119	0.117	0.116	0.1145	0.11275	0.11225	0.1105	0.10875	0.10725	0.105	0.1025	0.101	0.09925	0.09725	0.09525	0.094	0.0915	0.08925	0.0865	0.083	0.08	0.07825	0.07675	0.075	0.073	0.071	0.06925	0.06725	0.065	0.062	0.06025	0.05725	0.05475	0.0515	0.04975	0.047	0.04375	0.0415	0.04025	0.038	0.035	0.03325	0.03225	0.03025	0.029	0.028	0.027	0.02425	0.02	0.01825	0.01725	0.01575	0.0155	0.01475	0.01375	0.01275	0.01175	0.0095	0.0085	0.0075	0.007	0.00575	0.00525	0.00425	0.00425	0.0045	0.004	0.004	0.00375	0.004	0.00375	0.0035	0.00425	0.004	0.0035	0.00375	0.00375	0.00425	0.0045	0.0055	0.00625	0.007	0.0075	0.0085	0.009	0.00925	0.01	0.01075	0.0115	0.0125	0.014	0.01525	0.01575	0.016	0.016	0.01675	0.01625	0.01575	0.01575	0.015	0.016	0.018	0.01975	0.02	0.022	0.02325	0.0265	0.0305	0.0335	0.043	0.0525	0.06275	0.07875	0.094	0.10825	0.129	0.146	0.16075	0.177	0.19125	0.20725	0.2215	0.2355	0.2505	0.26175	0.274	0.287	0.29875	0.3115	0.32175	0.32975	0.3395	0.3465	0.35475	0.36075	0.368	0.37525	0.38025	0.385	0.3895
SLPI|P03973	M4 yellow	0.3838	Axon guidance/GAG binding	-13	0.00425	636	347	AFTER	0.688106			Increase	0.31475	0.311	0.307	0.30375	0.301	0.2975	0.294	0.29075	0.286	0.2835	0.2785	0.27575	0.272	0.26825	0.263	0.261	0.25575	0.2505	0.2475	0.243	0.238	0.23375	0.2265	0.2215	0.216	0.2105	0.2055	0.2015	0.19625	0.18925	0.185	0.179	0.173	0.16775	0.15875	0.15075	0.1455	0.13875	0.13075	0.12575	0.1185	0.111	0.10425	0.1	0.0955	0.0885	0.08225	0.0725	0.068	0.06125	0.057	0.05125	0.04525	0.041	0.03575	0.032	0.0265	0.0235	0.02025	0.01725	0.01275	0.011	0.01	0.008	0.0065	0.006	0.00425	0.004	0.00325	0.003	0.0025	0.0015	0.0015	0.0015	0.0015	0.00125	0.0015	0.001	0.001	0.0015	0.0015	0.0015	0.0015	0.0015	0.0015	0.00175	0.00175	0.00175	0.00175	0.0015	0.00125	0.00125	0.001	0.00075	0.00075	0.0005	0.0005	0.00025	0.0005	0.0005	0.00025	0.00025	0.00025	0.00025	0.00025	0.000125	0.000125	0.000125	0.000125	0.000125	0.000125	0.000125	0.0005	0.00075	0.00075	0.001	0.00175	0.00325	0.004	0.00525	0.007	0.00875	0.0115	0.01575	0.01925	0.02375	0.0295	0.03525	0.04325	0.0485	0.05675	0.06475	0.0715	0.07675	0.08375	0.09075	0.097	0.103	0.11175	0.1185	0.124	0.1305	0.13425
AOC1|P19801^SL008573@seq.15486.126	grey	NA	No blood module	-13	0.00475	202	348	AFTER	0.71403			Increase	0.113	0.112	0.11025	0.109	0.107	0.10575	0.10425	0.1025	0.10025	0.0995	0.098	0.0965	0.0955	0.0945	0.0925	0.0915	0.08825	0.0845	0.08275	0.07975	0.07825	0.07575	0.07375	0.072	0.07025	0.0685	0.066	0.0645	0.06325	0.06175	0.061	0.05925	0.05675	0.055	0.053	0.05025	0.04875	0.04775	0.0455	0.04375	0.04275	0.03875	0.036	0.0335	0.0325	0.0305	0.02775	0.0265	0.025	0.0235	0.0215	0.02125	0.0205	0.019	0.0175	0.01575	0.01425	0.013	0.01125	0.01075	0.00925	0.00825	0.00725	0.00675	0.00625	0.00575	0.00475	0.004	0.0035	0.0035	0.00325	0.00275	0.00225	0.00225	0.00225	0.00225	0.00225	0.00225	0.0025	0.003	0.0035	0.00425	0.00525	0.0065	0.008	0.00925	0.011	0.0135	0.0145	0.01625	0.01875	0.02075	0.02425	0.0265	0.03075	0.03325	0.036	0.04125	0.04675	0.05325	0.05925	0.06575	0.07625	0.087	0.10575	0.124	0.1425	0.1655	0.1945	0.232	0.2745	0.317	0.3695	0.41475	0.45375	0.494	0.47475	0.44125	0.41125	0.3845	0.359	0.3395	0.32225	0.3065	0.295	0.285	0.273	0.266	0.256	0.25125	0.24475	0.23975	0.23425	0.227	0.223	0.22025	0.21725	0.21325	0.2105	0.2075	0.20525	0.20325	0.2015
IL22RA2|Q969J5^SL005183@seq.5087.5	grey	NA	No blood module	-13	0.005	662	349	AFTER	0.218503			Decrease	0.27175	0.27675	0.2805	0.28475	0.29025	0.29325	0.2985	0.304	0.30975	0.31475	0.31875	0.32525	0.3305	0.33725	0.3435	0.34975	0.35575	0.36175	0.37275	0.38025	0.38725	0.39725	0.40625	0.41425	0.42325	0.43675	0.44925	0.46175	0.472	0.48175	0.49375	0.492	0.479	0.4665	0.451	0.4365	0.42375	0.411	0.39825	0.383	0.3645	0.34675	0.33	0.31225	0.2955	0.2795	0.26225	0.2445	0.224	0.20475	0.18725	0.164	0.1475	0.131	0.1125	0.09825	0.08525	0.07375	0.06075	0.05125	0.041	0.03125	0.023	0.0165	0.012	0.008	0.005	0.0035	0.0025	0.00175	0.0015	0.00075	0.0005	0.0005	0.0005	0.00025	0.00025	0.000125	0.000125	0.000125	0.000125	0.000125	0.000125	0.000125	0.000125	0.000125	0.000125	0.000125	0.000125	0.000125	0.000125	0.000125	0.000125	0.000125	0.000125	0.000125	0.000125	0.000125	0.000125	0.000125	0.000125	0.00025	0.00025	0.00025	0.00025	0.00025	0.00025	0.00025	0.00025	0.00025	0.002	0.00375	0.00675	0.014	0.023	0.0385	0.06025	0.09825	0.141	0.1895	0.2425	0.28975	0.33825	0.3885	0.42725	0.46925	0.49275	0.455	0.42225	0.38975	0.36475	0.34	0.32075	0.306	0.28525	0.271	0.25825	0.2465	0.23325	0.224	0.21475	0.20825	0.2015
PTPRD|P23468	M4 yellow	0.5043	Axon guidance/GAG binding	-13	0.005	848	350	AFTER	0.795472			Increase	0.2535	0.2505	0.2485	0.2445	0.24125	0.238	0.235	0.23175	0.229	0.2255	0.2235	0.22025	0.21725	0.21475	0.211	0.207	0.20375	0.2005	0.197	0.19375	0.1905	0.187	0.18375	0.17875	0.1735	0.17	0.166	0.16075	0.15575	0.1515	0.147	0.14225	0.1365	0.13275	0.12775	0.12325	0.1185	0.11125	0.1065	0.102	0.09725	0.0925	0.088	0.083	0.077	0.07175	0.068	0.06425	0.05675	0.05025	0.04525	0.04025	0.034	0.03125	0.0275	0.0235	0.01925	0.017	0.01575	0.01425	0.012	0.0095	0.00925	0.0085	0.0075	0.0065	0.005	0.00475	0.0045	0.004	0.0035	0.003	0.00275	0.00275	0.002	0.002	0.002	0.002	0.00225	0.002	0.002	0.0015	0.00175	0.00175	0.00175	0.00175	0.00175	0.002	0.002	0.002	0.002	0.00175	0.00175	0.0015	0.0015	0.001	0.001	0.00075	0.00075	0.0005	0.0005	0.0005	0.0005	0.0005	0.0005	0.000125	0.000125	0.000125	0.000125	0.000125	0.00025	0.0005	0.0005	0.001	0.001	0.001	0.00225	0.003	0.00425	0.00575	0.008	0.011	0.01425	0.0185	0.02375	0.02825	0.03275	0.03825	0.04225	0.0475	0.05275	0.05775	0.0645	0.073	0.083	0.09075	0.095	0.10025	0.1065	0.1125	0.1175	0.12175	0.126
CYP3A4|P08684^SL000398@seq.2943.5	M9 magenta	0.6065	Mitochondrion/Microtubule/Mixed	-12.5	0.00375	573	351	AFTER	0.652718			Increase	0.296	0.3015	0.30625	0.31	0.3175	0.3225	0.32875	0.332	0.338	0.34325	0.349	0.35325	0.35925	0.36625	0.3725	0.379	0.38625	0.3925	0.3995	0.4075	0.4175	0.42475	0.431	0.4395	0.449	0.4565	0.467	0.47675	0.486	0.49675	0.49275	0.482	0.472	0.45875	0.44775	0.43325	0.42275	0.4105	0.39975	0.385	0.37025	0.35425	0.339	0.31875	0.301	0.28575	0.2585	0.2405	0.22325	0.2055	0.18975	0.1745	0.155	0.13925	0.12425	0.107	0.0915	0.07575	0.06175	0.04975	0.037	0.02775	0.0215	0.01625	0.012	0.008	0.00575	0.00375	0.003	0.00225	0.00175	0.00125	0.00025	0.00025	0.000125	0.000125	0.000125	0.000125	0.000125	0.000125	0.000125	0.000125	0.000125	0.000125	0.000125	0.000125	0.000125	0.000125	0.000125	0.000125	0.000125	0.000125	0.000125	0.000125	0.000125	0.000125	0.000125	0.000125	0.000125	0.000125	0.000125	0.000125	0.000125	0.00025	0.00025	0.00025	0.00025	0.00025	0.0005	0.0005	0.001	0.00175	0.00225	0.00275	0.005	0.00975	0.01525	0.02775	0.04675	0.063	0.08625	0.12	0.1475	0.17675	0.21	0.23775	0.27125	0.30375	0.3355	0.36275	0.39025	0.413	0.4355	0.457	0.477	0.4975	0.48975	0.47375	0.4595	0.44375	0.433	0.422	0.411
GLTPD2|A6NH11	grey	NA	No blood module	-12.5	0.00425	779	352	AFTER	0.12288			Decrease	0.20025	0.20425	0.208	0.21025	0.21375	0.21575	0.21925	0.22325	0.22775	0.23175	0.23825	0.24275	0.248	0.253	0.25675	0.264	0.27075	0.278	0.28475	0.28975	0.294	0.302	0.31075	0.32175	0.33075	0.34025	0.34975	0.356	0.36775	0.3835	0.3935	0.40825	0.4215	0.43675	0.45025	0.4665	0.48175	0.4955	0.48825	0.472	0.451	0.434	0.41325	0.39275	0.368	0.34775	0.32675	0.303	0.28125	0.25875	0.23325	0.21025	0.1855	0.16475	0.145	0.12275	0.10475	0.087	0.0715	0.05725	0.0445	0.03225	0.02325	0.0185	0.01225	0.00875	0.006	0.00425	0.0025	0.002	0.00125	0.0005	0.0005	0.00025	0.00025	0.000125	0.000125	0.000125	0.000125	0.000125	0.000125	0.000125	0.000125	0.000125	0.000125	0.000125	0.000125	0.000125	0.000125	0.000125	0.000125	0.000125	0.000125	0.000125	0.000125	0.000125	0.000125	0.000125	0.000125	0.000125	0.000125	0.000125	0.000125	0.000125	0.000125	0.000125	0.000125	0.000125	0.000125	0.000125	0.000125	0.000125	0.000125	0.000125	0.000125	0.000125	0.000125	0.000125	0.000125	0.00025	0.0005	0.0005	0.00075	0.0015	0.004	0.00675	0.00925	0.0135	0.01825	0.0245	0.031	0.037	0.04425	0.0495	0.05575	0.06275	0.073	0.079	0.0905	0.0985	0.1075	0.117	0.12325
IL22RA2|Q969J5^SL005183@seq.9456.34	grey	NA	No blood module	-12.5	0.00425	859	353	AFTER	0.313606			Decrease	0.407	0.4105	0.414	0.42125	0.4265	0.4325	0.43725	0.441	0.44675	0.4515	0.45625	0.4625	0.4695	0.47525	0.4835	0.49	0.49375	0.49975	0.49425	0.4875	0.4795	0.473	0.466	0.45825	0.45175	0.443	0.435	0.4265	0.416	0.40325	0.39525	0.385	0.37275	0.362	0.3495	0.33625	0.325	0.31375	0.3	0.2865	0.27325	0.26175	0.2495	0.23625	0.22225	0.20725	0.193	0.17925	0.1675	0.15425	0.139	0.1275	0.11375	0.09975	0.0865	0.075	0.06475	0.05575	0.04575	0.03675	0.0275	0.0225	0.0175	0.0145	0.011	0.0085	0.00725	0.00425	0.0035	0.00275	0.00225	0.00125	0.001	0.001	0.00075	0.00025	0.00025	0.00025	0.00025	0.00025	0.00025	0.000125	0.000125	0.000125	0.00025	0.00025	0.00025	0.00025	0.00025	0.00025	0.00025	0.00025	0.00025	0.00025	0.00025	0.00025	0.000125	0.000125	0.000125	0.000125	0.000125	0.000125	0.000125	0.000125	0.000125	0.000125	0.00025	0.0005	0.00075	0.0015	0.0035	0.00725	0.0115	0.0215	0.0375	0.0585	0.0875	0.12225	0.15825	0.20475	0.24725	0.291	0.3305	0.3775	0.41775	0.459	0.48775	0.4755	0.4465	0.4205	0.39625	0.37775	0.362	0.34475	0.332	0.31525	0.30025	0.288	0.277	0.268	0.2575	0.25	0.24375
STX1A|Q16623^SL004304@seq.19553.14	M4 yellow	0.3461	Axon guidance/GAG binding	-12.5	0.00425	315	354	AFTER	0.699101			Increase	0.2855	0.291	0.29425	0.29925	0.3045	0.30825	0.31375	0.3185	0.32325	0.3285	0.33375	0.34025	0.34475	0.35275	0.35925	0.36675	0.3745	0.37875	0.38425	0.391	0.39775	0.40625	0.4145	0.42425	0.434	0.44125	0.453	0.463	0.4725	0.4855	0.4975	0.49125	0.47975	0.46925	0.45475	0.44025	0.4265	0.41025	0.39375	0.376	0.3595	0.342	0.3235	0.30425	0.29075	0.27025	0.25475	0.2365	0.219	0.202	0.18625	0.17025	0.15425	0.13625	0.12175	0.10525	0.08775	0.0725	0.0575	0.049	0.03975	0.03125	0.024	0.01775	0.013	0.01	0.0065	0.00425	0.00275	0.00125	0.0005	0.0005	0.0005	0.00025	0.00025	0.00025	0.00025	0.000125	0.000125	0.000125	0.000125	0.000125	0.000125	0.000125	0.000125	0.000125	0.000125	0.000125	0.000125	0.000125	0.000125	0.000125	0.000125	0.000125	0.000125	0.000125	0.000125	0.000125	0.000125	0.000125	0.000125	0.000125	0.000125	0.000125	0.000125	0.000125	0.000125	0.000125	0.000125	0.000125	0.000125	0.00025	0.00025	0.001	0.00175	0.00425	0.00725	0.01275	0.02325	0.036	0.0485	0.065	0.09025	0.114	0.1385	0.16975	0.1995	0.2285	0.257	0.27875	0.30225	0.32525	0.34825	0.373	0.3955	0.4125	0.43075	0.44925	0.46625	0.482	0.494	0.4945	0.4815
RET|P07949	M10 purple	0.4025	Small molecule metabolism	-12.5	0.00475	591	355	AFTER	0.785291			Decrease	0.36525	0.36175	0.3585	0.35475	0.35125	0.34975	0.3455	0.341	0.33675	0.33175	0.3275	0.3225	0.3165	0.312	0.3055	0.302	0.29575	0.29075	0.2845	0.27925	0.27375	0.2685	0.262	0.25525	0.251	0.243	0.23775	0.23175	0.2255	0.2195	0.21225	0.20525	0.19775	0.19025	0.18575	0.1775	0.16975	0.16325	0.15675	0.148	0.141	0.13125	0.1255	0.118	0.11	0.10325	0.0975	0.0895	0.08125	0.07375	0.06775	0.061	0.055	0.04825	0.04425	0.0385	0.03225	0.027	0.02275	0.019	0.0155	0.01275	0.011	0.01025	0.0075	0.00675	0.00525	0.00475	0.00325	0.00225	0.002	0.0015	0.0015	0.001	0.001	0.001	0.0005	0.0005	0.0005	0.0005	0.0005	0.0005	0.0005	0.0005	0.0005	0.0005	0.0005	0.0005	0.0005	0.0005	0.0005	0.0005	0.0005	0.0005	0.00025	0.00025	0.000125	0.000125	0.000125	0.000125	0.000125	0.000125	0.000125	0.000125	0.000125	0.000125	0.000125	0.000125	0.000125	0.000125	0.000125	0.000125	0.00025	0.00075	0.001	0.00225	0.00425	0.00525	0.00925	0.01275	0.01625	0.02075	0.0275	0.03525	0.04225	0.05175	0.0585	0.0675	0.078	0.08775	0.09975	0.112	0.1185	0.12625	0.13675	0.14775	0.158	0.16925	0.1785	0.186	0.19325	0.20175	0.2095
SEMA6C|Q9H3T2^SL012550@seq.7202.107	M9 magenta	0.6905	Mitochondrion/Microtubule/Mixed	-12.5	0.00475	746	356	AFTER	0.779442			Decrease	0.472	0.46825	0.46325	0.45925	0.454	0.44825	0.44425	0.4405	0.4355	0.42975	0.426	0.41875	0.413	0.407	0.4015	0.397	0.392	0.384	0.378	0.371	0.365	0.35875	0.3505	0.34225	0.335	0.3295	0.32225	0.31275	0.30475	0.2945	0.28775	0.28125	0.27325	0.262	0.25325	0.24425	0.2365	0.2255	0.2165	0.2045	0.19275	0.18575	0.177	0.16575	0.15775	0.1465	0.13525	0.12275	0.11425	0.10175	0.0925	0.08225	0.0745	0.06675	0.05825	0.05125	0.04375	0.03825	0.0345	0.02975	0.02375	0.01875	0.01475	0.0125	0.01	0.0085	0.00625	0.00475	0.00375	0.0025	0.002	0.00175	0.00125	0.00075	0.00075	0.00075	0.00075	0.00075	0.00075	0.00075	0.0005	0.00025	0.00025	0.00025	0.00025	0.00025	0.00025	0.00025	0.0005	0.0005	0.0005	0.0005	0.0005	0.0005	0.0005	0.00025	0.00025	0.00025	0.000125	0.000125	0.000125	0.000125	0.000125	0.000125	0.000125	0.00025	0.00025	0.00025	0.00025	0.0005	0.00075	0.00225	0.00325	0.0045	0.00675	0.0105	0.016	0.025	0.04	0.0545	0.0695	0.087	0.11125	0.13475	0.15825	0.17925	0.199	0.2185	0.238	0.26025	0.28125	0.30075	0.31975	0.34	0.35525	0.36725	0.38175	0.395	0.40575	0.42	0.432	0.4385	0.44475
SMOC1|Q9H4F8^SL011888@seq.5694.57	M4 yellow	0.7941	Axon guidance/GAG binding	-12.5	0.005	685	357	AFTER	0.570469			Increase	0.4515	0.4475	0.445	0.44	0.43625	0.43125	0.429	0.4255	0.4195	0.414	0.40875	0.40525	0.401	0.39625	0.3915	0.38575	0.37825	0.37375	0.36775	0.35975	0.35375	0.34875	0.34325	0.33625	0.32775	0.32225	0.312	0.30375	0.296	0.2895	0.28375	0.2765	0.269	0.26	0.2515	0.24175	0.23225	0.22275	0.21475	0.20525	0.1965	0.18575	0.17475	0.16575	0.15675	0.1495	0.144	0.131	0.11675	0.106	0.0975	0.08875	0.08025	0.071	0.06475	0.05825	0.04725	0.042	0.0375	0.03175	0.02675	0.02225	0.01825	0.015	0.0115	0.009	0.00675	0.005	0.00375	0.0035	0.0025	0.00225	0.00175	0.0015	0.00125	0.00125	0.00125	0.001	0.001	0.001	0.001	0.001	0.001	0.001	0.001	0.00125	0.00075	0.00075	0.00075	0.00075	0.00075	0.0005	0.00025	0.00025	0.00025	0.000125	0.000125	0.000125	0.000125	0.000125	0.000125	0.000125	0.000125	0.000125	0.000125	0.000125	0.000125	0.000125	0.000125	0.000125	0.000125	0.000125	0.000125	0.000125	0.000125	0.000125	0.000125	0.00025	0.001	0.001	0.0015	0.00225	0.0025	0.00325	0.005	0.0075	0.0095	0.012	0.016	0.018	0.0215	0.024	0.0275	0.03	0.0365	0.04225	0.04825	0.05075	0.05625	0.0615	0.065	0.06925	0.072
CBLN2|Q8IUK8	grey	NA	No blood module	-12	0.00325	418	358	AFTER	0.3384			Increase	0.46775	0.473	0.4775	0.482	0.48675	0.48975	0.4945	0.49925	0.4945	0.48925	0.48375	0.47675	0.4715	0.46575	0.4595	0.455	0.4485	0.442	0.43725	0.43025	0.42275	0.41425	0.40825	0.3995	0.39	0.381	0.37	0.359	0.35225	0.34175	0.33275	0.3205	0.3125	0.3035	0.2935	0.282	0.2675	0.25775	0.2445	0.23425	0.22575	0.2135	0.20175	0.189	0.175	0.1635	0.15225	0.14075	0.1315	0.11925	0.10575	0.095	0.08625	0.077	0.06975	0.05875	0.0495	0.04525	0.03875	0.031	0.027	0.0225	0.01675	0.01225	0.01	0.00825	0.00675	0.00525	0.00325	0.003	0.002	0.00175	0.0015	0.001	0.0005	0.00025	0.00025	0.00025	0.00025	0.000125	0.000125	0.000125	0.000125	0.000125	0.000125	0.000125	0.000125	0.000125	0.000125	0.000125	0.000125	0.000125	0.000125	0.000125	0.000125	0.000125	0.000125	0.000125	0.000125	0.000125	0.000125	0.000125	0.000125	0.000125	0.000125	0.000125	0.000125	0.00025	0.00025	0.0005	0.0005	0.0005	0.00125	0.0015	0.00275	0.0045	0.00625	0.01225	0.0185	0.02925	0.04325	0.057	0.078	0.0995	0.12125	0.1405	0.15725	0.17825	0.20275	0.22825	0.2525	0.2705	0.292	0.311	0.331	0.34725	0.36725	0.382	0.396	0.41	0.423	0.435	0.4445
AKR1D1|P51857	M10 purple	0.6729	Small molecule metabolism	-12	0.00375	290	359	AFTER	0.64964			Decrease	0.26025	0.2645	0.26875	0.27275	0.2765	0.283	0.287	0.2925	0.297	0.30275	0.308	0.3125	0.3185	0.325	0.33075	0.33475	0.34175	0.3505	0.35875	0.3645	0.37225	0.38075	0.3865	0.39575	0.40575	0.41575	0.424	0.43525	0.44625	0.46025	0.46875	0.481	0.49475	0.4945	0.48025	0.46625	0.45125	0.43525	0.42	0.40625	0.38925	0.37225	0.35475	0.33725	0.31525	0.3005	0.27925	0.26325	0.246	0.22725	0.2085	0.18775	0.16925	0.145	0.12975	0.11375	0.099	0.085	0.073	0.06225	0.04825	0.03675	0.0285	0.02	0.01475	0.011	0.00875	0.00625	0.00375	0.003	0.0025	0.00175	0.0015	0.001	0.001	0.0005	0.0005	0.00025	0.000125	0.000125	0.000125	0.000125	0.000125	0.000125	0.000125	0.000125	0.000125	0.000125	0.000125	0.000125	0.000125	0.000125	0.000125	0.000125	0.00025	0.00025	0.00025	0.00025	0.00025	0.00025	0.00025	0.00025	0.00025	0.00025	0.00025	0.00025	0.0005	0.0005	0.0005	0.001	0.00275	0.0045	0.007	0.014	0.0275	0.047	0.066	0.09825	0.13625	0.17825	0.225	0.2705	0.3175	0.3595	0.403	0.44375	0.482	0.4855	0.45625	0.42675	0.39825	0.37975	0.35925	0.33975	0.31825	0.30125	0.28525	0.27225	0.26025	0.2495	0.243	0.23225	0.22475
EFNA3|P52797^SL004139@seq.14153.8	M4 yellow	0.3016	Axon guidance/GAG binding	-12	0.004	175	360	AFTER	0.641005			Decrease	0.16775	0.17075	0.17375	0.17675	0.17925	0.18325	0.18875	0.19325	0.198	0.20125	0.2055	0.20875	0.21325	0.21775	0.22325	0.22925	0.23425	0.24	0.245	0.25225	0.25675	0.264	0.27175	0.2795	0.286	0.2955	0.30375	0.31225	0.32275	0.333	0.34075	0.35375	0.36225	0.375	0.38525	0.39875	0.41225	0.4295	0.44525	0.4635	0.47825	0.49525	0.48425	0.462	0.44225	0.41925	0.397	0.373	0.3485	0.3235	0.2965	0.27175	0.2445	0.219	0.197	0.17075	0.14775	0.1285	0.10775	0.0885	0.0735	0.0585	0.04325	0.03125	0.02225	0.0165	0.0105	0.0065	0.004	0.00325	0.0025	0.00175	0.001	0.00075	0.00025	0.000125	0.000125	0.000125	0.000125	0.000125	0.000125	0.000125	0.000125	0.000125	0.000125	0.000125	0.000125	0.000125	0.000125	0.000125	0.000125	0.000125	0.000125	0.000125	0.000125	0.000125	0.000125	0.000125	0.000125	0.000125	0.000125	0.000125	0.000125	0.000125	0.000125	0.000125	0.000125	0.000125	0.000125	0.000125	0.000125	0.00025	0.001	0.0045	0.00725	0.014	0.02625	0.0455	0.06625	0.09475	0.13075	0.1705	0.21175	0.25225	0.2925	0.336	0.3725	0.40875	0.442	0.473	0.49175	0.46025	0.43675	0.4135	0.393	0.37	0.35025	0.331	0.3185	0.3055	0.2915	0.28225	0.27175
OMG|P23515	grey	NA	No blood module	-12	0.00425	246	361	AFTER	0.767617			Decrease	0.028	0.029	0.02975	0.0315	0.03275	0.03375	0.03525	0.03625	0.037	0.03775	0.039	0.04025	0.04125	0.042	0.0435	0.04575	0.04725	0.05	0.053	0.05525	0.0575	0.06025	0.064	0.06675	0.07125	0.0745	0.079	0.08425	0.0915	0.0985	0.10525	0.11125	0.121	0.12825	0.1365	0.1435	0.156	0.168	0.17875	0.19875	0.21325	0.23325	0.2515	0.2695	0.296	0.32075	0.34875	0.379	0.41125	0.443	0.48225	0.48175	0.4395	0.40075	0.356	0.31425	0.271	0.22275	0.18175	0.14525	0.11675	0.08775	0.06675	0.04375	0.02775	0.0195	0.00975	0.007	0.00425	0.0025	0.00175	0.001	0.00025	0.000125	0.000125	0.000125	0.000125	0.000125	0.000125	0.000125	0.000125	0.000125	0.000125	0.000125	0.000125	0.000125	0.000125	0.000125	0.000125	0.000125	0.000125	0.000125	0.000125	0.000125	0.000125	0.000125	0.000125	0.000125	0.000125	0.000125	0.000125	0.000125	0.000125	0.000125	0.000125	0.000125	0.000125	0.000125	0.000125	0.000125	0.000125	0.000125	0.000125	0.000125	0.000125	0.000125	0.00025	0.00025	0.00025	0.00075	0.0015	0.00275	0.00475	0.01	0.0185	0.029	0.03975	0.05325	0.07025	0.0875	0.10275	0.12725	0.15	0.1695	0.18825	0.207	0.2345	0.25425	0.27675	0.29475	0.31675	0.334	0.35025
NR2C2AP|Q86WQ0	M4 yellow	0.4053	Axon guidance/GAG binding	-12	0.00425	494	362	AFTER	0.658919			Increase	0.24625	0.24425	0.24125	0.238	0.23525	0.2325	0.22825	0.22575	0.2245	0.22175	0.21975	0.21625	0.21325	0.20975	0.20675	0.20475	0.201	0.19575	0.18975	0.18625	0.183	0.17875	0.17475	0.17125	0.1685	0.16475	0.16075	0.15575	0.15075	0.1455	0.1395	0.136	0.13075	0.1255	0.122	0.1175	0.1125	0.10625	0.10225	0.097	0.0915	0.087	0.083	0.07975	0.07575	0.07175	0.067	0.06325	0.06025	0.0565	0.051	0.04675	0.04275	0.03775	0.03225	0.02825	0.02625	0.0235	0.0205	0.018	0.01425	0.01325	0.0115	0.00975	0.00825	0.007	0.0055	0.00525	0.00425	0.00325	0.003	0.00325	0.0025	0.00225	0.00225	0.00225	0.00225	0.00225	0.00225	0.00275	0.00275	0.003	0.00325	0.00325	0.00325	0.00375	0.00475	0.005	0.00475	0.006	0.00725	0.0075	0.009	0.01	0.01175	0.014	0.01625	0.01775	0.02025	0.023	0.025	0.0285	0.033	0.03975	0.04675	0.05575	0.067	0.082	0.1015	0.12725	0.16075	0.1945	0.235	0.27775	0.3265	0.3675	0.4135	0.45625	0.494	0.471	0.43525	0.40475	0.38025	0.35625	0.335	0.31975	0.303	0.28975	0.2795	0.2695	0.2605	0.25075	0.2445	0.23775	0.23025	0.22375	0.22025	0.2145	0.21175	0.207	0.20425	0.2005	0.1985
ALDH5A1|P51649	grey	NA	No blood module	-12	0.0045	269	363	AFTER	0.364931			Decrease	0.268	0.2645	0.2605	0.257	0.25475	0.2515	0.2485	0.24475	0.24075	0.238	0.23225	0.22975	0.2265	0.224	0.22125	0.21875	0.21625	0.21325	0.20725	0.20325	0.2	0.19625	0.1925	0.18775	0.1815	0.17575	0.17275	0.1695	0.16675	0.15925	0.1545	0.151	0.1455	0.14025	0.13325	0.12925	0.12475	0.119	0.11525	0.11025	0.10525	0.09825	0.09375	0.08725	0.08225	0.07775	0.0735	0.06825	0.065	0.0605	0.0545	0.04925	0.0435	0.03875	0.03425	0.03125	0.0275	0.02375	0.02025	0.0185	0.0165	0.01475	0.013	0.011	0.00925	0.0075	0.006	0.00525	0.0045	0.00425	0.00375	0.00325	0.0025	0.002	0.002	0.002	0.002	0.002	0.00175	0.0015	0.002	0.002	0.002	0.003	0.0035	0.00425	0.00475	0.00475	0.005	0.00575	0.00625	0.007	0.00875	0.00975	0.01025	0.0125	0.0135	0.016	0.0185	0.02075	0.02375	0.0275	0.035	0.04325	0.05425	0.06875	0.091	0.11375	0.14925	0.19375	0.24	0.29375	0.3535	0.41025	0.46825	0.4755	0.42775	0.3815	0.3465	0.31375	0.286	0.261	0.24275	0.2245	0.21025	0.19675	0.184	0.1735	0.16625	0.16025	0.15275	0.14875	0.14225	0.137	0.1335	0.13125	0.1275	0.125	0.12325	0.1205	0.11775	0.11425	0.11075
AGR3|Q8TD06^SL012732@seq.17342.13	M10 purple	0.3108	Small molecule metabolism	-12	0.00475	255	364	AFTER	0.614415			Increase	0.14575	0.1435	0.1425	0.1405	0.1395	0.1375	0.13575	0.132	0.12925	0.127	0.12525	0.12225	0.1205	0.11875	0.11675	0.115	0.11125	0.1085	0.106	0.104	0.10125	0.09975	0.0975	0.0945	0.0925	0.09025	0.08875	0.0865	0.083	0.0795	0.0785	0.076	0.0725	0.0705	0.06775	0.06625	0.06375	0.06025	0.0585	0.05525	0.052	0.0495	0.04625	0.04375	0.04	0.0385	0.0355	0.03225	0.0295	0.02775	0.025	0.02375	0.02175	0.02	0.01825	0.01575	0.014	0.01275	0.01175	0.011	0.01025	0.0095	0.00925	0.00775	0.00725	0.00675	0.006	0.0055	0.00475	0.00475	0.00475	0.00425	0.004	0.004	0.004	0.004	0.00475	0.00475	0.00525	0.0055	0.00675	0.00675	0.00825	0.009	0.0105	0.01175	0.0135	0.01475	0.01825	0.0215	0.02375	0.0285	0.03175	0.03675	0.0435	0.05125	0.06025	0.06675	0.07775	0.08875	0.1005	0.11875	0.1405	0.1665	0.19675	0.2305	0.27525	0.3225	0.38275	0.44625	0.4955	0.437	0.385	0.337	0.294	0.25625	0.23125	0.20975	0.1925	0.17775	0.1645	0.15525	0.14425	0.136	0.13125	0.12625	0.122	0.119	0.11525	0.1115	0.10975	0.108	0.105	0.10225	0.101	0.101	0.09975	0.098	0.098	0.09625	0.096	0.094	0.092
NARS2|Q96I59	grey	NA	No blood module	-12	0.00475	498	365	AFTER	0.507399			Decrease	0.36425	0.36025	0.35825	0.3545	0.351	0.348	0.3425	0.34	0.3365	0.33125	0.32725	0.32	0.3155	0.31075	0.3065	0.30275	0.2975	0.2925	0.28775	0.28275	0.278	0.27225	0.26475	0.26075	0.25325	0.2465	0.2405	0.23375	0.22575	0.21975	0.212	0.20625	0.19825	0.1905	0.185	0.178	0.16975	0.1595	0.15	0.14325	0.13675	0.131	0.1245	0.11825	0.11125	0.1035	0.097	0.09025	0.08575	0.07875	0.07275	0.06675	0.06025	0.056	0.04875	0.04175	0.03525	0.0295	0.025	0.02175	0.02	0.0165	0.0135	0.01075	0.009	0.00825	0.007	0.006	0.00475	0.00375	0.004	0.00325	0.00275	0.002	0.0015	0.0015	0.0015	0.0015	0.00125	0.00125	0.00075	0.00075	0.00075	0.001	0.001	0.0015	0.00175	0.002	0.00175	0.00225	0.003	0.00375	0.00475	0.00525	0.00525	0.0055	0.00575	0.0075	0.00825	0.01	0.012	0.01425	0.01775	0.0245	0.031	0.0415	0.0595	0.07725	0.09925	0.13075	0.1785	0.23675	0.3	0.36275	0.44225	0.4985	0.44325	0.392	0.34475	0.30575	0.26975	0.24175	0.2205	0.19975	0.18125	0.16725	0.15325	0.14325	0.1345	0.129	0.12125	0.11325	0.1085	0.10475	0.10025	0.0965	0.09175	0.08925	0.08575	0.08225	0.0805	0.07825	0.07575
GNPTG|Q9UJJ9	M4 yellow	0.3515	Axon guidance/GAG binding	-12	0.005	18	366	AFTER	0.68773			Increase	0.26075	0.2575	0.25525	0.25375	0.25225	0.25	0.24725	0.245	0.242	0.23825	0.23275	0.2305	0.227	0.224	0.21825	0.21475	0.212	0.2085	0.204	0.20075	0.19675	0.19225	0.189	0.187	0.18375	0.18025	0.177	0.172	0.167	0.163	0.15975	0.15575	0.15025	0.144	0.13875	0.132	0.12875	0.124	0.1185	0.11325	0.10775	0.10425	0.09775	0.094	0.08875	0.08275	0.077	0.07125	0.06675	0.061	0.0565	0.0515	0.04725	0.04225	0.03775	0.03375	0.0305	0.02575	0.0215	0.01875	0.016	0.015	0.0125	0.01125	0.00925	0.00725	0.006	0.0055	0.005	0.00425	0.00375	0.00325	0.00225	0.00225	0.0025	0.0025	0.0025	0.0025	0.003	0.003	0.0035	0.0045	0.0055	0.0055	0.006	0.0065	0.007	0.00775	0.0105	0.013	0.01525	0.018	0.01925	0.02425	0.02875	0.03575	0.043	0.05325	0.06875	0.08775	0.11325	0.138	0.17525	0.227	0.29625	0.3695	0.45	0.46375	0.37825	0.29175	0.22025	0.1645	0.1235	0.08775	0.064	0.05	0.0375	0.02925	0.02225	0.02	0.01775	0.016	0.0135	0.013	0.01075	0.01025	0.00925	0.009	0.00875	0.0085	0.0085	0.008	0.00825	0.008	0.0075	0.00725	0.00725	0.00725	0.00725	0.00725	0.00725	0.00725	0.00725
C1QL1|O75973	M4 yellow	0.4189	Axon guidance/GAG binding	-12	0.005	707	367	AFTER	0.745513			Increase	0.2375	0.2355	0.2345	0.23175	0.228	0.22525	0.22	0.21675	0.214	0.21075	0.2075	0.20475	0.20075	0.19725	0.195	0.19075	0.18825	0.1845	0.181	0.177	0.17175	0.169	0.1645	0.159	0.15575	0.152	0.147	0.14225	0.139	0.133	0.12975	0.126	0.11975	0.11575	0.11075	0.10625	0.102	0.09525	0.091	0.087	0.083	0.07925	0.07525	0.0705	0.06625	0.0615	0.05775	0.05425	0.04975	0.04525	0.0395	0.03675	0.0325	0.02875	0.0255	0.02275	0.02075	0.01775	0.016	0.0145	0.01325	0.011	0.009	0.0085	0.00725	0.0065	0.00625	0.00525	0.005	0.004	0.00375	0.003	0.003	0.00225	0.002	0.00175	0.00175	0.00175	0.002	0.0015	0.00125	0.00175	0.00175	0.0015	0.0015	0.00175	0.00175	0.002	0.002	0.0015	0.0015	0.00175	0.00175	0.00175	0.0015	0.0015	0.00125	0.00175	0.0015	0.0015	0.002	0.0015	0.0015	0.00175	0.00175	0.002	0.00225	0.002	0.00325	0.004	0.0055	0.00675	0.0085	0.011	0.01625	0.024	0.03175	0.039	0.05	0.063	0.07625	0.0935	0.1105	0.1265	0.14275	0.15625	0.173	0.18725	0.203	0.22175	0.23725	0.24925	0.26225	0.27325	0.28625	0.2965	0.30775	0.319	0.32925	0.3355	0.343	0.3505	0.356
CNTN2|Q02246	M4 yellow	0.3247	Axon guidance/GAG binding	-11.5	0.004	595	368	AFTER	0.337485			Decrease	0.4565	0.4525	0.449	0.4445	0.44175	0.43825	0.434	0.43075	0.4255	0.42	0.41575	0.41125	0.407	0.40075	0.39525	0.38925	0.38175	0.37725	0.373	0.3665	0.35875	0.353	0.34575	0.33725	0.33025	0.32525	0.3175	0.3125	0.30625	0.29725	0.28925	0.282	0.27475	0.27025	0.26275	0.256	0.2465	0.23825	0.22725	0.2185	0.2075	0.19675	0.18775	0.17675	0.1685	0.157	0.145	0.13425	0.12575	0.117	0.10475	0.09625	0.088	0.077	0.07025	0.06175	0.05525	0.049	0.04275	0.0375	0.03275	0.02575	0.022	0.01875	0.0145	0.01175	0.0095	0.0075	0.0065	0.004	0.003	0.0025	0.00225	0.00175	0.00125	0.0005	0.00025	0.000125	0.00025	0.00025	0.00025	0.00025	0.00025	0.00025	0.00025	0.00025	0.0005	0.0005	0.0005	0.0005	0.0005	0.0005	0.0005	0.0005	0.0005	0.00025	0.00025	0.00025	0.00025	0.000125	0.00025	0.00025	0.00025	0.00025	0.00025	0.00025	0.00075	0.001	0.00225	0.00375	0.00575	0.0095	0.01525	0.02325	0.03275	0.04925	0.06775	0.08975	0.11675	0.1465	0.1815	0.21275	0.2465	0.27725	0.3065	0.335	0.3625	0.3855	0.41125	0.437	0.459	0.47825	0.49725	0.48675	0.46875	0.4535	0.44425	0.43375	0.426	0.41525	0.406	0.396	0.3855
NPTXR|O95502^SL008970@seq.8997.4	M4 yellow	0.3312	Axon guidance/GAG binding	-11.5	0.004	826	369	AFTER	0.734369			Decrease	0.0155	0.01625	0.0165	0.0165	0.017	0.01775	0.01925	0.02	0.02125	0.02125	0.022	0.02325	0.025	0.02525	0.02625	0.02775	0.02925	0.0305	0.0325	0.0355	0.037	0.0415	0.04475	0.048	0.05075	0.054	0.0575	0.0605	0.06575	0.07225	0.07975	0.0865	0.0905	0.097	0.10375	0.11175	0.11975	0.12825	0.1395	0.15075	0.164	0.182	0.20075	0.21725	0.237	0.257	0.278	0.3045	0.33625	0.37025	0.40225	0.4415	0.48525	0.47	0.422	0.374	0.3275	0.28275	0.238	0.19325	0.157	0.118	0.085	0.06275	0.04075	0.0255	0.01675	0.011	0.007	0.004	0.002	0.0015	0.00075	0.00025	0.00025	0.00025	0.000125	0.000125	0.000125	0.000125	0.000125	0.000125	0.000125	0.000125	0.000125	0.000125	0.000125	0.000125	0.000125	0.000125	0.000125	0.000125	0.000125	0.000125	0.000125	0.000125	0.000125	0.000125	0.000125	0.000125	0.000125	0.000125	0.000125	0.000125	0.000125	0.000125	0.000125	0.000125	0.000125	0.000125	0.000125	0.000125	0.000125	0.000125	0.000125	0.000125	0.000125	0.000125	0.000125	0.00025	0.00025	0.00075	0.0015	0.003	0.00625	0.011	0.01725	0.024	0.03225	0.043	0.05825	0.07275	0.08775	0.10175	0.1195	0.13225	0.1475	0.16275	0.17825	0.1965	0.212	0.228	0.2455
CCN6|O95389	M3 brown	0.3031	Transcription/TGF-beta signaling	-11.5	0.0045	694	370	AFTER	0.615439			Increase	0.4105	0.40725	0.4045	0.40125	0.398	0.39225	0.3895	0.386	0.382	0.3765	0.37275	0.37	0.365	0.36	0.354	0.34825	0.3425	0.33825	0.33275	0.326	0.32075	0.3155	0.3085	0.30125	0.29475	0.287	0.28025	0.27475	0.26725	0.25975	0.25275	0.245	0.23825	0.234	0.228	0.22	0.21125	0.2035	0.19425	0.1875	0.18075	0.17275	0.166	0.1585	0.1485	0.13975	0.131	0.12225	0.1125	0.10575	0.0985	0.09025	0.08325	0.0785	0.072	0.063	0.0535	0.0465	0.04075	0.03275	0.02775	0.024	0.0205	0.01725	0.013	0.00975	0.009	0.00725	0.0065	0.0045	0.00425	0.0035	0.0025	0.0015	0.00125	0.001	0.00075	0.0005	0.00025	0.0005	0.0005	0.00075	0.00075	0.00075	0.001	0.001	0.001	0.00125	0.0015	0.0015	0.0015	0.0015	0.0015	0.0015	0.0015	0.0015	0.0015	0.0015	0.0015	0.0015	0.0015	0.0015	0.00175	0.00175	0.00275	0.0035	0.0035	0.00575	0.00825	0.0125	0.01775	0.02625	0.0375	0.055	0.0775	0.1015	0.1365	0.16775	0.20225	0.24375	0.2775	0.3095	0.34225	0.37275	0.40125	0.4295	0.45475	0.479	0.4995	0.48025	0.46125	0.4445	0.4285	0.414	0.4055	0.39475	0.384	0.376	0.366	0.354	0.34775	0.33975	0.331
SPON1|Q9HCB6^SL005115@seq.5496.49	M4 yellow	0.6176	Axon guidance/GAG binding	-11.5	0.00475	680	371	AFTER	0.670161			Increase	0.37925	0.375	0.372	0.36625	0.36275	0.35775	0.354	0.349	0.3455	0.34275	0.3365	0.33375	0.33025	0.324	0.31975	0.31575	0.31125	0.305	0.30175	0.29625	0.28925	0.2855	0.27875	0.2735	0.2685	0.26325	0.25675	0.25125	0.246	0.24125	0.235	0.22975	0.22475	0.21825	0.212	0.207	0.20025	0.1945	0.18675	0.17975	0.17375	0.16575	0.1585	0.149	0.141	0.1345	0.1255	0.11575	0.10675	0.0975	0.09025	0.08275	0.0725	0.06575	0.05925	0.05275	0.04625	0.0405	0.03375	0.029	0.02475	0.0225	0.0185	0.015	0.012	0.0105	0.0085	0.0075	0.00525	0.00475	0.00275	0.002	0.002	0.00175	0.0015	0.00125	0.00125	0.00125	0.00125	0.001	0.00075	0.0005	0.0005	0.0005	0.0005	0.0005	0.00075	0.00075	0.00075	0.0005	0.00025	0.00025	0.00025	0.000125	0.00025	0.00025	0.0005	0.0005	0.0005	0.0005	0.0005	0.0005	0.0005	0.0005	0.0005	0.0005	0.0005	0.00075	0.001	0.0015	0.00225	0.00275	0.004	0.00425	0.00825	0.01175	0.01825	0.02425	0.03225	0.04475	0.05525	0.07575	0.09125	0.1065	0.1235	0.13675	0.15025	0.16475	0.182	0.196	0.212	0.2255	0.23525	0.2465	0.25875	0.27025	0.28425	0.29425	0.30475	0.31375	0.325	0.332	0.3385
APOD|P05090^SL005361@seq.8262.20	grey	NA	No blood module	-11.5	0.00475	797	372	AFTER	0.552001			Increase	0.4595	0.45525	0.45	0.44775	0.443	0.438	0.435	0.43125	0.428	0.424	0.41975	0.41525	0.40875	0.40425	0.3995	0.39675	0.39075	0.38525	0.3785	0.372	0.36625	0.36175	0.35675	0.35025	0.34275	0.33575	0.3265	0.3215	0.31475	0.30325	0.29525	0.28575	0.27775	0.27	0.263	0.2515	0.2415	0.234	0.22525	0.216	0.2035	0.1945	0.18575	0.1775	0.16825	0.158	0.151	0.142	0.13625	0.127	0.113	0.10425	0.094	0.083	0.0735	0.06475	0.0575	0.05025	0.04125	0.0355	0.03175	0.02675	0.0225	0.0185	0.01525	0.01175	0.01025	0.00825	0.00625	0.00475	0.004	0.003	0.0025	0.002	0.002	0.00125	0.0015	0.0015	0.00125	0.001	0.001	0.00125	0.001	0.001	0.001	0.001	0.00075	0.00075	0.00075	0.00025	0.00025	0.00025	0.00025	0.0005	0.0005	0.0005	0.0005	0.0005	0.0005	0.00025	0.000125	0.000125	0.000125	0.00025	0.00025	0.00025	0.00075	0.00125	0.00275	0.0055	0.0075	0.0115	0.0155	0.02725	0.03925	0.05325	0.071	0.08825	0.11475	0.13925	0.167	0.194	0.224	0.25075	0.282	0.30925	0.33725	0.35925	0.37975	0.401	0.42275	0.4395	0.45225	0.467	0.484	0.49875	0.4885	0.47725	0.46425	0.4535	0.4435	0.4335	0.428
FARS2|O95363	M3 brown	0.3533	Transcription/TGF-beta signaling	-11.5	0.005	157	373	AFTER	0.673176			Increase	0.36375	0.359	0.35475	0.3505	0.34775	0.3445	0.34125	0.3355	0.331	0.3265	0.3225	0.31875	0.3145	0.3105	0.30725	0.30175	0.29725	0.293	0.28825	0.2825	0.27625	0.2725	0.2685	0.262	0.2585	0.253	0.2455	0.24	0.23375	0.22825	0.22275	0.21775	0.21325	0.20375	0.1975	0.19075	0.1835	0.17725	0.16975	0.163	0.1575	0.1465	0.1395	0.13325	0.12475	0.11675	0.10725	0.0995	0.09275	0.08475	0.07975	0.0745	0.06825	0.06	0.056	0.049	0.04275	0.036	0.03375	0.0295	0.02575	0.02225	0.01925	0.01675	0.0135	0.01175	0.0105	0.00825	0.00625	0.005	0.00475	0.004	0.00375	0.00325	0.00275	0.002	0.002	0.002	0.00175	0.00175	0.00175	0.002	0.00175	0.00175	0.00175	0.002	0.00175	0.0015	0.002	0.00225	0.002	0.00225	0.00225	0.00225	0.00225	0.00225	0.00175	0.00175	0.002	0.002	0.00225	0.00225	0.00225	0.002	0.00225	0.00225	0.00275	0.00425	0.00575	0.008	0.012	0.01775	0.02125	0.03	0.0415	0.05625	0.07925	0.1005	0.1255	0.152	0.1805	0.20475	0.2305	0.25875	0.2865	0.3155	0.3415	0.367	0.38525	0.40475	0.4235	0.4385	0.45625	0.46875	0.48425	0.49575	0.49225	0.483	0.472	0.46525	0.45775	0.4515	0.44275
DEFA5|Q01523^SL004530@seq.16785.45	M4 yellow	0.3173	Axon guidance/GAG binding	-11.5	0.005	240	374	AFTER	0.446539			Increase	0.23175	0.23025	0.227	0.22325	0.221	0.21775	0.21525	0.21325	0.21025	0.20675	0.20425	0.19975	0.19625	0.19425	0.19175	0.18925	0.18575	0.18275	0.17875	0.17425	0.1695	0.16825	0.1665	0.1635	0.15975	0.15225	0.14875	0.1445	0.13875	0.13425	0.12925	0.12525	0.122	0.1185	0.11225	0.10975	0.10525	0.101	0.0985	0.09425	0.08825	0.08425	0.081	0.07675	0.07175	0.068	0.0615	0.057	0.05225	0.048	0.045	0.04275	0.0375	0.03325	0.031	0.02725	0.025	0.0225	0.0195	0.01775	0.01575	0.0125	0.01175	0.0115	0.00975	0.0085	0.00775	0.00625	0.00525	0.005	0.00425	0.0035	0.0035	0.00325	0.00325	0.00325	0.00325	0.00325	0.00325	0.00325	0.0035	0.00325	0.003	0.003	0.00325	0.0035	0.00475	0.0045	0.0055	0.0065	0.00675	0.0075	0.00775	0.008	0.00825	0.00825	0.00825	0.0085	0.00875	0.009	0.00875	0.009	0.00925	0.00975	0.011	0.01225	0.015	0.0165	0.0215	0.02375	0.03025	0.03325	0.0425	0.05425	0.07125	0.09425	0.11575	0.1355	0.1635	0.1885	0.2095	0.232	0.256	0.27825	0.2985	0.31875	0.339	0.358	0.37275	0.38975	0.4015	0.41425	0.427	0.43725	0.44675	0.4535	0.4625	0.47175	0.479	0.4885	0.49625	0.49725	0.49275
LGALS3|P17931	grey	NA	No blood module	-11.5	0.005	584	375	AFTER	0.62673			Increase	0.4095	0.406	0.402	0.399	0.39575	0.3935	0.38925	0.38425	0.38125	0.377	0.37275	0.36625	0.3625	0.35825	0.3535	0.3485	0.346	0.34175	0.3385	0.3325	0.32525	0.31875	0.31125	0.30575	0.299	0.293	0.28675	0.28125	0.27475	0.26975	0.26275	0.25625	0.2495	0.24175	0.234	0.224	0.2185	0.21275	0.20875	0.2	0.19225	0.1825	0.17675	0.1675	0.158	0.149	0.1415	0.1335	0.121	0.11275	0.1035	0.0955	0.089	0.08025	0.07225	0.06475	0.05725	0.05125	0.0455	0.03875	0.03275	0.02825	0.02375	0.0215	0.01875	0.01525	0.01225	0.01025	0.00725	0.005	0.0045	0.00325	0.00325	0.00275	0.0025	0.00225	0.00225	0.0025	0.0025	0.0025	0.003	0.0025	0.00225	0.00225	0.002	0.00225	0.0025	0.0025	0.0025	0.00275	0.00275	0.0025	0.0025	0.0025	0.0025	0.00275	0.00275	0.003	0.003	0.003	0.003	0.00275	0.00225	0.00225	0.00275	0.00425	0.00625	0.00925	0.01275	0.01675	0.02325	0.03375	0.0465	0.0635	0.08325	0.108	0.136	0.1675	0.201	0.2385	0.27225	0.3065	0.34	0.37175	0.401	0.42525	0.45375	0.476	0.4965	0.48625	0.46675	0.4505	0.4365	0.424	0.4115	0.4	0.38725	0.37725	0.36875	0.3605	0.3555	0.34675	0.3395
HAVCR2|Q8TDQ0^SL007547@seq.7152.5	M10 purple	0.4046	Small molecule metabolism	-11.5	0.005	742	376	AFTER	0.64385			Decrease	0.44925	0.44675	0.44475	0.4405	0.436	0.43275	0.42875	0.42525	0.4215	0.418	0.41425	0.41025	0.40575	0.39775	0.391	0.38675	0.38275	0.377	0.369	0.36525	0.3595	0.356	0.35225	0.34625	0.34	0.334	0.325	0.32075	0.314	0.30675	0.29925	0.2905	0.28225	0.27225	0.2635	0.2555	0.24725	0.238	0.2315	0.2205	0.2115	0.20275	0.19375	0.18275	0.17225	0.16225	0.15475	0.14525	0.134	0.1245	0.115	0.10425	0.095	0.0855	0.076	0.07025	0.06025	0.0515	0.043	0.03575	0.0315	0.02725	0.02275	0.01775	0.01425	0.01025	0.0085	0.007	0.006	0.005	0.00425	0.00325	0.003	0.002	0.00175	0.00175	0.00175	0.0015	0.0015	0.00125	0.0015	0.00125	0.00125	0.0015	0.00125	0.00125	0.00175	0.00175	0.0015	0.0015	0.0015	0.0015	0.002	0.00225	0.00225	0.0025	0.00275	0.00275	0.00275	0.00275	0.003	0.00325	0.0035	0.00425	0.0045	0.006	0.00675	0.01075	0.01525	0.02225	0.03025	0.04125	0.059	0.0815	0.114	0.14975	0.18675	0.22725	0.2645	0.30625	0.3505	0.396	0.435	0.467	0.496	0.4815	0.45625	0.432	0.4135	0.39775	0.3845	0.3735	0.36025	0.34875	0.3395	0.32775	0.319	0.3095	0.3015	0.2935	0.2855	0.27925	0.27325
PTPRU|Q92729	M10 purple	0.4839	Small molecule metabolism	-11	0.003	804	377	AFTER	0.124638			Decrease	0.076	0.078	0.07975	0.08325	0.08525	0.08725	0.0885	0.09075	0.09375	0.0975	0.1005	0.1045	0.108	0.11125	0.113	0.1165	0.12025	0.124	0.12825	0.13175	0.13825	0.144	0.1485	0.15425	0.16275	0.17	0.1775	0.186	0.195	0.20075	0.20775	0.2155	0.22475	0.23525	0.24925	0.259	0.274	0.2875	0.3	0.31375	0.329	0.345	0.36725	0.3895	0.4095	0.4335	0.458	0.48675	0.4885	0.45575	0.42225	0.3875	0.36	0.32875	0.2985	0.26325	0.22775	0.19825	0.172	0.14525	0.1195	0.0985	0.0755	0.0575	0.0425	0.0315	0.0225	0.01475	0.0095	0.00675	0.003	0.002	0.001	0.0005	0.0005	0.0005	0.0005	0.00025	0.00025	0.00025	0.000125	0.000125	0.000125	0.000125	0.000125	0.000125	0.000125	0.000125	0.000125	0.000125	0.000125	0.000125	0.000125	0.000125	0.000125	0.000125	0.000125	0.000125	0.000125	0.000125	0.000125	0.000125	0.000125	0.000125	0.000125	0.000125	0.000125	0.000125	0.000125	0.000125	0.000125	0.00025	0.0005	0.00075	0.00325	0.00875	0.0165	0.02875	0.054	0.08325	0.115	0.151	0.19575	0.2395	0.28825	0.335	0.3825	0.42725	0.468	0.49475	0.46125	0.431	0.4065	0.382	0.36025	0.3405	0.32575	0.3085	0.2925	0.27975	0.26725	0.25675	0.2475
GHR|P10912	M10 purple	0.4234	Small molecule metabolism	-11	0.0035	574	378	AFTER	0.660162			Decrease	0.13175	0.1355	0.13875	0.14025	0.1425	0.14525	0.14925	0.15275	0.157	0.15975	0.1635	0.16825	0.172	0.17575	0.18025	0.18525	0.19125	0.1995	0.20475	0.21225	0.2195	0.225	0.23225	0.238	0.244	0.2505	0.25725	0.2665	0.27825	0.2905	0.3005	0.31375	0.32875	0.33775	0.3515	0.36525	0.37875	0.3925	0.4065	0.4245	0.44175	0.45675	0.47675	0.49425	0.484	0.4635	0.43425	0.40825	0.38375	0.354	0.32525	0.3015	0.2755	0.24525	0.21675	0.19375	0.16675	0.1455	0.123	0.1005	0.08225	0.065	0.0515	0.03675	0.027	0.01875	0.014	0.0105	0.00775	0.00575	0.0035	0.0025	0.0015	0.00075	0.0005	0.00025	0.00025	0.00025	0.00025	0.000125	0.000125	0.000125	0.000125	0.000125	0.000125	0.000125	0.000125	0.000125	0.000125	0.000125	0.000125	0.000125	0.000125	0.000125	0.000125	0.000125	0.000125	0.000125	0.000125	0.000125	0.000125	0.000125	0.000125	0.000125	0.000125	0.000125	0.000125	0.000125	0.000125	0.000125	0.000125	0.000125	0.000125	0.000125	0.000125	0.000125	0.00025	0.00025	0.00025	0.00025	0.00075	0.001	0.00175	0.00225	0.0035	0.0045	0.00675	0.0085	0.01225	0.01525	0.018	0.023	0.02775	0.0325	0.0395	0.04575	0.05325	0.05875	0.065	0.0705	0.077	0.0835	0.0885
CLK2|P49760	M3 brown	0.8416	Transcription/TGF-beta signaling	-11	0.00375	52	379	AFTER	0.733049			Increase	0.22375	0.22775	0.22975	0.23225	0.2355	0.239	0.2435	0.24875	0.25225	0.25675	0.2605	0.26525	0.2705	0.2755	0.282	0.28975	0.29725	0.302	0.30875	0.3175	0.32425	0.32975	0.33775	0.34525	0.35375	0.36175	0.3695	0.378	0.385	0.39375	0.40175	0.411	0.42225	0.43225	0.4455	0.4615	0.471	0.4895	0.49525	0.482	0.4695	0.45125	0.4375	0.41875	0.3995	0.38025	0.3595	0.3375	0.31525	0.29675	0.277	0.25275	0.232	0.20525	0.18675	0.16625	0.14375	0.1285	0.113	0.09475	0.07975	0.0615	0.04975	0.03825	0.03125	0.024	0.01625	0.013	0.00925	0.00575	0.00375	0.00225	0.00125	0.00075	0.00075	0.00075	0.0005	0.00025	0.00025	0.00025	0.00025	0.00025	0.00025	0.00025	0.00025	0.00025	0.00025	0.00025	0.00025	0.00025	0.00025	0.000125	0.000125	0.000125	0.000125	0.000125	0.000125	0.000125	0.000125	0.000125	0.000125	0.000125	0.000125	0.000125	0.00025	0.00025	0.00075	0.00175	0.00375	0.00625	0.00825	0.019	0.03475	0.065	0.102	0.1495	0.2065	0.26925	0.32675	0.3975	0.455	0.49025	0.4325	0.38275	0.3445	0.3135	0.284	0.2555	0.2335	0.21475	0.195	0.179	0.16925	0.15725	0.14675	0.13875	0.1305	0.12325	0.11675	0.112	0.106	0.1015	0.09825
FCER2|P06734	grey	NA	No blood module	-11	0.00375	594	380	AFTER	0.512498			Decrease	0.168	0.17325	0.178	0.1815	0.1845	0.18675	0.1905	0.19425	0.198	0.20225	0.20725	0.21175	0.21575	0.22275	0.2275	0.23425	0.23975	0.24625	0.254	0.26125	0.271	0.27925	0.28625	0.2945	0.3045	0.31075	0.318	0.32675	0.3365	0.348	0.3585	0.37125	0.38125	0.394	0.403	0.41775	0.4325	0.44425	0.4605	0.47375	0.4915	0.4895	0.46925	0.44625	0.42725	0.401	0.37925	0.3525	0.3305	0.31025	0.286	0.262	0.23825	0.21225	0.18725	0.1665	0.14325	0.12325	0.10475	0.0875	0.07225	0.05575	0.04575	0.03625	0.0255	0.02025	0.014	0.0105	0.008	0.00625	0.00375	0.0025	0.0005	0.00025	0.000125	0.000125	0.000125	0.000125	0.000125	0.000125	0.000125	0.000125	0.000125	0.000125	0.000125	0.000125	0.000125	0.000125	0.000125	0.000125	0.000125	0.000125	0.000125	0.000125	0.000125	0.000125	0.000125	0.000125	0.000125	0.000125	0.000125	0.000125	0.000125	0.000125	0.000125	0.000125	0.000125	0.000125	0.000125	0.000125	0.000125	0.0005	0.0005	0.00075	0.00075	0.0015	0.0025	0.0045	0.00825	0.0145	0.023	0.036	0.0515	0.06975	0.08975	0.1115	0.1375	0.16125	0.1855	0.2115	0.2365	0.26175	0.2845	0.305	0.3255	0.34925	0.36875	0.38375	0.4015	0.4185	0.43725	0.452	0.465
C8G|P07360	grey	NA	No blood module	-11	0.0045	189	381	AFTER	0.358314			Decrease	0.43725	0.435	0.432	0.42925	0.427	0.42275	0.4175	0.412	0.408	0.40125	0.39625	0.392	0.38675	0.38275	0.38025	0.37625	0.37125	0.36325	0.358	0.3525	0.34825	0.34325	0.3385	0.3305	0.32375	0.316	0.3085	0.30275	0.29675	0.29125	0.284	0.2775	0.2705	0.26475	0.2565	0.249	0.2425	0.236	0.22875	0.222	0.2135	0.20175	0.19225	0.18375	0.17525	0.16575	0.15575	0.14775	0.13875	0.12725	0.116	0.10725	0.095	0.08575	0.07625	0.06875	0.06025	0.0535	0.04875	0.04425	0.038	0.033	0.02725	0.01975	0.01825	0.0155	0.012	0.01	0.0085	0.0065	0.0045	0.0035	0.003	0.0025	0.00225	0.002	0.0015	0.00075	0.00075	0.00075	0.00075	0.00075	0.00075	0.0005	0.0005	0.0005	0.00075	0.00075	0.001	0.001	0.00125	0.0015	0.00125	0.00175	0.002	0.002	0.002	0.002	0.002	0.00225	0.00225	0.00225	0.00225	0.00275	0.00325	0.00425	0.0055	0.00725	0.0095	0.01325	0.01975	0.0295	0.04225	0.0575	0.07875	0.10175	0.1305	0.1615	0.1945	0.22825	0.2655	0.3025	0.336	0.36925	0.3985	0.42	0.448	0.47325	0.4935	0.4885	0.471	0.4555	0.4415	0.42725	0.4165	0.4045	0.394	0.38225	0.37575	0.366	0.3585	0.351	0.34425
SERPING1|P05155^SL000308@seq.13710.6	grey	NA	No blood module	-11	0.0045	150	382	AFTER	0.763481			Increase	0.46475	0.469	0.474	0.479	0.48225	0.488	0.494	0.49725	0.4985	0.49275	0.4875	0.48175	0.476	0.4675	0.464	0.46075	0.456	0.4495	0.442	0.43575	0.42775	0.421	0.41425	0.40875	0.40275	0.39625	0.3865	0.3785	0.36875	0.36175	0.354	0.34325	0.33175	0.3215	0.31	0.301	0.28775	0.27875	0.27	0.25775	0.247	0.23275	0.21825	0.20475	0.194	0.1845	0.1725	0.1605	0.15075	0.13625	0.12775	0.1155	0.10675	0.0965	0.08625	0.077	0.06675	0.061	0.05475	0.0465	0.039	0.03325	0.0285	0.023	0.0195	0.0135	0.0105	0.008	0.0075	0.006	0.0045	0.003	0.00175	0.0015	0.00125	0.00125	0.001	0.001	0.001	0.00075	0.00075	0.0005	0.00075	0.00075	0.00075	0.00075	0.00075	0.00075	0.00075	0.00075	0.00075	0.00075	0.00075	0.0005	0.0005	0.0005	0.00075	0.00125	0.0015	0.0015	0.002	0.00225	0.00325	0.00425	0.005	0.006	0.0085	0.01375	0.0225	0.0335	0.05575	0.084	0.1215	0.165	0.221	0.28	0.34225	0.40075	0.45175	0.493	0.4405	0.4005	0.362	0.33175	0.3	0.27275	0.24825	0.22875	0.212	0.19925	0.1915	0.179	0.17	0.1595	0.15225	0.14525	0.138	0.132	0.12625	0.121	0.11675	0.11275	0.11
APOM|O95445^SL004747@seq.14125.5	grey	NA	No blood module	-11	0.00475	172	383	AFTER	0.268277			Increase	0.4525	0.456	0.46	0.46475	0.4685	0.47225	0.477	0.48	0.48225	0.486	0.491	0.496	0.49925	0.49175	0.4875	0.47925	0.473	0.468	0.4625	0.45775	0.4515	0.44725	0.439	0.4315	0.4245	0.4155	0.40875	0.401	0.39225	0.38425	0.37525	0.36475	0.35325	0.34475	0.336	0.32775	0.31475	0.30375	0.294	0.282	0.269	0.25925	0.24925	0.2375	0.227	0.2145	0.203	0.19025	0.17925	0.164	0.14825	0.13625	0.12325	0.10975	0.0995	0.0885	0.07875	0.069	0.06025	0.05075	0.04225	0.035	0.0305	0.02675	0.02225	0.0185	0.01475	0.0115	0.008	0.00625	0.00475	0.004	0.002	0.00175	0.001	0.00075	0.00075	0.00075	0.00075	0.00025	0.000125	0.000125	0.000125	0.000125	0.000125	0.000125	0.000125	0.000125	0.000125	0.000125	0.000125	0.000125	0.000125	0.000125	0.000125	0.000125	0.000125	0.000125	0.000125	0.000125	0.000125	0.000125	0.000125	0.000125	0.000125	0.000125	0.000125	0.000125	0.000125	0.000125	0.000125	0.000125	0.000125	0.000125	0.00025	0.0005	0.00075	0.0015	0.00275	0.0045	0.00775	0.01125	0.016	0.01975	0.02525	0.032	0.039	0.0465	0.05525	0.06575	0.07725	0.08775	0.099	0.10775	0.1165	0.1285	0.13775	0.146	0.15325	0.16375	0.17125	0.17775	0.18575
ASB13|Q8WXK3	grey	NA	No blood module	-11	0.00475	375	384	AFTER	0.777419			Decrease	0.282	0.28025	0.27825	0.275	0.27275	0.26925	0.26625	0.26375	0.261	0.2565	0.2525	0.2495	0.24625	0.2425	0.23975	0.23575	0.232	0.2285	0.22475	0.21925	0.21475	0.21025	0.20675	0.20325	0.20075	0.195	0.19075	0.1865	0.18275	0.178	0.174	0.1695	0.1665	0.162	0.155	0.15075	0.14525	0.1395	0.1335	0.12925	0.1245	0.118	0.11225	0.1065	0.10125	0.09425	0.0895	0.08575	0.081	0.07675	0.0725	0.06675	0.06	0.0545	0.04825	0.044	0.04025	0.03625	0.0325	0.02775	0.023	0.02075	0.018	0.0155	0.0135	0.0105	0.0095	0.00825	0.00675	0.006	0.00475	0.0045	0.0045	0.00375	0.0035	0.0035	0.003	0.003	0.003	0.00325	0.00375	0.00375	0.00375	0.00375	0.00425	0.00475	0.00475	0.00525	0.0055	0.00525	0.00575	0.00625	0.00625	0.0065	0.00725	0.00825	0.00875	0.0085	0.00875	0.009	0.00925	0.0105	0.012	0.0135	0.014	0.0145	0.016	0.02025	0.026	0.0335	0.039	0.0495	0.0635	0.08	0.101	0.1265	0.1535	0.18375	0.21575	0.2485	0.2725	0.30025	0.32925	0.35275	0.37575	0.398	0.41675	0.43325	0.452	0.467	0.47825	0.49225	0.4945	0.48525	0.4755	0.4645	0.4555	0.44525	0.43575	0.429	0.42375	0.418	0.4145
SCMH1|Q96GD3	M3 brown	0.4065	Transcription/TGF-beta signaling	-11	0.005	88	385	AFTER	0.777564			Increase	0.21175	0.2155	0.2185	0.22275	0.22675	0.2305	0.23325	0.23575	0.24	0.24275	0.24525	0.24925	0.25375	0.25825	0.2625	0.26825	0.27375	0.2785	0.28425	0.29225	0.2975	0.30425	0.31125	0.316	0.32375	0.3305	0.3385	0.34575	0.35525	0.36525	0.377	0.38725	0.398	0.4105	0.421	0.43375	0.4515	0.46175	0.47525	0.49025	0.49575	0.476	0.45925	0.44525	0.4265	0.405	0.38625	0.36875	0.34725	0.3285	0.3115	0.29075	0.2715	0.2505	0.2255	0.20325	0.1795	0.15875	0.135	0.11625	0.097	0.08075	0.066	0.0515	0.04225	0.03275	0.02525	0.0175	0.01275	0.00825	0.005	0.00275	0.0025	0.00175	0.0015	0.0015	0.001	0.001	0.00075	0.00075	0.00075	0.00075	0.00075	0.00075	0.0005	0.0005	0.0005	0.0005	0.0005	0.00025	0.000125	0.000125	0.000125	0.000125	0.000125	0.00025	0.00025	0.00025	0.00025	0.0005	0.001	0.00125	0.0015	0.00175	0.00225	0.00325	0.00475	0.00825	0.01375	0.02175	0.03575	0.06425	0.101	0.14975	0.2115	0.28425	0.35875	0.43425	0.499	0.44125	0.38775	0.33625	0.29275	0.2555	0.2245	0.197	0.17775	0.1595	0.14625	0.13525	0.124	0.11425	0.103	0.097	0.08875	0.0835	0.07975	0.07625	0.073	0.07	0.06675	0.06225	0.05925
S100A8|P05109^SL004832@seq.17145.1	M12 tan	0.5348	SPI1/Azurophil granule/Nucleosome	-11	0.005	248	386	AFTER	0.641005			Increase	0.37525	0.37125	0.36725	0.364	0.362	0.35825	0.35275	0.35025	0.3465	0.3425	0.33875	0.33525	0.3325	0.3275	0.32375	0.3205	0.31525	0.31	0.30625	0.302	0.29625	0.29	0.2835	0.2775	0.2715	0.266	0.26	0.2545	0.24675	0.24	0.233	0.2285	0.2245	0.2165	0.20925	0.20275	0.1955	0.19	0.18325	0.17575	0.16775	0.16025	0.151	0.144	0.1365	0.131	0.124	0.11625	0.11075	0.104	0.09525	0.0865	0.0785	0.0705	0.06475	0.06025	0.054	0.04825	0.04425	0.039	0.03475	0.02875	0.024	0.0195	0.01725	0.0145	0.012	0.00975	0.0085	0.00625	0.005	0.0045	0.00375	0.0035	0.0035	0.003	0.0015	0.0015	0.0015	0.00125	0.00125	0.00125	0.001	0.001	0.00125	0.00125	0.00125	0.00125	0.00125	0.0015	0.00175	0.0015	0.00125	0.0015	0.0015	0.00175	0.00175	0.00175	0.002	0.002	0.002	0.002	0.0025	0.00275	0.00275	0.00275	0.003	0.00375	0.00475	0.0075	0.00975	0.01525	0.023	0.033	0.052	0.07325	0.09475	0.11625	0.14175	0.167	0.19725	0.2255	0.2535	0.283	0.3085	0.33	0.351	0.36675	0.38725	0.40725	0.42875	0.4415	0.45725	0.46875	0.479	0.489	0.4995	0.4915	0.4825	0.4735	0.4645	0.4555	0.44925
PITX3|O75364	grey	NA	No blood module	-11	0.005	435	387	AFTER	0.525137			Increase	0.169	0.16725	0.16275	0.16075	0.15875	0.157	0.15525	0.15375	0.15075	0.14925	0.14725	0.1455	0.144	0.14275	0.14025	0.13775	0.1355	0.133	0.129	0.12775	0.1255	0.12225	0.11975	0.1175	0.115	0.11275	0.10975	0.1075	0.104	0.10025	0.098	0.0935	0.09025	0.088	0.085	0.08225	0.07775	0.07475	0.071	0.06775	0.06275	0.06025	0.057	0.05475	0.05225	0.0495	0.04775	0.04575	0.04275	0.041	0.03775	0.03425	0.032	0.029	0.0265	0.0245	0.02325	0.02125	0.0195	0.0175	0.016	0.01475	0.013	0.0105	0.00875	0.008	0.00725	0.0065	0.00525	0.00525	0.005	0.0045	0.00375	0.0035	0.0035	0.003	0.00275	0.003	0.0035	0.0035	0.003	0.003	0.00325	0.0035	0.00425	0.00425	0.0045	0.00525	0.005	0.0045	0.004	0.00375	0.00275	0.00275	0.00275	0.0025	0.00225	0.002	0.00175	0.0015	0.00075	0.0005	0.0005	0.00025	0.00025	0.00025	0.00025	0.00025	0.00025	0.00025	0.00025	0.000125	0.000125	0.000125	0.000125	0.000125	0.0005	0.0005	0.0005	0.00075	0.00075	0.001	0.00125	0.00125	0.0015	0.0015	0.00175	0.0025	0.00325	0.0035	0.0035	0.005	0.00675	0.00675	0.008	0.0085	0.00975	0.01025	0.01075	0.01125	0.012	0.012	0.01325
H6PD|O95479	grey	NA	No blood module	-11	0.005	743	388	AFTER	0.764335			Decrease	0.15	0.14725	0.145	0.1435	0.142	0.1405	0.139	0.1375	0.1365	0.134	0.1315	0.13025	0.1275	0.125	0.12325	0.12225	0.121	0.1185	0.11575	0.11475	0.1135	0.1115	0.1095	0.1065	0.104	0.102	0.0985	0.09625	0.095	0.091	0.08775	0.0845	0.08225	0.08	0.0775	0.075	0.07175	0.06875	0.0645	0.06275	0.06125	0.05875	0.056	0.05225	0.05	0.0475	0.04525	0.043	0.0415	0.03925	0.03775	0.03575	0.03375	0.03175	0.02875	0.02575	0.0245	0.022	0.019	0.017	0.0155	0.014	0.01275	0.011	0.01025	0.0095	0.00925	0.00775	0.007	0.006	0.005	0.004	0.003	0.003	0.00275	0.00325	0.0035	0.004	0.00375	0.005	0.0055	0.00625	0.00675	0.00775	0.009	0.01025	0.0125	0.01525	0.01775	0.02025	0.02425	0.02825	0.03125	0.03675	0.04325	0.049	0.058	0.06675	0.07925	0.09225	0.105	0.124	0.1445	0.1715	0.201	0.2385	0.27975	0.332	0.3895	0.44325	0.49975	0.44375	0.3905	0.343	0.3025	0.271	0.2425	0.21775	0.201	0.18425	0.16975	0.15925	0.15275	0.14625	0.13925	0.13425	0.1285	0.1255	0.122	0.1175	0.11475	0.1115	0.11	0.10875	0.106	0.10475	0.1025	0.10275	0.10125	0.10025	0.1005	0.1	0.0995
A1BG|P04217	grey	NA	No blood module	-10.5	0.004	232	389	AFTER	0.750178			Increase	0.26525	0.26225	0.25875	0.25625	0.25375	0.251	0.24875	0.2445	0.2425	0.23975	0.2365	0.2325	0.2285	0.225	0.22375	0.21925	0.21425	0.21025	0.208	0.203	0.2005	0.19725	0.194	0.1895	0.186	0.18325	0.18	0.176	0.17175	0.166	0.16	0.15525	0.1515	0.14575	0.1395	0.13375	0.13025	0.1255	0.12	0.1145	0.10925	0.10425	0.0995	0.09375	0.08825	0.08125	0.07525	0.07025	0.06525	0.06025	0.0565	0.0525	0.0485	0.04425	0.0395	0.03575	0.031	0.02675	0.0245	0.02075	0.019	0.01725	0.01575	0.01325	0.012	0.01	0.0085	0.00675	0.00625	0.006	0.00525	0.004	0.00375	0.0035	0.003	0.00275	0.0025	0.0025	0.003	0.00275	0.003	0.00325	0.003	0.003	0.003	0.003	0.00275	0.0035	0.004	0.00475	0.005	0.00525	0.0055	0.0065	0.00725	0.008	0.0085	0.00925	0.00925	0.00925	0.009	0.01025	0.01125	0.0135	0.0145	0.01725	0.02075	0.02625	0.03	0.03875	0.05025	0.066	0.08425	0.10075	0.1285	0.1625	0.19625	0.2335	0.26675	0.2975	0.33125	0.356	0.382	0.40975	0.42925	0.449	0.4675	0.485	0.4985	0.487	0.472	0.45725	0.44425	0.43275	0.42375	0.41175	0.40575	0.39675	0.38875	0.3805	0.3725	0.36775	0.3635
ANKRA2|Q9H9E1	M9 magenta	0.4929	Mitochondrion/Microtubule/Mixed	-10.5	0.004	399	390	AFTER	0.644969			Increase	0.3505	0.35225	0.35675	0.35975	0.363	0.3675	0.3725	0.37675	0.3825	0.38625	0.39025	0.395	0.4025	0.407	0.41325	0.41925	0.4265	0.43175	0.439	0.445	0.4515	0.4575	0.46675	0.4765	0.4855	0.491	0.49875	0.49025	0.4805	0.4705	0.4635	0.452	0.442	0.43175	0.42125	0.41225	0.40025	0.38725	0.37475	0.35975	0.3455	0.334	0.31525	0.30075	0.284	0.2675	0.2535	0.23975	0.2245	0.21	0.1945	0.1765	0.1625	0.15	0.13225	0.11925	0.1055	0.09325	0.08175	0.06975	0.06	0.0505	0.04225	0.035	0.0275	0.02125	0.01675	0.0125	0.00975	0.00625	0.00575	0.004	0.00275	0.0025	0.002	0.002	0.0015	0.00125	0.00125	0.00125	0.00075	0.00075	0.00075	0.00075	0.0005	0.0005	0.0005	0.0005	0.00025	0.00025	0.00025	0.00025	0.000125	0.000125	0.000125	0.000125	0.000125	0.000125	0.000125	0.000125	0.000125	0.000125	0.000125	0.000125	0.000125	0.000125	0.000125	0.000125	0.000125	0.000125	0.000125	0.000125	0.000125	0.000125	0.00025	0.0005	0.001	0.002	0.00425	0.006	0.00775	0.011	0.01825	0.029	0.035	0.0435	0.0565	0.06575	0.07825	0.08925	0.09825	0.10775	0.11775	0.12775	0.1385	0.14975	0.16225	0.17775	0.189	0.19825	0.208	0.21775	0.2275
NPTXR|O95502^SL008970@seq.15511.37	M4 yellow	0.3668	Axon guidance/GAG binding	-10.5	0.00425	205	391	AFTER	0.718009			Decrease	0.0265	0.02675	0.02725	0.02825	0.02975	0.03125	0.0315	0.0325	0.034	0.0355	0.0375	0.03825	0.03975	0.0425	0.04375	0.04575	0.0465	0.04875	0.05025	0.0525	0.0545	0.0555	0.05875	0.0605	0.065	0.06925	0.07275	0.07725	0.0815	0.086	0.092	0.09575	0.1025	0.1085	0.11475	0.12425	0.13325	0.14225	0.1515	0.15875	0.16875	0.1835	0.199	0.2195	0.23825	0.259	0.27725	0.3065	0.33675	0.361	0.3935	0.42675	0.45625	0.49	0.46575	0.42325	0.385	0.343	0.3045	0.2625	0.2215	0.1815	0.14475	0.113	0.0825	0.06025	0.04525	0.03175	0.0195	0.01075	0.0065	0.00425	0.00275	0.00175	0.00125	0.00025	0.00025	0.00025	0.00025	0.00025	0.000125	0.000125	0.000125	0.000125	0.000125	0.000125	0.000125	0.000125	0.000125	0.000125	0.000125	0.000125	0.000125	0.000125	0.000125	0.000125	0.000125	0.000125	0.000125	0.000125	0.000125	0.000125	0.000125	0.000125	0.000125	0.000125	0.000125	0.000125	0.000125	0.000125	0.000125	0.000125	0.000125	0.000125	0.000125	0.000125	0.000125	0.000125	0.000125	0.00025	0.00025	0.00025	0.001	0.00175	0.003	0.00375	0.00525	0.0075	0.01025	0.0165	0.0205	0.0265	0.03375	0.0385	0.0435	0.051	0.057	0.06775	0.075	0.08625	0.096	0.105	0.112
C14orf93|Q9H972	M9 magenta	0.3663	Mitochondrion/Microtubule/Mixed	-10.5	0.00425	710	392	AFTER	0.456987			Decrease	0.45975	0.46325	0.46775	0.47175	0.47625	0.48125	0.48575	0.49	0.4945	0.4985	0.4965	0.49075	0.4845	0.48	0.4755	0.47125	0.4645	0.461	0.45575	0.4505	0.4435	0.43675	0.43025	0.42325	0.4155	0.40825	0.4015	0.394	0.389	0.38075	0.37125	0.36275	0.3525	0.34225	0.33275	0.32575	0.31525	0.305	0.29375	0.27975	0.267	0.256	0.24425	0.23475	0.22025	0.206	0.19625	0.18075	0.16975	0.15575	0.1435	0.12975	0.11875	0.106	0.0945	0.08625	0.0775	0.068	0.0585	0.05025	0.043	0.03775	0.03125	0.0265	0.01975	0.0155	0.01325	0.01	0.00825	0.00675	0.00575	0.00425	0.00325	0.00275	0.0025	0.002	0.0015	0.00125	0.00075	0.00075	0.0005	0.0005	0.00025	0.00025	0.00025	0.00025	0.00025	0.00025	0.00025	0.00025	0.00025	0.00025	0.00025	0.00025	0.000125	0.000125	0.000125	0.000125	0.000125	0.000125	0.000125	0.000125	0.000125	0.000125	0.000125	0.000125	0.000125	0.000125	0.000125	0.000125	0.000125	0.000125	0.000125	0.000125	0.000125	0.000125	0.000125	0.000125	0.000125	0.000125	0.000125	0.000125	0.000125	0.0005	0.0005	0.0005	0.0005	0.00075	0.001	0.00225	0.00275	0.003	0.00425	0.00525	0.006	0.0065	0.008	0.009	0.01075	0.01125	0.01275	0.0145	0.015
APOL3|O95236	grey	NA	No blood module	-10.5	0.00475	242	393	AFTER	0.0640415			Increase	0.34875	0.352	0.3555	0.358	0.363	0.36675	0.3705	0.37325	0.37875	0.38125	0.385	0.39025	0.396	0.402	0.40825	0.4115	0.417	0.42225	0.42825	0.43625	0.44125	0.44725	0.45375	0.4605	0.466	0.474	0.48125	0.4885	0.49875	0.4885	0.48	0.46925	0.45925	0.4495	0.4375	0.4265	0.4155	0.404	0.39075	0.378	0.36375	0.34875	0.33375	0.3195	0.30775	0.29075	0.27275	0.255	0.2415	0.226	0.2075	0.18775	0.1675	0.15275	0.1395	0.123	0.108	0.09775	0.0845	0.0715	0.06	0.04875	0.04075	0.03375	0.0285	0.0225	0.01675	0.01425	0.01125	0.00825	0.0065	0.00475	0.00375	0.003	0.00275	0.00225	0.00175	0.0015	0.0015	0.0015	0.00125	0.00125	0.00125	0.00125	0.001	0.001	0.00075	0.0005	0.0005	0.0005	0.0005	0.0005	0.0005	0.0005	0.00025	0.000125	0.000125	0.000125	0.000125	0.000125	0.000125	0.000125	0.000125	0.000125	0.000125	0.000125	0.000125	0.000125	0.000125	0.000125	0.00025	0.00075	0.001	0.00275	0.006	0.01	0.01725	0.029	0.04025	0.0585	0.07675	0.0965	0.11825	0.14225	0.164	0.1895	0.213	0.2425	0.2675	0.2905	0.31375	0.33275	0.3545	0.37675	0.39525	0.413	0.429	0.444	0.45775	0.472	0.48025	0.4935	0.49475
SAA4|P35542	grey	NA	No blood module	-10.5	0.005	206	394	AFTER	0.740439			Decrease	0.20225	0.20025	0.1975	0.1955	0.19425	0.19175	0.19025	0.187	0.18525	0.183	0.1805	0.178	0.1755	0.173	0.16975	0.16525	0.161	0.159	0.15625	0.154	0.15075	0.1485	0.1445	0.14175	0.13925	0.1355	0.1325	0.1305	0.1275	0.1245	0.121	0.118	0.11375	0.10875	0.105	0.102	0.0965	0.093	0.09025	0.08625	0.08225	0.07875	0.075	0.0715	0.06775	0.06475	0.061	0.0565	0.053	0.05	0.0475	0.043	0.04075	0.039	0.0365	0.0345	0.03125	0.02875	0.0245	0.02225	0.0195	0.0175	0.01475	0.01375	0.0125	0.0105	0.00875	0.0075	0.0065	0.0055	0.0055	0.005	0.0045	0.0045	0.00425	0.004	0.004	0.00425	0.0045	0.00525	0.0055	0.0065	0.0075	0.00875	0.0115	0.016	0.0175	0.01975	0.023	0.0265	0.03175	0.0375	0.04175	0.0495	0.0595	0.06875	0.08225	0.09775	0.11475	0.13625	0.161	0.19825	0.24075	0.29025	0.34925	0.4135	0.483	0.44075	0.3615	0.293	0.233	0.187	0.15025	0.1185	0.09875	0.08325	0.07125	0.06225	0.05425	0.04825	0.04425	0.039	0.03575	0.0325	0.031	0.03025	0.02875	0.02575	0.025	0.02425	0.02425	0.02325	0.02325	0.023	0.02275	0.02275	0.0225	0.02275	0.023	0.023	0.02325	0.023	0.02275
IZUMO4|Q1ZYL8	grey	NA	No blood module	-10.5	0.005	354	395	AFTER	3.7e-05	Increase	Concordant	Increase	0.40025	0.397	0.39175	0.388	0.38325	0.37925	0.3745	0.371	0.367	0.3625	0.359	0.3555	0.35025	0.346	0.34	0.33575	0.3305	0.32725	0.324	0.31775	0.3145	0.30775	0.30225	0.297	0.2905	0.28375	0.27725	0.2725	0.26625	0.25975	0.25375	0.247	0.23875	0.231	0.22375	0.217	0.21025	0.2045	0.19675	0.19175	0.1825	0.173	0.1635	0.156	0.14925	0.142	0.13675	0.128	0.11775	0.1105	0.1015	0.09475	0.0865	0.07925	0.0735	0.06775	0.06175	0.056	0.05125	0.04425	0.03975	0.03375	0.028	0.02225	0.0195	0.0155	0.01325	0.01125	0.009	0.00725	0.006	0.005	0.004	0.00375	0.0035	0.003	0.00275	0.00225	0.0025	0.00275	0.00275	0.00225	0.00225	0.00225	0.00225	0.00275	0.00275	0.003	0.00375	0.004	0.00425	0.0055	0.00675	0.0075	0.0085	0.011	0.013	0.0165	0.02	0.02525	0.0315	0.04125	0.0515	0.06725	0.0915	0.12175	0.15775	0.2035	0.2645	0.332	0.4185	0.4955	0.413	0.34025	0.2765	0.2235	0.184	0.154	0.12725	0.10975	0.0945	0.0825	0.0715	0.0635	0.05825	0.05425	0.049	0.0455	0.043	0.041	0.03875	0.03725	0.0355	0.0335	0.03325	0.032	0.031	0.03025	0.02975	0.029	0.02825	0.02775	0.027
CHST12|Q9NRB3	grey	NA	No blood module	-10.5	0.005	724	396	AFTER	0.787135			Decrease	0.1925	0.19125	0.1895	0.188	0.18725	0.18625	0.1835	0.1815	0.179	0.17725	0.17575	0.173	0.1695	0.1675	0.165	0.16225	0.15975	0.15725	0.155	0.15225	0.14825	0.1455	0.14225	0.13875	0.136	0.1325	0.12925	0.12475	0.12175	0.1175	0.1145	0.11025	0.108	0.10575	0.10125	0.09875	0.09475	0.0905	0.088	0.083	0.08075	0.076	0.07225	0.069	0.06375	0.0585	0.0555	0.052	0.05025	0.046	0.042	0.04	0.036	0.034	0.032	0.02975	0.027	0.02475	0.022	0.0205	0.0185	0.01725	0.014	0.0125	0.011	0.00925	0.008	0.0065	0.00575	0.00575	0.00525	0.005	0.005	0.005	0.00475	0.005	0.00525	0.005	0.00525	0.00625	0.0065	0.00675	0.007	0.008	0.00875	0.0095	0.0105	0.01175	0.0125	0.014	0.01625	0.01825	0.02025	0.02275	0.02675	0.02875	0.03375	0.039	0.04625	0.05375	0.06325	0.0775	0.09675	0.116	0.13975	0.16275	0.2045	0.248	0.29725	0.3515	0.41175	0.46975	0.4745	0.41625	0.37225	0.3285	0.292	0.25725	0.23425	0.2125	0.19725	0.18475	0.16925	0.159	0.15225	0.14225	0.132	0.127	0.124	0.1155	0.11225	0.11	0.10775	0.105	0.1035	0.1015	0.0995	0.0975	0.0965	0.09375	0.093	0.092	0.09075
KCNMB3|Q9NPA1	M9 magenta	0.4391	Mitochondrion/Microtubule/Mixed	-10.5	0.005	818	397	AFTER	0.498544			Increase	0.4115	0.40675	0.40325	0.39975	0.39725	0.3925	0.38925	0.3845	0.3805	0.3755	0.371	0.36675	0.3605	0.3555	0.35125	0.34675	0.3415	0.337	0.33125	0.327	0.321	0.31475	0.31	0.3025	0.29575	0.2915	0.2865	0.28275	0.27575	0.26925	0.26275	0.2535	0.24575	0.23975	0.2335	0.22575	0.21675	0.21075	0.2005	0.19075	0.1805	0.172	0.164	0.15375	0.141	0.1315	0.1225	0.1125	0.10475	0.10025	0.09125	0.08425	0.07875	0.07275	0.06525	0.0585	0.053	0.048	0.03975	0.0355	0.031	0.027	0.0235	0.02025	0.0175	0.015	0.0115	0.01025	0.00875	0.007	0.0065	0.005	0.0035	0.003	0.003	0.0025	0.0025	0.0025	0.00275	0.0025	0.00225	0.00225	0.0025	0.0025	0.0025	0.00225	0.002	0.00175	0.00175	0.00175	0.0015	0.0015	0.0015	0.0015	0.0015	0.0015	0.0015	0.00125	0.00075	0.00075	0.00075	0.00075	0.00075	0.00025	0.0005	0.0005	0.0005	0.00075	0.00075	0.00075	0.00075	0.00125	0.00175	0.00225	0.0055	0.007	0.0095	0.01375	0.01875	0.0255	0.03425	0.046	0.05775	0.07025	0.08425	0.097	0.11225	0.12475	0.13875	0.152	0.16575	0.1765	0.18675	0.19725	0.2065	0.21925	0.2275	0.2365	0.24625	0.25425	0.261	0.27075	0.27725
CRIP2|P52943	M4 yellow	0.5958	Axon guidance/GAG binding	-10.5	0.005	828	398	AFTER	0.299379			Increase	0.21	0.209	0.2075	0.205	0.2025	0.19975	0.19675	0.194	0.1925	0.1885	0.18525	0.18325	0.18125	0.179	0.177	0.17475	0.1735	0.17	0.16775	0.16425	0.1605	0.15725	0.15425	0.1515	0.14625	0.14075	0.13575	0.13175	0.12875	0.12475	0.1215	0.11725	0.114	0.1115	0.10725	0.10325	0.099	0.0945	0.09075	0.0865	0.08225	0.07875	0.076	0.07325	0.07	0.0665	0.06075	0.05875	0.056	0.0525	0.0495	0.046	0.04275	0.0395	0.0375	0.03475	0.031	0.02775	0.02425	0.02175	0.0205	0.01875	0.01725	0.014	0.0125	0.01175	0.0105	0.0085	0.00775	0.00725	0.006	0.005	0.00475	0.005	0.005	0.00575	0.00675	0.00675	0.0075	0.008	0.0075	0.00775	0.00775	0.0095	0.01025	0.01	0.011	0.012	0.01275	0.01375	0.01525	0.01675	0.0185	0.0195	0.02	0.02025	0.022	0.0235	0.02475	0.0255	0.0275	0.02925	0.02925	0.0315	0.034	0.03875	0.045	0.055	0.06625	0.08075	0.0975	0.11575	0.1375	0.16725	0.20025	0.227	0.2575	0.28875	0.32125	0.3535	0.38175	0.4085	0.436	0.45375	0.47375	0.49275	0.488	0.46725	0.45325	0.43925	0.429	0.41875	0.41025	0.404	0.39675	0.38775	0.38125	0.37775	0.371	0.36675	0.3615	0.35575	0.351
CEMIP2|Q9UHN6	grey	NA	No blood module	-10	0.0035	825	399	AFTER	0.764295			Increase	0.155	0.15825	0.162	0.165	0.168	0.16975	0.17175	0.17425	0.1785	0.183	0.18675	0.19075	0.196	0.20025	0.20425	0.20825	0.213	0.21725	0.22275	0.22875	0.23425	0.24025	0.24675	0.2545	0.26025	0.26875	0.2765	0.283	0.293	0.3035	0.314	0.32275	0.32975	0.34175	0.354	0.36725	0.3815	0.395	0.40775	0.4245	0.44075	0.4565	0.474	0.492	0.488	0.468	0.44725	0.423	0.4055	0.3855	0.36125	0.33625	0.31175	0.286	0.26075	0.23725	0.2115	0.1855	0.163	0.14325	0.118	0.1	0.0795	0.06525	0.05125	0.042	0.03025	0.019	0.01375	0.0095	0.0075	0.00525	0.0035	0.003	0.00175	0.001	0.001	0.00075	0.000125	0.000125	0.000125	0.000125	0.000125	0.000125	0.000125	0.000125	0.000125	0.000125	0.000125	0.000125	0.000125	0.000125	0.000125	0.000125	0.000125	0.000125	0.000125	0.000125	0.000125	0.000125	0.000125	0.000125	0.000125	0.0005	0.00075	0.001	0.001	0.0025	0.004	0.007	0.0105	0.0225	0.03875	0.06375	0.09625	0.14575	0.19675	0.2605	0.33025	0.39725	0.4655	0.4765	0.421	0.376	0.33575	0.305	0.27375	0.24325	0.22225	0.205	0.1895	0.174	0.16125	0.14825	0.1385	0.12775	0.12125	0.114	0.1075	0.10275	0.099	0.093	0.08975
SFRP4|Q6FHJ7^SL008544@seq.17447.52	M4 yellow	0.3078	Axon guidance/GAG binding	-10	0.00375	261	400	AFTER	0.00272919	Decrease	Concordant	Decrease	0.14175	0.14525	0.14775	0.15125	0.1535	0.15675	0.161	0.16525	0.16725	0.1705	0.175	0.17975	0.1845	0.19	0.195	0.19875	0.203	0.2075	0.21125	0.21575	0.22175	0.22725	0.23275	0.23925	0.245	0.252	0.261	0.269	0.27725	0.28475	0.293	0.30125	0.3125	0.32525	0.33625	0.34825	0.35925	0.37475	0.389	0.4005	0.4155	0.4295	0.4475	0.46675	0.4895	0.49	0.46525	0.44375	0.4195	0.39325	0.3665	0.34525	0.3215	0.2905	0.26275	0.23625	0.208	0.18475	0.16125	0.137	0.11575	0.097	0.08	0.06525	0.05	0.03925	0.02625	0.019	0.01375	0.0105	0.0085	0.00525	0.00375	0.002	0.001	0.001	0.00075	0.00025	0.00025	0.000125	0.000125	0.000125	0.000125	0.000125	0.000125	0.000125	0.000125	0.000125	0.000125	0.000125	0.000125	0.000125	0.000125	0.000125	0.000125	0.000125	0.000125	0.000125	0.000125	0.000125	0.000125	0.000125	0.000125	0.000125	0.000125	0.000125	0.000125	0.000125	0.000125	0.000125	0.00025	0.00025	0.0005	0.0005	0.00175	0.00275	0.008	0.0145	0.02375	0.04025	0.05975	0.0825	0.1075	0.134	0.16425	0.1925	0.22525	0.25325	0.2835	0.31525	0.341	0.364	0.38825	0.40825	0.43175	0.451	0.47125	0.48675	0.4955	0.4785	0.463	0.45175	0.43825
IFT22|Q9H7X7	M6 red	0.5349	Ubiquitination/Spermatid Dev/Centrosome	-10	0.004	344	401	AFTER	0.392073			Increase	0.04375	0.04475	0.04675	0.0475	0.04875	0.0505	0.052	0.05325	0.0545	0.05625	0.05775	0.0595	0.062	0.06375	0.066	0.06925	0.07175	0.0755	0.07775	0.0805	0.08275	0.086	0.0885	0.0925	0.09575	0.1005	0.105	0.112	0.1175	0.12325	0.1295	0.137	0.1445	0.15225	0.16025	0.17025	0.179	0.191	0.1995	0.214	0.227	0.2425	0.25825	0.2715	0.29025	0.3075	0.32775	0.34725	0.3735	0.403	0.4345	0.463	0.489	0.47575	0.44325	0.40925	0.37075	0.33075	0.2905	0.24925	0.217	0.1825	0.149	0.11875	0.09025	0.07	0.051	0.0375	0.02825	0.01775	0.00925	0.0065	0.004	0.0025	0.00175	0.00075	0.0005	0.000125	0.000125	0.000125	0.000125	0.000125	0.000125	0.000125	0.000125	0.000125	0.000125	0.000125	0.000125	0.000125	0.000125	0.000125	0.000125	0.000125	0.000125	0.000125	0.000125	0.000125	0.000125	0.000125	0.000125	0.000125	0.000125	0.000125	0.000125	0.000125	0.000125	0.000125	0.000125	0.000125	0.000125	0.000125	0.000125	0.000125	0.00075	0.00175	0.0055	0.00875	0.01475	0.024	0.04075	0.05925	0.08125	0.11075	0.14125	0.17375	0.21025	0.248	0.2835	0.3185	0.35375	0.37925	0.40275	0.43125	0.45475	0.47875	0.4985	0.48125	0.46075	0.445	0.4315	0.41675	0.401
SFRP4|Q6FHJ7^SL008544@seq.9284.25	M4 yellow	0.4639	Axon guidance/GAG binding	-10	0.004	845	402	AFTER	0.000626431	Decrease	Concordant	Decrease	0.1835	0.18675	0.1885	0.19025	0.1935	0.197	0.2005	0.204	0.20675	0.2115	0.21775	0.2215	0.22425	0.23025	0.236	0.24	0.24675	0.251	0.2555	0.2615	0.267	0.274	0.2795	0.2855	0.2925	0.30225	0.31325	0.32075	0.32975	0.33825	0.3445	0.35275	0.363	0.374	0.38625	0.399	0.4115	0.4205	0.43625	0.44975	0.46675	0.48675	0.49325	0.47725	0.463	0.441	0.4155	0.39925	0.382	0.3595	0.338	0.314	0.288	0.2685	0.24175	0.21375	0.1875	0.1645	0.143	0.12575	0.104	0.087	0.068	0.0535	0.0425	0.03175	0.02375	0.0195	0.01575	0.013	0.00875	0.00525	0.004	0.0035	0.0025	0.001	0.00075	0.0005	0.00025	0.00025	0.00025	0.000125	0.000125	0.000125	0.000125	0.000125	0.000125	0.000125	0.000125	0.000125	0.000125	0.000125	0.000125	0.000125	0.000125	0.000125	0.000125	0.000125	0.000125	0.000125	0.000125	0.000125	0.000125	0.000125	0.00025	0.00025	0.00025	0.00025	0.00025	0.0005	0.00125	0.00175	0.00275	0.0055	0.00925	0.015	0.028	0.0425	0.068	0.09625	0.12475	0.16125	0.19725	0.23175	0.27075	0.3035	0.34175	0.3725	0.40575	0.4335	0.456	0.486	0.489	0.4675	0.448	0.42825	0.412	0.3965	0.3855	0.3745	0.362	0.352	0.34175
FCRL4|Q96PJ5^SL025858@seq.8973.23	grey	NA	No blood module	-10	0.0045	824	403	AFTER	0.632889			Decrease	0.40975	0.416	0.41975	0.42375	0.42625	0.42925	0.435	0.43975	0.44375	0.44875	0.456	0.4605	0.46475	0.47	0.47475	0.478	0.48325	0.489	0.4945	0.4995	0.49225	0.4855	0.47925	0.4715	0.4655	0.4545	0.446	0.441	0.43425	0.426	0.41625	0.4085	0.40025	0.39075	0.381	0.37075	0.36175	0.35	0.33825	0.33075	0.3205	0.30825	0.29575	0.28325	0.27275	0.25825	0.24625	0.235	0.22	0.2035	0.18975	0.175	0.15875	0.149	0.136	0.121	0.108	0.09525	0.08375	0.07225	0.06375	0.05425	0.0465	0.04175	0.0335	0.02775	0.02175	0.01725	0.01425	0.011	0.00825	0.00575	0.0045	0.00425	0.00375	0.00375	0.00325	0.00275	0.00275	0.0025	0.00225	0.00225	0.00225	0.0025	0.00225	0.002	0.002	0.002	0.00175	0.00175	0.00175	0.002	0.002	0.0025	0.0025	0.00275	0.003	0.003	0.003	0.003	0.00325	0.00325	0.00425	0.00475	0.006	0.00825	0.0125	0.017	0.02425	0.03575	0.052	0.07575	0.107	0.14875	0.19675	0.25175	0.311	0.3715	0.42425	0.4755	0.47925	0.43925	0.40125	0.372	0.34625	0.31725	0.297	0.27625	0.25875	0.24125	0.2265	0.21125	0.20225	0.1935	0.187	0.1785	0.172	0.16725	0.16225	0.15675	0.153	0.149	0.1465
RRM2|P31350	grey	NA	No blood module	-10	0.0045	266	404	AFTER	0.165292			Increase	0.4555	0.4535	0.4495	0.44525	0.4415	0.4385	0.43575	0.43175	0.426	0.42175	0.41825	0.41225	0.409	0.405	0.402	0.39575	0.38875	0.38325	0.37975	0.3745	0.36825	0.36225	0.35625	0.34975	0.3435	0.339	0.3335	0.3245	0.316	0.307	0.30125	0.296	0.29025	0.28125	0.273	0.2645	0.25375	0.2455	0.23625	0.2285	0.21625	0.2085	0.199	0.18875	0.181	0.173	0.1625	0.1565	0.14675	0.13925	0.12975	0.12175	0.1095	0.09825	0.08975	0.082	0.07275	0.06575	0.059	0.04975	0.0445	0.03725	0.0315	0.0275	0.023	0.0185	0.0135	0.0105	0.00975	0.00825	0.007	0.006	0.0045	0.004	0.00325	0.00275	0.00225	0.002	0.00175	0.00175	0.00075	0.00075	0.001	0.00075	0.00075	0.00075	0.00075	0.00075	0.0005	0.0005	0.00075	0.00075	0.00075	0.00075	0.00075	0.00075	0.00075	0.0005	0.001	0.001	0.001	0.001	0.00125	0.00125	0.00175	0.002	0.002	0.002	0.0025	0.00375	0.004	0.006	0.01	0.017	0.025	0.0325	0.0445	0.061	0.0775	0.10125	0.12775	0.15325	0.1785	0.20425	0.22925	0.2535	0.278	0.2985	0.31775	0.33825	0.35225	0.3695	0.3865	0.405	0.41725	0.43025	0.4435	0.45275	0.46225	0.4755	0.4875	0.49475	0.498
IL26|Q9NPH9	M9 magenta	0.33	Mitochondrion/Microtubule/Mixed	-10	0.00475	238	405	AFTER	0.685787			Increase	0.2165	0.22025	0.22325	0.22625	0.22825	0.23225	0.23725	0.2405	0.24575	0.25075	0.2545	0.258	0.26475	0.2685	0.27325	0.279	0.283	0.28775	0.293	0.2975	0.302	0.30975	0.315	0.32275	0.331	0.3405	0.35	0.36025	0.36725	0.37625	0.3825	0.3935	0.40625	0.418	0.42825	0.4405	0.454	0.46875	0.4865	0.49975	0.48475	0.4665	0.447	0.4305	0.41475	0.3965	0.37625	0.3545	0.33475	0.31325	0.29075	0.26875	0.24425	0.2265	0.20375	0.17825	0.1585	0.13875	0.12175	0.10275	0.08925	0.07325	0.06325	0.05475	0.0425	0.03375	0.02725	0.02125	0.015	0.01175	0.0075	0.00625	0.00475	0.00375	0.0025	0.0015	0.00125	0.001	0.0005	0.0005	0.0005	0.0005	0.0005	0.0005	0.00025	0.00025	0.00025	0.00025	0.00025	0.00025	0.00025	0.00025	0.00025	0.00025	0.00025	0.00025	0.00025	0.00025	0.00025	0.00025	0.000125	0.000125	0.000125	0.000125	0.000125	0.000125	0.000125	0.000125	0.00025	0.00125	0.003	0.004	0.0085	0.0165	0.031	0.05025	0.07825	0.109	0.15025	0.1925	0.2405	0.28575	0.33125	0.3755	0.41725	0.45675	0.49425	0.472	0.441	0.42125	0.3975	0.37475	0.35525	0.33475	0.31925	0.30575	0.2875	0.27375	0.26225	0.25325	0.243	0.23675	0.2275
REG4|Q9BYZ8	M4 yellow	0.5125	Axon guidance/GAG binding	-10	0.005	33	406	AFTER	0.205867			Increase	0.33575	0.3325	0.32875	0.32525	0.324	0.322	0.3195	0.317	0.313	0.3095	0.30575	0.302	0.29875	0.29525	0.29175	0.287	0.2845	0.27975	0.2755	0.27	0.2645	0.25975	0.25625	0.2525	0.248	0.2425	0.2365	0.23175	0.22625	0.22	0.21425	0.20925	0.20625	0.198	0.195	0.189	0.18	0.176	0.16825	0.16175	0.155	0.148	0.13975	0.13025	0.12375	0.115	0.10775	0.10225	0.096	0.08925	0.08425	0.07825	0.072	0.066	0.0605	0.055	0.04825	0.043	0.03775	0.03375	0.0305	0.02675	0.02325	0.0205	0.0175	0.01575	0.012	0.0105	0.009	0.008	0.00725	0.0055	0.005	0.0045	0.0045	0.0045	0.00375	0.00375	0.0035	0.00325	0.00325	0.003	0.00325	0.003	0.003	0.00375	0.004	0.00425	0.00425	0.004	0.0045	0.00475	0.00525	0.00575	0.006	0.0065	0.007	0.008	0.009	0.00975	0.01	0.01075	0.01125	0.01225	0.014	0.016	0.018	0.0215	0.0265	0.03675	0.0485	0.0645	0.084	0.106	0.12525	0.155	0.18425	0.2185	0.251	0.2815	0.31325	0.34175	0.36975	0.39575	0.4235	0.44525	0.4665	0.48525	0.49875	0.4815	0.46525	0.451	0.43875	0.4245	0.41175	0.40025	0.39125	0.38325	0.3775	0.37	0.36175	0.35525	0.3495
HMOX1|P09601	grey	NA	No blood module	-10	0.005	258	407	AFTER	0.0481811	Decrease	Reversad	Increase	0.44	0.436	0.43325	0.42875	0.42425	0.4195	0.41425	0.40925	0.4065	0.40025	0.3955	0.3905	0.38625	0.38175	0.3755	0.36875	0.36275	0.35825	0.35325	0.348	0.34175	0.3365	0.331	0.32475	0.3175	0.31175	0.3045	0.2975	0.29075	0.284	0.27675	0.2675	0.25975	0.253	0.2445	0.23625	0.2265	0.21575	0.209	0.2015	0.194	0.18575	0.17575	0.16625	0.16	0.15	0.1415	0.1335	0.124	0.1145	0.10675	0.09925	0.092	0.08375	0.07625	0.07025	0.065	0.05625	0.04925	0.04425	0.03775	0.0315	0.0255	0.02125	0.01775	0.014	0.01175	0.011	0.01075	0.00975	0.008	0.0065	0.005	0.00475	0.00475	0.0035	0.003	0.00275	0.00275	0.00225	0.002	0.002	0.0015	0.00175	0.00175	0.002	0.00225	0.00225	0.00225	0.00225	0.00275	0.00275	0.003	0.003	0.003	0.003	0.003	0.003	0.003	0.003	0.00275	0.00275	0.00275	0.003	0.004	0.005	0.005	0.00675	0.00975	0.0125	0.018	0.024	0.03275	0.04475	0.062	0.08575	0.10925	0.13975	0.16675	0.1995	0.22725	0.26125	0.2885	0.317	0.34375	0.37125	0.39575	0.41675	0.44	0.45775	0.47375	0.4945	0.4895	0.475	0.46275	0.45275	0.44275	0.4345	0.42525	0.41625	0.40725	0.40125	0.39475
JUP|P14923^SL006467@seq.23007.8	M6 red	0.7409	Ubiquitination/Spermatid Dev/Centrosome	-10	0.005	466	408	AFTER	0.770263			Increase	0.1265	0.128	0.12925	0.131	0.135	0.138	0.14125	0.14425	0.14675	0.15	0.152	0.1565	0.16075	0.1655	0.1685	0.173	0.1785	0.1825	0.187	0.1935	0.198	0.20175	0.209	0.215	0.22075	0.22625	0.23325	0.2415	0.251	0.25875	0.2675	0.274	0.28375	0.296	0.307	0.319	0.33275	0.34425	0.361	0.37825	0.391	0.40775	0.423	0.43925	0.457	0.47775	0.498	0.4785	0.45375	0.43025	0.40875	0.38375	0.35575	0.32925	0.30075	0.27025	0.2425	0.2165	0.189	0.16375	0.136	0.11625	0.09875	0.077	0.0605	0.0455	0.0325	0.025	0.0155	0.01125	0.0085	0.00625	0.005	0.0035	0.002	0.00175	0.0015	0.0015	0.001	0.0005	0.0005	0.0005	0.0005	0.00025	0.00025	0.00025	0.00025	0.000125	0.000125	0.000125	0.000125	0.000125	0.000125	0.000125	0.000125	0.000125	0.000125	0.000125	0.000125	0.000125	0.000125	0.000125	0.000125	0.000125	0.000125	0.000125	0.000125	0.000125	0.000125	0.000125	0.000125	0.000125	0.000125	0.0005	0.0015	0.003	0.0065	0.01	0.0175	0.029	0.04325	0.05825	0.0765	0.09975	0.122	0.1505	0.182	0.21475	0.23825	0.263	0.28925	0.3165	0.34225	0.366	0.386	0.402	0.42225	0.44125	0.454	0.474	0.49	0.49625	0.48325
ADH4|P08319	M10 purple	0.8694	Small molecule metabolism	-10	0.005	802	409	AFTER	0.56412			Decrease	0.3765	0.379	0.3835	0.387	0.391	0.3965	0.40025	0.40425	0.408	0.41225	0.41775	0.42125	0.42575	0.43025	0.43525	0.43975	0.44625	0.45125	0.457	0.4635	0.47	0.4795	0.48525	0.49375	0.499	0.49275	0.48325	0.476	0.4675	0.4595	0.448	0.43975	0.429	0.4205	0.41125	0.399	0.388	0.3745	0.36175	0.3485	0.3385	0.32825	0.315	0.3035	0.28975	0.27825	0.2645	0.2515	0.239	0.224	0.20975	0.1925	0.17425	0.161	0.1475	0.13075	0.11675	0.10625	0.0925	0.077	0.0645	0.05375	0.04525	0.037	0.02925	0.0235	0.018	0.01625	0.0145	0.01125	0.00775	0.007	0.005	0.00475	0.004	0.003	0.0025	0.00225	0.002	0.002	0.002	0.00225	0.00225	0.002	0.00175	0.0015	0.00125	0.001	0.00075	0.00075	0.0005	0.0005	0.0005	0.0005	0.0005	0.0005	0.0005	0.0005	0.0005	0.0005	0.0005	0.0005	0.0005	0.0005	0.0005	0.0005	0.0005	0.00075	0.00125	0.0025	0.003	0.0055	0.008	0.013	0.019	0.0275	0.039	0.0555	0.07575	0.0945	0.12	0.1415	0.1625	0.186	0.21025	0.23325	0.25925	0.2865	0.306	0.32725	0.34925	0.36975	0.3855	0.4025	0.41875	0.43225	0.4475	0.463	0.475	0.485	0.49525	0.49575	0.48575
COL6A5|A8TX70	M2 blue	0.3314	Chromatin/Development	-9.5	0.00375	37	410	AFTER	0.724468			Decrease	0.203	0.206	0.21	0.2115	0.2145	0.21575	0.21875	0.22125	0.22375	0.22825	0.23275	0.23875	0.24425	0.248	0.25275	0.2585	0.26325	0.26725	0.2735	0.27925	0.28625	0.29175	0.29775	0.304	0.30875	0.3175	0.3255	0.33225	0.3415	0.35075	0.36	0.36925	0.3805	0.3905	0.39925	0.41075	0.42175	0.43725	0.45125	0.468	0.4865	0.4995	0.48325	0.469	0.452	0.4375	0.41575	0.393	0.37725	0.35675	0.33475	0.31325	0.293	0.26925	0.246	0.221	0.2	0.17875	0.15775	0.143	0.1245	0.105	0.0905	0.07525	0.06325	0.05175	0.04175	0.0335	0.02525	0.0195	0.01475	0.00975	0.00675	0.00375	0.00225	0.00175	0.001	0.00075	0.00075	0.00075	0.00075	0.00025	0.00025	0.000125	0.000125	0.00025	0.0005	0.0005	0.0005	0.0005	0.0005	0.0005	0.00075	0.001	0.001	0.00125	0.00125	0.00175	0.002	0.0025	0.004	0.00575	0.0095	0.01775	0.0235	0.03675	0.0545	0.093	0.1545	0.22825	0.3245	0.42625	0.46225	0.37275	0.292	0.2185	0.1625	0.126	0.09275	0.0725	0.05325	0.043	0.0355	0.02925	0.0245	0.021	0.01825	0.01675	0.01475	0.013	0.011	0.01025	0.00975	0.0085	0.0085	0.008	0.00775	0.0075	0.0075	0.007	0.0065	0.00625	0.006
RGS16|O15492	M3 brown	0.8074	Transcription/TGF-beta signaling	-9.5	0.004	379	411	AFTER	0.692317			Increase	0.31325	0.31775	0.3215	0.32525	0.32925	0.331	0.33625	0.33875	0.342	0.34725	0.351	0.357	0.36275	0.36875	0.37375	0.378	0.385	0.3915	0.39675	0.4035	0.4085	0.416	0.4245	0.43075	0.43675	0.44325	0.448	0.45725	0.4665	0.474	0.4825	0.49225	0.49775	0.49175	0.4805	0.46975	0.4575	0.44475	0.43425	0.42025	0.407	0.391	0.37625	0.362	0.34825	0.3375	0.3205	0.303	0.2905	0.2775	0.26	0.242	0.222	0.206	0.18725	0.1685	0.14975	0.132	0.1185	0.102	0.0855	0.07425	0.06175	0.05225	0.044	0.03425	0.02725	0.02	0.01675	0.0125	0.00925	0.0075	0.0065	0.004	0.004	0.00375	0.00225	0.002	0.00125	0.001	0.00075	0.00075	0.00075	0.00075	0.00075	0.0005	0.00025	0.00025	0.00025	0.00025	0.00025	0.00025	0.00025	0.000125	0.000125	0.000125	0.000125	0.000125	0.000125	0.000125	0.000125	0.000125	0.000125	0.000125	0.000125	0.000125	0.000125	0.000125	0.000125	0.000125	0.00025	0.00025	0.00125	0.00225	0.00375	0.0065	0.0105	0.017	0.023	0.03325	0.04325	0.0575	0.06975	0.086	0.103	0.1265	0.15	0.172	0.1925	0.213	0.23325	0.25125	0.268	0.28325	0.298	0.3115	0.3255	0.33675	0.34675	0.35775	0.37	0.3815	0.3925
STYX|Q8WUJ0	M6 red	0.6871	Ubiquitination/Spermatid Dev/Centrosome	-9.5	0.00425	383	412	AFTER	0.707971			Increase	0.1055	0.1085	0.1095	0.1125	0.1155	0.11875	0.121	0.12225	0.124	0.1265	0.13	0.13175	0.13675	0.1395	0.1435	0.14825	0.15075	0.15475	0.159	0.16375	0.16625	0.17025	0.17475	0.1795	0.18425	0.19	0.1955	0.20125	0.20675	0.2145	0.2205	0.22975	0.2385	0.248	0.25875	0.27125	0.27975	0.2895	0.299	0.31175	0.32575	0.33975	0.35575	0.37025	0.3905	0.40675	0.427	0.452	0.478	0.49825	0.47175	0.4465	0.42	0.38875	0.35725	0.3275	0.29425	0.26075	0.23325	0.20475	0.1765	0.14825	0.12375	0.1015	0.08225	0.063	0.05225	0.03725	0.02475	0.01675	0.01125	0.0075	0.0055	0.00425	0.002	0.00125	0.00125	0.001	0.00025	0.00025	0.00025	0.00025	0.00025	0.00025	0.00025	0.00025	0.00025	0.00025	0.00025	0.000125	0.000125	0.000125	0.000125	0.000125	0.000125	0.000125	0.000125	0.000125	0.000125	0.000125	0.000125	0.000125	0.000125	0.000125	0.000125	0.000125	0.000125	0.000125	0.000125	0.000125	0.000125	0.000125	0.000125	0.000125	0.00025	0.0005	0.00125	0.00175	0.0035	0.00575	0.00925	0.01425	0.02025	0.0285	0.03825	0.05025	0.062	0.07575	0.0905	0.10775	0.12475	0.143	0.157	0.17325	0.18675	0.1995	0.21	0.226	0.2395	0.25525	0.269	0.283	0.29325
BCL2A1|Q16548	grey	NA	No blood module	-9.5	0.00425	602	413	AFTER	0.78835			Increase	0.29325	0.29575	0.299	0.303	0.308	0.31175	0.316	0.32175	0.32525	0.32875	0.33425	0.33925	0.34575	0.351	0.3555	0.36025	0.365	0.37325	0.379	0.38375	0.3895	0.39475	0.3995	0.4085	0.415	0.424	0.43225	0.44175	0.45	0.45775	0.4655	0.47425	0.48325	0.4975	0.4895	0.47475	0.46375	0.45225	0.44075	0.42825	0.412	0.39925	0.3865	0.3715	0.35775	0.341	0.33125	0.317	0.2985	0.28	0.262	0.2445	0.223	0.20825	0.19125	0.171	0.1505	0.12975	0.11475	0.0995	0.083	0.0715	0.05875	0.0485	0.04025	0.03275	0.027	0.0215	0.01775	0.013	0.0105	0.008	0.00525	0.00425	0.0035	0.003	0.0025	0.00175	0.00175	0.0015	0.00125	0.001	0.00075	0.00075	0.00075	0.00075	0.00075	0.0005	0.00025	0.00025	0.00025	0.00025	0.00025	0.00025	0.00025	0.00025	0.00025	0.00025	0.00025	0.00025	0.0005	0.0005	0.00025	0.00025	0.00025	0.00025	0.00025	0.00025	0.0005	0.00075	0.00175	0.0025	0.0045	0.007	0.01325	0.02325	0.03625	0.0515	0.067	0.0895	0.122	0.15075	0.18275	0.21425	0.24275	0.27625	0.30675	0.33675	0.36325	0.38675	0.4075	0.43	0.452	0.47175	0.48475	0.49925	0.48075	0.46825	0.45475	0.4455	0.43575	0.426	0.4155
ADGRG5|Q8IZF4	M3 brown	0.5231	Transcription/TGF-beta signaling	-9.5	0.00425	644	414	AFTER	0.787397			Increase	0.313	0.31025	0.306	0.3025	0.299	0.2965	0.29275	0.2895	0.284	0.28175	0.277	0.27525	0.27225	0.2675	0.26325	0.25875	0.257	0.25225	0.248	0.24325	0.24	0.23625	0.23125	0.22775	0.2225	0.21875	0.21175	0.20575	0.201	0.19675	0.19275	0.18825	0.184	0.179	0.1745	0.16925	0.16525	0.15975	0.1535	0.14875	0.14275	0.13775	0.132	0.12575	0.11925	0.11325	0.10825	0.101	0.09475	0.08525	0.08025	0.075	0.0705	0.0645	0.05925	0.05175	0.04675	0.04325	0.03825	0.0325	0.0305	0.02575	0.022	0.019	0.01525	0.01375	0.0125	0.011	0.009	0.0085	0.0075	0.00725	0.00525	0.00425	0.00325	0.003	0.0025	0.003	0.00275	0.00275	0.00375	0.004	0.00425	0.0045	0.00475	0.00475	0.00525	0.00575	0.007	0.00775	0.00925	0.01125	0.01275	0.0165	0.02075	0.024	0.0275	0.0345	0.0415	0.0485	0.05975	0.07375	0.0915	0.1145	0.14625	0.18625	0.237	0.30075	0.3685	0.4455	0.48375	0.41325	0.349	0.29075	0.23975	0.1995	0.16725	0.14175	0.1225	0.1105	0.10025	0.0895	0.08	0.0725	0.06575	0.06125	0.0565	0.052	0.04975	0.04725	0.04475	0.04325	0.04225	0.0415	0.04025	0.03925	0.038	0.037	0.0365	0.03575	0.035	0.03375	0.03275
ETNK2|Q9NVF9	M6 red	0.3207	Ubiquitination/Spermatid Dev/Centrosome	-9.5	0.0045	387	415	AFTER	0.755058			Increase	0.283	0.281	0.27925	0.277	0.27325	0.269	0.26625	0.264	0.2605	0.25625	0.253	0.249	0.247	0.244	0.242	0.23875	0.234	0.22975	0.2255	0.22225	0.216	0.214	0.2115	0.20825	0.2025	0.19925	0.19625	0.1925	0.186	0.17975	0.1755	0.171	0.16725	0.16275	0.15675	0.152	0.14675	0.14225	0.13775	0.13225	0.126	0.11875	0.11125	0.1055	0.1005	0.095	0.08675	0.082	0.07575	0.07	0.06475	0.061	0.055	0.05	0.04375	0.039	0.03575	0.03225	0.0295	0.02625	0.02375	0.022	0.0185	0.01675	0.015	0.01225	0.01075	0.01	0.0095	0.00875	0.007	0.00625	0.00525	0.0045	0.00475	0.00425	0.00425	0.004	0.004	0.00425	0.00375	0.00375	0.0035	0.0045	0.00425	0.00425	0.00425	0.00425	0.004	0.0045	0.004	0.00475	0.0045	0.00325	0.003	0.003	0.0025	0.00225	0.00175	0.00125	0.00075	0.00075	0.00075	0.0005	0.00025	0.00025	0.0005	0.0005	0.0005	0.00075	0.00075	0.00075	0.001	0.00125	0.00125	0.00125	0.0015	0.00225	0.00325	0.00575	0.00775	0.01	0.01175	0.01475	0.0185	0.0215	0.026	0.03125	0.0375	0.04225	0.04725	0.05125	0.0565	0.0605	0.06575	0.0705	0.074	0.0775	0.0855	0.08975	0.0935	0.09675	0.10025
BIRC2|Q13490^SL003727@seq.10046.55	M1 turquoise	0.4194	Ambiguous	-9.5	0.00475	3	416	AFTER	0.651927			Decrease	0.24975	0.25325	0.25525	0.258	0.26225	0.266	0.26975	0.2735	0.2765	0.27975	0.285	0.2895	0.29325	0.297	0.30075	0.30725	0.31125	0.31825	0.32575	0.3325	0.338	0.34525	0.352	0.36075	0.36825	0.3775	0.38525	0.3945	0.40425	0.41075	0.4205	0.43225	0.445	0.45675	0.46675	0.4775	0.4905	0.495	0.48	0.467	0.4545	0.43975	0.42075	0.407	0.38925	0.36925	0.35425	0.33725	0.32075	0.30075	0.279	0.25775	0.23825	0.21975	0.203	0.18325	0.16425	0.1415	0.12775	0.11025	0.0925	0.077	0.0635	0.05375	0.04475	0.0345	0.0285	0.023	0.01825	0.01425	0.0115	0.0075	0.00525	0.00475	0.003	0.002	0.0015	0.001	0.00075	0.00075	0.00075	0.00075	0.00075	0.00025	0.000125	0.000125	0.000125	0.000125	0.000125	0.000125	0.000125	0.000125	0.000125	0.000125	0.000125	0.000125	0.000125	0.000125	0.000125	0.000125	0.000125	0.000125	0.000125	0.000125	0.000125	0.000125	0.000125	0.000125	0.000125	0.000125	0.000125	0.000125	0.000125	0.000125	0.000125	0.000125	0.000125	0.000125	0.00025	0.00075	0.001	0.00225	0.0035	0.0045	0.0075	0.0115	0.01325	0.017	0.02	0.025	0.03125	0.03575	0.041	0.0465	0.055	0.06	0.0665	0.07525	0.0805	0.086	0.0915	0.0965	0.10275
C16orf54|Q6UWD8	grey	NA	No blood module	-9.5	0.00475	75	417	AFTER	0.209801			Decrease	0.34375	0.34725	0.3505	0.35475	0.359	0.3615	0.36625	0.36975	0.37375	0.3785	0.3835	0.38925	0.39475	0.40075	0.40675	0.41325	0.418	0.42425	0.43075	0.436	0.444	0.4505	0.45925	0.468	0.47325	0.482	0.4895	0.49725	0.4955	0.488	0.4785	0.46875	0.46	0.451	0.44125	0.431	0.418	0.40725	0.395	0.3835	0.37175	0.357	0.34425	0.3315	0.317	0.3025	0.28575	0.26925	0.2545	0.23725	0.22125	0.203	0.1885	0.172	0.153	0.13925	0.127	0.1145	0.1015	0.089	0.07475	0.06625	0.05625	0.046	0.04	0.031	0.02475	0.0185	0.0135	0.0115	0.00875	0.0075	0.006	0.00475	0.00325	0.0025	0.002	0.0015	0.001	0.00075	0.0005	0.0005	0.00025	0.00025	0.00025	0.00025	0.00025	0.00025	0.00025	0.00025	0.00025	0.00025	0.00025	0.00025	0.00025	0.000125	0.000125	0.000125	0.000125	0.000125	0.000125	0.000125	0.000125	0.000125	0.00025	0.00025	0.0005	0.0005	0.00125	0.00275	0.00325	0.006	0.009	0.014	0.02	0.03075	0.04725	0.067	0.0905	0.11	0.134	0.165	0.1965	0.22775	0.26075	0.2905	0.31975	0.34625	0.37175	0.40325	0.4285	0.4475	0.46725	0.482	0.49875	0.48125	0.4665	0.45225	0.44025	0.42975	0.42	0.4085	0.40075
THY1|P04216	M4 yellow	0.484	Axon guidance/GAG binding	-9.5	0.005	356	418	AFTER	0.0541791			Decrease	0.12	0.12275	0.12425	0.128	0.13	0.13175	0.1335	0.136	0.1385	0.141	0.1435	0.1465	0.1485	0.15225	0.155	0.1605	0.163	0.1645	0.17025	0.17625	0.182	0.18675	0.19025	0.196	0.20075	0.20575	0.21225	0.218	0.22725	0.23425	0.24275	0.2535	0.264	0.27475	0.285	0.298	0.31125	0.3245	0.336	0.3505	0.365	0.37875	0.39575	0.41975	0.44125	0.45825	0.4785	0.4985	0.475	0.45	0.42625	0.40125	0.373	0.34275	0.317	0.291	0.26475	0.2375	0.2075	0.1785	0.15725	0.131	0.1045	0.08775	0.07125	0.05325	0.0405	0.03075	0.02375	0.0165	0.01275	0.00775	0.006	0.005	0.00325	0.0025	0.002	0.0015	0.00125	0.001	0.00075	0.00075	0.0005	0.0005	0.0005	0.0005	0.00025	0.00025	0.00025	0.00025	0.00025	0.000125	0.000125	0.000125	0.000125	0.000125	0.000125	0.000125	0.000125	0.000125	0.000125	0.000125	0.000125	0.000125	0.000125	0.000125	0.000125	0.000125	0.000125	0.000125	0.000125	0.000125	0.00025	0.002	0.0025	0.005	0.0085	0.016	0.0265	0.03925	0.0565	0.07875	0.10125	0.12925	0.16325	0.1985	0.22925	0.26175	0.292	0.3215	0.34825	0.374	0.39475	0.41625	0.437	0.454	0.46875	0.4795	0.49575	0.49175	0.478	0.46575	0.4525
ACY1|Q03154	M10 purple	0.7953	Small molecule metabolism	-9	0.004	598	419	AFTER	0.699902			Decrease	0.47425	0.4785	0.4825	0.4845	0.4885	0.49275	0.49575	0.49975	0.49475	0.491	0.48625	0.481	0.4785	0.473	0.46675	0.46375	0.459	0.45275	0.44675	0.44075	0.43425	0.42875	0.42	0.4135	0.40725	0.39925	0.39275	0.38575	0.38025	0.3735	0.36625	0.358	0.3495	0.3395	0.32875	0.3205	0.3095	0.29875	0.29	0.28	0.269	0.2565	0.2455	0.234	0.22325	0.2155	0.206	0.19575	0.184	0.175	0.16325	0.1515	0.1405	0.13	0.119	0.1075	0.097	0.08775	0.07825	0.06625	0.059	0.04925	0.04275	0.03725	0.03275	0.026	0.02225	0.0155	0.01325	0.01075	0.009	0.0075	0.0065	0.00525	0.004	0.0035	0.0025	0.00175	0.0015	0.00125	0.00125	0.00125	0.00125	0.0015	0.00125	0.00125	0.00125	0.00125	0.00125	0.00125	0.001	0.001	0.00075	0.0005	0.0005	0.0005	0.0005	0.0005	0.0005	0.0005	0.0005	0.00025	0.000125	0.000125	0.000125	0.00025	0.00025	0.00025	0.00025	0.00025	0.00025	0.0005	0.0005	0.001	0.001	0.0025	0.003	0.00475	0.006	0.01075	0.01725	0.02425	0.03075	0.0385	0.04825	0.0595	0.06925	0.07975	0.08975	0.1015	0.112	0.122	0.13175	0.13975	0.14925	0.158	0.16775	0.173	0.1815	0.1915	0.19925	0.20725	0.21425
FGF23|Q9GZV9	M2 blue	0.4506	Chromatin/Development	-9	0.00425	617	420	AFTER	0.65717			Decrease	0.226	0.23025	0.232	0.23575	0.23875	0.243	0.24675	0.249	0.253	0.25625	0.2615	0.265	0.27025	0.2735	0.2795	0.28225	0.287	0.293	0.2995	0.30425	0.3105	0.31675	0.3225	0.329	0.33675	0.344	0.35225	0.358	0.36475	0.373	0.3815	0.38825	0.39675	0.40525	0.41575	0.42675	0.43825	0.4515	0.466	0.481	0.4975	0.48925	0.47025	0.4575	0.439	0.42475	0.4125	0.39275	0.37375	0.354	0.33125	0.311	0.28975	0.271	0.24725	0.23125	0.212	0.1925	0.169	0.151	0.13275	0.11125	0.094	0.07875	0.06425	0.05125	0.04125	0.0335	0.02525	0.0205	0.015	0.011	0.0075	0.00525	0.00425	0.003	0.00225	0.0015	0.00125	0.00075	0.0005	0.0005	0.000125	0.000125	0.000125	0.000125	0.000125	0.000125	0.000125	0.000125	0.000125	0.000125	0.000125	0.000125	0.000125	0.000125	0.000125	0.000125	0.000125	0.00025	0.0005	0.0005	0.00025	0.00025	0.00025	0.00025	0.00025	0.0005	0.00125	0.0025	0.005	0.00675	0.01425	0.02175	0.036	0.0575	0.08825	0.1155	0.152	0.19725	0.2335	0.27775	0.31925	0.3565	0.3935	0.428	0.46375	0.49025	0.47975	0.4555	0.43175	0.4085	0.38875	0.36975	0.3495	0.3355	0.322	0.309	0.30125	0.2925	0.28225	0.2715	0.2635
ADAT2|Q7Z6V5	M1 turquoise	0.4998	Ambiguous	-9	0.0045	361	421	AFTER	0.657541			Increase	0.35375	0.3575	0.36125	0.365	0.3675	0.3715	0.375	0.3775	0.383	0.3875	0.391	0.39675	0.39975	0.406	0.4095	0.41425	0.42	0.4255	0.43325	0.4395	0.44525	0.45025	0.4565	0.464	0.47075	0.47825	0.48575	0.49625	0.49625	0.48825	0.4805	0.473	0.4645	0.456	0.44375	0.43475	0.4245	0.414	0.40025	0.387	0.37625	0.36325	0.35	0.3365	0.3225	0.3085	0.29325	0.277	0.26275	0.243	0.22825	0.212	0.19375	0.17975	0.163	0.148	0.1355	0.1225	0.10625	0.09225	0.08075	0.0695	0.05925	0.05	0.04025	0.03325	0.02825	0.02325	0.018	0.01525	0.01125	0.00825	0.00625	0.00525	0.0045	0.00325	0.003	0.0025	0.002	0.00175	0.00175	0.00125	0.0015	0.0015	0.00175	0.00175	0.00225	0.002	0.00175	0.002	0.002	0.00225	0.0025	0.00275	0.00275	0.00275	0.0035	0.00425	0.0045	0.005	0.00575	0.00725	0.0095	0.01125	0.01375	0.019	0.023	0.034	0.04875	0.07725	0.11525	0.15775	0.212	0.27925	0.3475	0.4145	0.4825	0.45525	0.398	0.35425	0.30875	0.27325	0.242	0.21375	0.19425	0.176	0.16175	0.14875	0.13975	0.13075	0.12425	0.11775	0.10975	0.10675	0.10175	0.09575	0.0925	0.088	0.084	0.08175	0.07975	0.0775	0.075
THAP11|Q96EK4	M3 brown	0.7467	Transcription/TGF-beta signaling	-9	0.0045	459	422	AFTER	0.760314			Increase	0.36075	0.3645	0.367	0.37125	0.376	0.37925	0.38325	0.3855	0.39025	0.3945	0.39875	0.40225	0.40775	0.41075	0.41375	0.41775	0.42075	0.4275	0.4335	0.439	0.44425	0.452	0.45725	0.4645	0.47025	0.476	0.4825	0.48775	0.49675	0.49675	0.48825	0.4795	0.472	0.46225	0.45325	0.443	0.43025	0.41975	0.411	0.401	0.38825	0.376	0.36125	0.349	0.338	0.324	0.3085	0.29425	0.2765	0.26475	0.249	0.23375	0.217	0.20475	0.19075	0.1755	0.159	0.141	0.1255	0.11475	0.10075	0.08475	0.074	0.0615	0.0505	0.04275	0.0325	0.02475	0.02075	0.01725	0.01375	0.00975	0.00675	0.006	0.0045	0.00375	0.00375	0.0025	0.00225	0.00225	0.00175	0.002	0.002	0.0015	0.0015	0.0015	0.0015	0.0015	0.0015	0.0015	0.0015	0.0015	0.0015	0.0015	0.0015	0.0015	0.0015	0.002	0.00225	0.00175	0.00175	0.00175	0.00225	0.00225	0.0025	0.00325	0.0035	0.00525	0.00625	0.01175	0.017	0.0295	0.0445	0.061	0.08475	0.11675	0.14625	0.1845	0.225	0.2715	0.313	0.348	0.386	0.4245	0.455	0.48625	0.489	0.46375	0.43925	0.42275	0.40775	0.392	0.37625	0.3595	0.3495	0.33425	0.327	0.319	0.30875	0.30025	0.292	0.285	0.279
ST6GALNAC3|Q8NDV1^SL018611@seq.10626.116	M11 greenyellow	0.3221	Aldehyde metabolism/Detoxification	-9	0.00475	16	423	AFTER	0.569239			Increase	0.4975	0.494	0.4905	0.487	0.484	0.4785	0.47425	0.47025	0.46525	0.46175	0.459	0.4555	0.45175	0.44625	0.44425	0.4395	0.43525	0.43275	0.42575	0.41925	0.41375	0.40825	0.40125	0.39375	0.38825	0.38175	0.3765	0.371	0.365	0.3565	0.3495	0.34	0.3315	0.32275	0.316	0.307	0.30075	0.29275	0.28275	0.27225	0.2635	0.25475	0.2455	0.23475	0.222	0.2075	0.198	0.186	0.17525	0.1645	0.15275	0.14225	0.13225	0.1205	0.11	0.09825	0.0865	0.07775	0.06775	0.061	0.052	0.0435	0.0375	0.031	0.027	0.02225	0.01925	0.016	0.01325	0.0105	0.008	0.007	0.0055	0.0055	0.00475	0.00375	0.003	0.00275	0.00225	0.00225	0.00225	0.00225	0.002	0.0015	0.0015	0.0015	0.0015	0.00125	0.001	0.001	0.001	0.001	0.00075	0.00075	0.00025	0.00025	0.00025	0.00025	0.00025	0.000125	0.000125	0.000125	0.000125	0.000125	0.000125	0.000125	0.000125	0.000125	0.00025	0.00025	0.00075	0.00075	0.001	0.001	0.00125	0.002	0.003	0.00425	0.0055	0.00675	0.0095	0.013	0.01725	0.0235	0.02825	0.03475	0.0425	0.0475	0.05225	0.06025	0.06775	0.074	0.08075	0.08775	0.096	0.10325	0.111	0.118	0.12375	0.12975	0.13775	0.144	0.15075
GIP|P09681^SL011908@seq.16292.288	grey	NA	No blood module	-9	0.00475	227	424	AFTER	0.282445			Mix	0.03825	0.03925	0.04025	0.04125	0.042	0.0425	0.0435	0.04525	0.0465	0.04725	0.049	0.04975	0.051	0.05175	0.0535	0.0545	0.056	0.05725	0.0585	0.06075	0.06325	0.06675	0.0695	0.07075	0.07275	0.0795	0.08225	0.088	0.092	0.09625	0.1025	0.1065	0.11375	0.12025	0.126	0.133	0.13925	0.149	0.1585	0.1675	0.17825	0.188	0.199	0.20975	0.225	0.242	0.26025	0.28025	0.30175	0.3255	0.348	0.37225	0.40075	0.43175	0.46375	0.4975	0.469	0.4305	0.39	0.351	0.31025	0.26425	0.22825	0.19125	0.15475	0.12675	0.09975	0.07325	0.05125	0.0375	0.02675	0.01775	0.01025	0.0075	0.00475	0.003	0.00225	0.0015	0.00125	0.00075	0.0005	0.00025	0.00025	0.00025	0.00025	0.00025	0.000125	0.000125	0.000125	0.000125	0.000125	0.000125	0.000125	0.000125	0.000125	0.00075	0.00075	0.00075	0.001	0.00125	0.00175	0.002	0.0035	0.00625	0.01075	0.021	0.03675	0.06575	0.11275	0.1955	0.29275	0.42675	0.45	0.32825	0.22275	0.15025	0.09825	0.0665	0.04725	0.032	0.02225	0.016	0.01275	0.009	0.0075	0.00525	0.00375	0.00325	0.0025	0.0025	0.00225	0.00225	0.00175	0.0015	0.0015	0.0015	0.001	0.00075	0.00075	0.00075	0.00075	0.00075	0.0005
HSPBP1|Q9NZL4	M1 turquoise	0.6334	Ambiguous	-9	0.00475	365	425	AFTER	0.669781			Increase	0.29925	0.296	0.29375	0.2905	0.28725	0.2835	0.28025	0.27675	0.2735	0.27	0.266	0.26125	0.25775	0.25525	0.2525	0.24725	0.24375	0.2395	0.23525	0.231	0.22725	0.2245	0.21975	0.213	0.20625	0.2025	0.198	0.19375	0.19	0.186	0.1815	0.176	0.172	0.16625	0.1625	0.15725	0.15225	0.14575	0.14	0.13475	0.129	0.123	0.1165	0.1115	0.10625	0.09825	0.093	0.08775	0.0835	0.078	0.07375	0.06875	0.06325	0.056	0.052	0.048	0.044	0.039	0.03475	0.03075	0.028	0.02525	0.02325	0.0205	0.018	0.0155	0.01225	0.01125	0.0105	0.009	0.0075	0.0065	0.0055	0.00525	0.00475	0.0045	0.00425	0.004	0.003	0.00325	0.00325	0.0035	0.0035	0.00375	0.00425	0.0055	0.0065	0.00675	0.007	0.00725	0.00775	0.00875	0.01	0.0105	0.012	0.01225	0.01325	0.01425	0.017	0.01875	0.01975	0.02325	0.02675	0.03	0.03275	0.03825	0.04675	0.05875	0.07375	0.096	0.12475	0.16525	0.20175	0.2455	0.28875	0.32775	0.37625	0.419	0.45725	0.49225	0.478	0.44875	0.419	0.39875	0.378	0.363	0.34575	0.3315	0.31625	0.30425	0.29575	0.287	0.27975	0.272	0.26375	0.2585	0.25275	0.24825	0.246	0.24175	0.23675	0.23275	0.2285
ADIPOQ|Q15848	M4 yellow	0.3062	Axon guidance/GAG binding	-9	0.005	607	426	AFTER	0.00380363	Decrease	Reversad	Increase	0.28575	0.28375	0.28175	0.27875	0.276	0.27225	0.26825	0.26675	0.26275	0.2585	0.2555	0.25175	0.2495	0.24625	0.24325	0.24	0.23775	0.23525	0.23275	0.2275	0.22425	0.21925	0.21575	0.21075	0.20625	0.20225	0.19875	0.19325	0.18975	0.184	0.179	0.17525	0.17125	0.16725	0.16275	0.158	0.153	0.14725	0.14175	0.13575	0.13075	0.126	0.12125	0.11625	0.10975	0.1015	0.0945	0.089	0.083	0.07775	0.07125	0.065	0.0595	0.0545	0.0485	0.0455	0.0425	0.03925	0.03675	0.03225	0.02975	0.025	0.02175	0.01775	0.01525	0.01475	0.013	0.01	0.008	0.007	0.006	0.006	0.00575	0.0055	0.005	0.00475	0.00425	0.004	0.004	0.004	0.00425	0.0045	0.0045	0.00475	0.00475	0.00475	0.0045	0.00475	0.00475	0.00475	0.00475	0.00425	0.00425	0.00425	0.004	0.004	0.00375	0.002	0.002	0.0015	0.00125	0.001	0.00025	0.00025	0.000125	0.000125	0.000125	0.000125	0.000125	0.000125	0.00025	0.0005	0.00075	0.00125	0.00225	0.004	0.0065	0.0095	0.01225	0.0135	0.017	0.02325	0.03125	0.03675	0.04275	0.0505	0.057	0.06425	0.071	0.07675	0.084	0.09175	0.1	0.10525	0.1155	0.12275	0.1295	0.13625	0.1435	0.1505	0.15675	0.16275	0.16725
CBLN4|Q9NTU7	grey	NA	No blood module	-9	0.005	684	427	AFTER	0.704451			Decrease	0.368	0.365	0.36175	0.35875	0.35475	0.34975	0.347	0.34175	0.337	0.33375	0.3315	0.3295	0.325	0.3215	0.31575	0.31	0.30525	0.30175	0.2975	0.2925	0.28875	0.28375	0.27775	0.2715	0.26575	0.2595	0.2565	0.24875	0.2435	0.23725	0.232	0.22525	0.2195	0.213	0.208	0.20275	0.19625	0.1905	0.18375	0.178	0.16975	0.1605	0.15225	0.14625	0.1405	0.136	0.12675	0.12075	0.1135	0.10675	0.10025	0.093	0.084	0.079	0.07125	0.0655	0.06025	0.05475	0.05	0.0455	0.04	0.0345	0.02925	0.025	0.02175	0.01925	0.01525	0.01275	0.01075	0.008	0.0075	0.00575	0.0055	0.00525	0.005	0.00475	0.004	0.003	0.003	0.003	0.00325	0.003	0.003	0.003	0.003	0.003	0.00275	0.003	0.0035	0.00375	0.00375	0.00375	0.00375	0.004	0.0045	0.00425	0.00375	0.00375	0.0035	0.0035	0.00375	0.0035	0.00375	0.004	0.00525	0.00525	0.0065	0.00675	0.00925	0.0125	0.01475	0.02075	0.028	0.038	0.05125	0.06775	0.08525	0.105	0.13025	0.155	0.17575	0.20275	0.22975	0.255	0.283	0.303	0.31925	0.33825	0.358	0.37425	0.39225	0.40825	0.421	0.43475	0.4455	0.45925	0.46825	0.47675	0.4855	0.49225	0.498	0.49375	0.487
AZGP1|P25311	grey	NA	No blood module	-8.5	0.00325	850	428	AFTER	0.753602			Increase	0.16075	0.164	0.167	0.169	0.17225	0.1755	0.1785	0.183	0.18525	0.18725	0.18975	0.19175	0.19425	0.19725	0.201	0.20425	0.20675	0.21125	0.21625	0.21975	0.225	0.2315	0.236	0.24225	0.2495	0.257	0.2635	0.271	0.279	0.28575	0.29425	0.30275	0.31075	0.32125	0.33025	0.341	0.35175	0.36425	0.37475	0.3885	0.40175	0.41425	0.429	0.44375	0.4605	0.478	0.4935	0.48325	0.4635	0.44275	0.42075	0.395	0.374	0.34825	0.32275	0.2995	0.2735	0.244	0.2175	0.19125	0.16525	0.1415	0.122	0.10275	0.08625	0.06825	0.05425	0.04275	0.035	0.027	0.02125	0.0165	0.01225	0.00875	0.006	0.00325	0.002	0.00175	0.00075	0.00075	0.00075	0.0005	0.00025	0.00025	0.00025	0.00025	0.000125	0.000125	0.000125	0.000125	0.000125	0.000125	0.000125	0.000125	0.000125	0.000125	0.000125	0.000125	0.000125	0.000125	0.000125	0.000125	0.000125	0.00025	0.00025	0.00025	0.00025	0.00025	0.00025	0.00025	0.0005	0.00075	0.00125	0.00275	0.005	0.00925	0.01575	0.02225	0.0345	0.04975	0.07175	0.09025	0.1125	0.13425	0.1615	0.186	0.212	0.24025	0.2615	0.28475	0.308	0.33375	0.355	0.375	0.39125	0.40825	0.422	0.4385	0.45	0.463	0.47575	0.485	0.49775
SHBG|P04278^SL005102@seq.4929.55	grey	NA	No blood module	-8.5	0.00375	650	429	AFTER	0.359537			Increase	0.28125	0.28475	0.28875	0.293	0.29625	0.30075	0.30425	0.3075	0.31025	0.3135	0.3195	0.32525	0.32975	0.33275	0.33925	0.34625	0.3525	0.3565	0.3625	0.369	0.37425	0.3815	0.39075	0.39825	0.405	0.4125	0.42225	0.42875	0.43625	0.444	0.4515	0.46375	0.4715	0.4835	0.494	0.49375	0.48325	0.47325	0.46225	0.449	0.4365	0.4245	0.41025	0.399	0.38275	0.3665	0.34975	0.33325	0.3165	0.29925	0.28225	0.26525	0.248	0.22925	0.209	0.1895	0.1715	0.15625	0.1405	0.12175	0.10325	0.0905	0.07825	0.0665	0.05325	0.044	0.03625	0.03	0.022	0.018	0.01375	0.01075	0.0095	0.00625	0.00525	0.00375	0.0035	0.00275	0.00225	0.002	0.002	0.0015	0.00125	0.0015	0.00125	0.00125	0.00125	0.00125	0.00125	0.00125	0.001	0.00075	0.0005	0.00025	0.000125	0.000125	0.000125	0.000125	0.000125	0.000125	0.000125	0.000125	0.000125	0.000125	0.000125	0.000125	0.000125	0.000125	0.000125	0.000125	0.000125	0.000125	0.000125	0.000125	0.000125	0.0005	0.00125	0.00275	0.00425	0.00775	0.0115	0.016	0.023	0.03025	0.041	0.05125	0.06625	0.0775	0.091	0.104	0.1135	0.12375	0.1345	0.1455	0.1575	0.169	0.1785	0.18825	0.19575	0.2045	0.21525	0.22425	0.233
ZBTB16|Q05516	M3 brown	0.5825	Transcription/TGF-beta signaling	-8.5	0.004	427	430	AFTER	0.515756			Increase	0.21975	0.2215	0.224	0.22725	0.23225	0.23425	0.23625	0.24025	0.24425	0.2465	0.25025	0.2535	0.25675	0.26175	0.26575	0.26875	0.275	0.27825	0.28225	0.28875	0.29325	0.299	0.30525	0.31325	0.3205	0.3275	0.333	0.3405	0.3485	0.357	0.36725	0.37875	0.38825	0.3985	0.4095	0.419	0.4275	0.44175	0.45325	0.467	0.4845	0.5	0.484	0.46825	0.45425	0.4375	0.4195	0.40225	0.38775	0.3665	0.3475	0.3255	0.30825	0.285	0.2655	0.2475	0.22725	0.2075	0.1855	0.1625	0.14175	0.121	0.10275	0.08525	0.0735	0.06075	0.04975	0.04175	0.03425	0.026	0.0195	0.0155	0.011	0.00825	0.00575	0.004	0.003	0.00125	0.001	0.001	0.001	0.00075	0.001	0.001	0.001	0.001	0.00075	0.00075	0.00075	0.00075	0.00075	0.0005	0.0005	0.0005	0.0005	0.0005	0.0005	0.00075	0.00075	0.00125	0.00125	0.0015	0.0015	0.0015	0.003	0.004	0.00625	0.00975	0.01525	0.0205	0.03125	0.051	0.07325	0.112	0.15525	0.207	0.2585	0.316	0.365	0.423	0.47875	0.47075	0.42625	0.38425	0.3525	0.3235	0.298	0.28025	0.25875	0.23975	0.2265	0.2135	0.1965	0.186	0.17525	0.166	0.15925	0.1515	0.14675	0.1405	0.13675	0.133	0.12975
ADH1A|P07327	M10 purple	0.8167	Small molecule metabolism	-8.5	0.00425	257	431	AFTER	0.764537			Decrease	0.276	0.2795	0.2825	0.285	0.2885	0.2925	0.29575	0.29875	0.30275	0.306	0.31025	0.315	0.32025	0.325	0.3285	0.33425	0.3395	0.344	0.34925	0.354	0.3615	0.36875	0.3745	0.38075	0.387	0.39375	0.40075	0.411	0.41925	0.4265	0.4355	0.446	0.45725	0.467	0.477	0.4885	0.49975	0.48675	0.475	0.462	0.445	0.42925	0.41475	0.39875	0.38125	0.36675	0.35	0.3345	0.31275	0.29675	0.279	0.26075	0.24175	0.22125	0.20025	0.1845	0.16475	0.14775	0.12875	0.116	0.10225	0.091	0.07725	0.062	0.0525	0.04275	0.0315	0.02375	0.0175	0.014	0.0105	0.00775	0.007	0.006	0.0055	0.00425	0.00375	0.00275	0.002	0.00175	0.00175	0.001	0.00075	0.00075	0.0005	0.00025	0.00025	0.00025	0.00025	0.00025	0.00025	0.00025	0.00025	0.00025	0.00025	0.00025	0.00025	0.000125	0.000125	0.000125	0.000125	0.000125	0.000125	0.000125	0.000125	0.000125	0.000125	0.000125	0.00025	0.00025	0.00075	0.00175	0.004	0.005	0.00975	0.01975	0.02975	0.0415	0.05775	0.0795	0.10125	0.1285	0.158	0.18025	0.206	0.235	0.261	0.28475	0.31	0.3345	0.3595	0.388	0.40725	0.42575	0.44325	0.45925	0.47875	0.4925	0.497	0.48425	0.47425	0.46425	0.453
NFASC|O94856	grey	NA	No blood module	-8.5	0.00425	744	432	AFTER	0.700394			Decrease	0.255	0.258	0.26275	0.26525	0.269	0.2725	0.27575	0.2785	0.28125	0.2845	0.29	0.29375	0.29775	0.30325	0.307	0.31125	0.31625	0.32275	0.3275	0.333	0.33775	0.343	0.3495	0.3535	0.362	0.37	0.378	0.3855	0.395	0.40375	0.413	0.41975	0.43125	0.4415	0.45075	0.459	0.472	0.48625	0.498	0.48975	0.473	0.45725	0.4465	0.43075	0.41225	0.3955	0.38025	0.36625	0.3495	0.3295	0.313	0.2935	0.271	0.25225	0.23825	0.2165	0.19775	0.17575	0.15825	0.14125	0.12425	0.1065	0.09225	0.07725	0.068	0.0575	0.0435	0.03375	0.0255	0.02025	0.01425	0.0105	0.009	0.008	0.0055	0.00425	0.00375	0.00225	0.00175	0.00175	0.00175	0.0015	0.001	0.00075	0.00075	0.0005	0.0005	0.0005	0.0005	0.0005	0.0005	0.0005	0.0005	0.00075	0.00075	0.00075	0.00075	0.0005	0.0005	0.0005	0.0005	0.0005	0.0005	0.0005	0.0005	0.00025	0.00025	0.00025	0.000125	0.00175	0.00375	0.00475	0.0075	0.01225	0.01925	0.03	0.04125	0.05975	0.08125	0.10975	0.13675	0.16325	0.195	0.227	0.2575	0.29125	0.31825	0.34125	0.36475	0.38675	0.40925	0.43125	0.4495	0.467	0.47975	0.49675	0.4895	0.47775	0.46725	0.454	0.44275	0.43175	0.423
PENK|P01210	M4 yellow	0.5207	Axon guidance/GAG binding	-8.5	0.00425	831	433	AFTER	0.501365			Decrease	0.31	0.30775	0.305	0.302	0.3005	0.2965	0.29375	0.29025	0.2875	0.28375	0.27975	0.2765	0.273	0.27075	0.26725	0.2635	0.259	0.25375	0.25	0.246	0.2425	0.238	0.23475	0.2305	0.22525	0.22025	0.216	0.2125	0.20825	0.20275	0.19825	0.19275	0.1865	0.1825	0.17825	0.173	0.16725	0.15975	0.1545	0.14925	0.14375	0.13725	0.1315	0.12525	0.119	0.11475	0.108	0.1015	0.09425	0.08775	0.0795	0.07275	0.0655	0.06075	0.054	0.04875	0.04475	0.04125	0.03625	0.03275	0.0295	0.025	0.0225	0.02	0.01775	0.015	0.0135	0.01125	0.011	0.00925	0.0075	0.00725	0.007	0.006	0.0055	0.00425	0.004	0.00375	0.00375	0.00325	0.00325	0.00325	0.0035	0.00325	0.00325	0.0035	0.0045	0.00425	0.00525	0.00625	0.00675	0.00775	0.00825	0.0095	0.01125	0.012	0.0135	0.016	0.018	0.02075	0.0245	0.02675	0.0325	0.03875	0.05075	0.065	0.086	0.11425	0.147	0.18225	0.23225	0.2905	0.34975	0.4095	0.46675	0.473	0.4255	0.3785	0.342	0.3135	0.2855	0.257	0.23675	0.2185	0.20225	0.1925	0.182	0.17175	0.16425	0.15675	0.149	0.142	0.13975	0.13475	0.13025	0.12725	0.12375	0.12125	0.11825	0.116	0.115	0.114	0.113
ACHE|P22303^SL007155@seq.10980.11	grey	NA	No blood module	-8.5	0.0045	31	434	AFTER	0.00750275	Decrease	Reversad	Increase	0.13825	0.14	0.141	0.1435	0.14525	0.14725	0.15	0.15125	0.157	0.16125	0.16325	0.16625	0.1685	0.17075	0.17475	0.1795	0.18375	0.1865	0.189	0.19475	0.19825	0.20375	0.20925	0.215	0.21975	0.2245	0.2295	0.236	0.24275	0.25225	0.2585	0.26375	0.27325	0.28175	0.29325	0.30225	0.31075	0.32	0.32875	0.34175	0.353	0.364	0.379	0.39425	0.40875	0.42775	0.446	0.467	0.48725	0.48975	0.4695	0.44825	0.42125	0.399	0.3725	0.3465	0.319	0.2865	0.26075	0.236	0.20725	0.1795	0.1585	0.1335	0.10725	0.08825	0.07275	0.05825	0.044	0.0315	0.023	0.01575	0.01175	0.009	0.00675	0.0045	0.00325	0.00225	0.00175	0.00125	0.00075	0.0005	0.0005	0.0005	0.00025	0.000125	0.000125	0.000125	0.000125	0.000125	0.000125	0.000125	0.000125	0.000125	0.000125	0.000125	0.000125	0.000125	0.000125	0.000125	0.000125	0.000125	0.000125	0.000125	0.000125	0.000125	0.000125	0.000125	0.000125	0.000125	0.000125	0.000125	0.000125	0.000125	0.000125	0.000125	0.000125	0.000125	0.000125	0.000125	0.000125	0.000125	0.000125	0.000125	0.000125	0.000125	0.000125	0.000125	0.00025	0.00025	0.00025	0.00025	0.00075	0.00075	0.001	0.00125	0.0015	0.00175	0.002	0.002	0.003	0.003	0.0035
CDH8|P55286	M7 black	0.7862	RNA biosynthesis/T cell activation	-8.5	0.0045	225	435	AFTER	0.724468			Increase	0.299	0.303	0.30525	0.30775	0.31175	0.316	0.31925	0.32125	0.3255	0.32925	0.33575	0.34	0.34375	0.3475	0.352	0.3565	0.3625	0.3695	0.37525	0.37925	0.38425	0.38925	0.3995	0.405	0.41	0.417	0.42375	0.4295	0.43625	0.44225	0.448	0.45775	0.465	0.476	0.48325	0.494	0.493	0.4815	0.46925	0.4575	0.44325	0.42925	0.412	0.398	0.38225	0.36725	0.34875	0.33125	0.31625	0.29775	0.2815	0.26075	0.24425	0.22675	0.211	0.19175	0.17375	0.154	0.13875	0.12375	0.11025	0.096	0.08325	0.0705	0.05975	0.04825	0.04	0.03275	0.0255	0.02	0.01475	0.01275	0.01	0.00775	0.0065	0.0045	0.004	0.00325	0.003	0.00275	0.0025	0.00225	0.00225	0.002	0.00175	0.00175	0.0015	0.0015	0.00125	0.00125	0.00125	0.001	0.00075	0.00075	0.00075	0.00075	0.001	0.00125	0.00125	0.00125	0.00125	0.00125	0.00125	0.00125	0.00125	0.0015	0.002	0.00225	0.00325	0.00675	0.0105	0.0145	0.022	0.033	0.05225	0.073	0.1005	0.1315	0.1685	0.20575	0.24875	0.2915	0.33	0.3725	0.403	0.43475	0.469	0.495	0.47725	0.457	0.43725	0.4175	0.40175	0.38525	0.372	0.35775	0.349	0.33975	0.328	0.318	0.30925	0.301	0.29425
TSC2|P49815	M3 brown	0.3705	Transcription/TGF-beta signaling	-8.5	0.0045	388	436	AFTER	0.769977			Increase	0.36325	0.36075	0.35725	0.355	0.3525	0.34925	0.34525	0.3415	0.33675	0.333	0.329	0.32525	0.32175	0.317	0.3145	0.31025	0.307	0.30125	0.29675	0.29275	0.28875	0.2845	0.27925	0.273	0.26775	0.26225	0.25475	0.2485	0.24175	0.237	0.23175	0.22625	0.22025	0.2145	0.20775	0.20275	0.19675	0.18925	0.1805	0.17475	0.1695	0.165	0.1575	0.14825	0.139	0.1305	0.1225	0.11375	0.10475	0.09875	0.0915	0.08325	0.078	0.07175	0.06825	0.062	0.0545	0.048	0.042	0.038	0.034	0.0315	0.02675	0.0225	0.0195	0.01725	0.0135	0.01125	0.01	0.009	0.008	0.007	0.00625	0.0055	0.00525	0.0045	0.0045	0.004	0.003	0.0025	0.0025	0.0025	0.00225	0.00175	0.002	0.002	0.0025	0.0025	0.00225	0.00275	0.003	0.00275	0.00275	0.00275	0.00275	0.0025	0.00225	0.00175	0.0015	0.0015	0.00125	0.0005	0.0005	0.00075	0.0005	0.0005	0.0005	0.00075	0.001	0.00125	0.002	0.00325	0.005	0.007	0.00975	0.01325	0.01725	0.02425	0.0325	0.043	0.05325	0.069	0.0815	0.09525	0.1115	0.12525	0.1415	0.15775	0.1735	0.189	0.20575	0.21875	0.23075	0.24225	0.25375	0.2635	0.2755	0.28375	0.292	0.3	0.30825	0.3145	0.32225
SPATC1L|Q9H0A9	M6 red	0.3504	Ubiquitination/Spermatid Dev/Centrosome	-8.5	0.0045	469	437	AFTER	0.658919			Increase	0.43975	0.4375	0.43525	0.431	0.42775	0.4245	0.41975	0.418	0.41475	0.40975	0.40625	0.40275	0.39925	0.3955	0.39	0.38625	0.382	0.378	0.373	0.36725	0.36325	0.356	0.352	0.34425	0.33925	0.3335	0.32775	0.323	0.317	0.311	0.30325	0.296	0.289	0.28275	0.27425	0.26675	0.25875	0.25125	0.24225	0.2345	0.226	0.217	0.21125	0.2045	0.19525	0.1865	0.17475	0.16525	0.15575	0.14675	0.13675	0.12775	0.118	0.1105	0.09925	0.0885	0.08075	0.07425	0.0675	0.06	0.0535	0.046	0.04	0.033	0.0285	0.02475	0.0195	0.01575	0.015	0.0125	0.01125	0.00875	0.008	0.00675	0.0055	0.0045	0.00425	0.00375	0.003	0.00325	0.003	0.003	0.003	0.00275	0.00275	0.00275	0.00275	0.00275	0.00275	0.00275	0.0025	0.0025	0.003	0.003	0.003	0.00275	0.0025	0.00275	0.0025	0.0025	0.0025	0.0025	0.00225	0.00225	0.00225	0.003	0.00325	0.0045	0.0065	0.00825	0.01075	0.015	0.022	0.0315	0.0455	0.05875	0.0805	0.10175	0.121	0.1425	0.16875	0.19075	0.21575	0.2415	0.26725	0.28825	0.311	0.32725	0.3455	0.3635	0.38175	0.39725	0.41125	0.427	0.43975	0.4515	0.46225	0.4745	0.4815	0.49275	0.4995	0.49125	0.48475
ARHGAP26|Q9UNA1	M6 red	0.4915	Ubiquitination/Spermatid Dev/Centrosome	-8.5	0.0045	522	438	AFTER	0.574541			Increase	0.2505	0.2535	0.256	0.258	0.2625	0.265	0.267	0.2695	0.273	0.27675	0.2805	0.2845	0.288	0.292	0.295	0.29875	0.30225	0.30675	0.31075	0.31775	0.32275	0.3295	0.335	0.34175	0.34675	0.35225	0.36175	0.368	0.37575	0.3855	0.39325	0.40125	0.4115	0.4225	0.43525	0.44575	0.45475	0.46825	0.4815	0.49775	0.48925	0.4725	0.4555	0.445	0.43025	0.41675	0.4035	0.38375	0.36575	0.3505	0.33375	0.31275	0.29025	0.27175	0.25225	0.2315	0.2095	0.19075	0.1705	0.1485	0.12925	0.1105	0.092	0.08025	0.06675	0.0565	0.0465	0.03475	0.02775	0.02125	0.01625	0.0125	0.0095	0.0065	0.00525	0.0045	0.0035	0.00225	0.002	0.00175	0.00175	0.0015	0.001	0.00075	0.00075	0.0005	0.0005	0.00025	0.00025	0.00025	0.00025	0.00025	0.00025	0.000125	0.000125	0.000125	0.000125	0.000125	0.000125	0.000125	0.000125	0.000125	0.000125	0.000125	0.000125	0.000125	0.000125	0.000125	0.000125	0.000125	0.000125	0.000125	0.000125	0.000125	0.000125	0.000125	0.000125	0.00025	0.001	0.0025	0.00375	0.00525	0.0095	0.012	0.01575	0.02125	0.026	0.031	0.037	0.046	0.054	0.05975	0.07	0.07675	0.085	0.0945	0.0995	0.1075	0.1175	0.123	0.12925	0.13775	0.14375
SFRP5|Q5T4F7	grey	NA	No blood module	-8.5	0.00475	476	439	AFTER	0.364931			Increase	0.447	0.45175	0.4555	0.4595	0.46325	0.466	0.47075	0.4755	0.47775	0.484	0.48725	0.491	0.49475	0.49925	0.49375	0.4895	0.485	0.47925	0.4745	0.467	0.46225	0.45725	0.4525	0.446	0.43975	0.43125	0.42575	0.41775	0.41075	0.40175	0.39425	0.3855	0.378	0.37	0.362	0.35475	0.3445	0.33575	0.327	0.31775	0.30725	0.29725	0.285	0.2745	0.262	0.2505	0.24	0.2255	0.21325	0.20175	0.1905	0.18025	0.16725	0.15475	0.14025	0.127	0.11475	0.105	0.0935	0.0855	0.07525	0.065	0.0555	0.04875	0.0415	0.036	0.03	0.02575	0.01925	0.01525	0.013	0.01	0.0075	0.006	0.0055	0.00475	0.00375	0.00375	0.003	0.00275	0.00275	0.00275	0.0025	0.002	0.0015	0.001	0.001	0.00075	0.00075	0.0005	0.0005	0.00025	0.00025	0.00025	0.000125	0.000125	0.000125	0.000125	0.000125	0.000125	0.000125	0.000125	0.000125	0.000125	0.000125	0.000125	0.000125	0.000125	0.000125	0.000125	0.000125	0.000125	0.000125	0.000125	0.000125	0.000125	0.000125	0.000125	0.000125	0.000125	0.000125	0.000125	0.00025	0.00025	0.00025	0.00025	0.00025	0.00025	0.00025	0.0005	0.001	0.001	0.0015	0.0015	0.00225	0.00225	0.0025	0.003	0.0035	0.00375	0.0045	0.0045	0.005
PLA2G12B|Q9BX93	grey	NA	No blood module	-8.5	0.00475	855	440	AFTER	0.589437			Increase	0.2105	0.21375	0.217	0.2195	0.22325	0.2265	0.22825	0.231	0.23325	0.237	0.2405	0.243	0.247	0.25375	0.25825	0.26125	0.26525	0.26925	0.276	0.2805	0.285	0.28925	0.2935	0.30075	0.30775	0.3115	0.31675	0.323	0.32925	0.33475	0.34325	0.3525	0.363	0.372	0.3815	0.393	0.40325	0.4145	0.42525	0.43825	0.4505	0.4655	0.48225	0.49575	0.48925	0.4735	0.45625	0.438	0.417	0.39125	0.37	0.3475	0.3235	0.30575	0.27875	0.25625	0.23575	0.21725	0.19275	0.17175	0.15625	0.13475	0.118	0.0975	0.0815	0.0615	0.049	0.03925	0.03075	0.02175	0.0185	0.01525	0.0135	0.00975	0.007	0.00475	0.00375	0.00325	0.0025	0.002	0.002	0.002	0.00175	0.00125	0.00125	0.001	0.00075	0.00075	0.00075	0.001	0.001	0.001	0.00125	0.0015	0.0015	0.0015	0.0015	0.00175	0.00225	0.00275	0.00325	0.00475	0.00675	0.00925	0.01375	0.021	0.032	0.052	0.07775	0.114	0.1685	0.23625	0.315	0.3985	0.4885	0.43225	0.359	0.29875	0.25	0.209	0.17375	0.14675	0.1215	0.10775	0.09525	0.0835	0.07375	0.06575	0.05825	0.0535	0.04925	0.045	0.041	0.0395	0.0375	0.035	0.03425	0.0335	0.0315	0.0305	0.02925	0.02825	0.02675
ADAM28|Q9UKQ2	grey	NA	No blood module	-8.5	0.005	402	441	AFTER	0.683799			Decrease	0.3405	0.338	0.33525	0.33075	0.32725	0.324	0.32025	0.3155	0.3125	0.31075	0.30625	0.30175	0.2985	0.29425	0.2905	0.2865	0.28125	0.27775	0.274	0.26975	0.26475	0.25925	0.254	0.24875	0.245	0.239	0.23475	0.2305	0.226	0.22075	0.217	0.213	0.20625	0.20225	0.19575	0.1885	0.181	0.175	0.16875	0.16075	0.1545	0.14725	0.14175	0.13475	0.1285	0.119	0.1125	0.10575	0.0985	0.09025	0.08575	0.08025	0.0765	0.07025	0.063	0.05575	0.0535	0.0475	0.041	0.036	0.03225	0.02925	0.025	0.02175	0.018	0.01575	0.01425	0.0125	0.01125	0.00875	0.0085	0.007	0.007	0.00675	0.00525	0.005	0.005	0.005	0.004	0.004	0.004	0.00475	0.00475	0.00475	0.0055	0.0055	0.00575	0.0055	0.0055	0.00575	0.00575	0.0055	0.00625	0.006	0.00625	0.00675	0.0065	0.00675	0.00625	0.00575	0.0055	0.00575	0.006	0.0065	0.00675	0.00675	0.00725	0.009	0.012	0.013	0.01725	0.0255	0.03275	0.046	0.061	0.0775	0.0915	0.10925	0.1265	0.15425	0.181	0.204	0.228	0.2485	0.2665	0.29	0.30975	0.32775	0.34475	0.3625	0.3785	0.3935	0.4055	0.4165	0.427	0.4365	0.44725	0.4555	0.46475	0.4735	0.482	0.48925	0.498
HOXC11|O43248	M3 brown	0.8541	Transcription/TGF-beta signaling	-8.5	0.005	440	442	AFTER	0.690092			Increase	0.2495	0.25175	0.254	0.257	0.26025	0.2645	0.26825	0.27225	0.27575	0.2805	0.28525	0.28875	0.2945	0.29825	0.30125	0.3065	0.312	0.31725	0.323	0.3285	0.33275	0.33625	0.3415	0.34775	0.35375	0.3615	0.3685	0.375	0.38525	0.39225	0.40025	0.411	0.421	0.429	0.43875	0.44975	0.45775	0.4695	0.4805	0.49575	0.4925	0.477	0.46175	0.44625	0.43025	0.418	0.40025	0.38575	0.3685	0.351	0.3295	0.31025	0.291	0.2715	0.25125	0.23325	0.20975	0.19025	0.17225	0.15125	0.13075	0.1165	0.1015	0.0895	0.074	0.059	0.0495	0.04075	0.033	0.02525	0.01975	0.01475	0.01125	0.0095	0.00725	0.005	0.00375	0.003	0.0025	0.00175	0.0015	0.0015	0.0015	0.00175	0.00175	0.00175	0.00175	0.00125	0.001	0.001	0.00075	0.00075	0.00075	0.00075	0.00075	0.00075	0.00075	0.00075	0.00075	0.00075	0.00075	0.00075	0.00075	0.00075	0.00075	0.00075	0.00075	0.00125	0.0025	0.00375	0.00625	0.00875	0.01375	0.01925	0.03525	0.05275	0.0735	0.1005	0.135	0.17175	0.20825	0.24975	0.2845	0.319	0.3555	0.3925	0.421	0.45525	0.479	0.4955	0.4735	0.4545	0.43375	0.41625	0.4005	0.3885	0.378	0.36675	0.3515	0.3405	0.3315	0.3195	0.31175
ASGR1|P07306	M4 yellow	0.3587	Axon guidance/GAG binding	-8	0.0035	675	443	AFTER	0.587872			Decrease	0.225	0.2295	0.2335	0.2355	0.23875	0.241	0.24475	0.25025	0.253	0.258	0.2615	0.26525	0.268	0.273	0.27825	0.28325	0.28775	0.293	0.29725	0.30125	0.30475	0.30825	0.31425	0.31975	0.327	0.33425	0.34175	0.34925	0.355	0.36225	0.374	0.38325	0.39325	0.4045	0.41425	0.42375	0.43675	0.44925	0.45875	0.4775	0.49	0.4925	0.4765	0.46375	0.449	0.433	0.41725	0.39525	0.37225	0.35225	0.33775	0.317	0.29725	0.28175	0.2625	0.2445	0.22375	0.20525	0.18575	0.16025	0.14	0.12025	0.1025	0.0845	0.07175	0.0605	0.04925	0.0375	0.03125	0.02575	0.02025	0.017	0.0135	0.01	0.008	0.00575	0.0035	0.0025	0.00225	0.00175	0.00175	0.00175	0.0015	0.00125	0.00075	0.00075	0.0005	0.0005	0.0005	0.0005	0.0005	0.000125	0.000125	0.000125	0.000125	0.000125	0.000125	0.000125	0.000125	0.000125	0.000125	0.000125	0.000125	0.000125	0.000125	0.000125	0.000125	0.000125	0.000125	0.000125	0.00025	0.00025	0.0005	0.001	0.00125	0.00275	0.004	0.00625	0.009	0.015	0.02	0.0315	0.042	0.052	0.0615	0.074	0.09025	0.106	0.11825	0.1325	0.1475	0.164	0.17925	0.19075	0.2035	0.2155	0.229	0.2415	0.2535	0.26025	0.2705	0.2805	0.292
VAT1|Q99536	grey	NA	No blood module	-8	0.0045	273	444	AFTER	0.000111817	Decrease	Concordant	Decrease	0.45725	0.46175	0.466	0.47075	0.474	0.47625	0.481	0.48625	0.4905	0.4935	0.49725	0.5	0.4965	0.4925	0.4875	0.482	0.47725	0.4705	0.4625	0.458	0.451	0.44275	0.43575	0.4285	0.4215	0.413	0.40625	0.39875	0.39125	0.3855	0.37975	0.37125	0.36425	0.35525	0.3465	0.34	0.33075	0.321	0.3095	0.2995	0.287	0.27825	0.26825	0.25775	0.24975	0.236	0.22325	0.213	0.2015	0.1905	0.1775	0.16475	0.15175	0.138	0.1265	0.114	0.09925	0.08925	0.07875	0.0685	0.06	0.05275	0.04475	0.03825	0.033	0.0275	0.0215	0.01875	0.0155	0.01325	0.01175	0.00925	0.00825	0.0065	0.00575	0.00525	0.0045	0.0035	0.003	0.0025	0.00175	0.0015	0.001	0.001	0.001	0.001	0.001	0.001	0.001	0.001	0.001	0.001	0.001	0.0005	0.0005	0.0005	0.0005	0.0005	0.0005	0.0005	0.0005	0.0005	0.00025	0.00025	0.00025	0.00025	0.000125	0.000125	0.000125	0.000125	0.000125	0.000125	0.000125	0.0005	0.001	0.0015	0.00375	0.0065	0.009	0.01325	0.01825	0.0255	0.03025	0.0375	0.044	0.0535	0.06525	0.0735	0.085	0.09425	0.10325	0.11325	0.12275	0.1315	0.142	0.15125	0.1615	0.17225	0.18075	0.1875	0.19625	0.204	0.21125
SPACA3|Q8IXA5	grey	NA	No blood module	-8	0.005	792	445	AFTER	0.751473			Decrease	0.24925	0.246	0.24125	0.239	0.23625	0.23425	0.23375	0.2315	0.229	0.227	0.2225	0.22025	0.21775	0.21575	0.212	0.21025	0.2065	0.204	0.201	0.197	0.192	0.1885	0.1855	0.18025	0.1755	0.17175	0.16625	0.16025	0.15625	0.152	0.14675	0.143	0.1395	0.13475	0.13175	0.1265	0.12225	0.117	0.1125	0.10725	0.102	0.09625	0.0925	0.09	0.0845	0.07975	0.07625	0.07175	0.066	0.0625	0.05875	0.0565	0.0505	0.047	0.044	0.04025	0.0355	0.0315	0.02975	0.0245	0.02125	0.019	0.0175	0.01575	0.0145	0.0115	0.0105	0.00875	0.00725	0.0065	0.00675	0.0065	0.0055	0.0055	0.0055	0.0055	0.005	0.00575	0.00575	0.0065	0.00725	0.0085	0.0095	0.01	0.01125	0.01175	0.013	0.01375	0.017	0.01825	0.021	0.02325	0.0255	0.03	0.03575	0.03975	0.04725	0.05425	0.06275	0.078	0.09225	0.11	0.1305	0.157	0.18975	0.2305	0.2745	0.3255	0.39475	0.459	0.4705	0.4075	0.3495	0.2975	0.25375	0.2205	0.19	0.166	0.14425	0.12475	0.1145	0.10575	0.09875	0.093	0.08775	0.082	0.07925	0.07675	0.07525	0.07225	0.0705	0.06825	0.06525	0.06325	0.06225	0.06125	0.05975	0.05925	0.05825	0.0575	0.057	0.05575	0.05525
IRF5|Q13568	M6 red	0.6137	Ubiquitination/Spermatid Dev/Centrosome	-7.5	0.0035	538	446	AFTER	0.769977			Increase	0.02975	0.031	0.0315	0.032	0.033	0.03375	0.034	0.035	0.0355	0.0365	0.038	0.03875	0.04	0.04125	0.04175	0.0435	0.04475	0.04775	0.0495	0.0515	0.05275	0.05475	0.05625	0.05725	0.05925	0.0625	0.0655	0.0695	0.07175	0.07375	0.0795	0.08225	0.08625	0.0895	0.095	0.1	0.10525	0.11225	0.11725	0.1265	0.13575	0.143	0.15325	0.165	0.17575	0.19025	0.20275	0.216	0.233	0.254	0.275	0.29425	0.3195	0.34775	0.37325	0.4055	0.43925	0.48175	0.4805	0.44125	0.397	0.34925	0.3065	0.263	0.22625	0.193	0.15375	0.1185	0.09275	0.071	0.055	0.0385	0.02575	0.0175	0.012	0.00825	0.0055	0.0035	0.00225	0.00175	0.001	0.001	0.00075	0.0005	0.00025	0.00025	0.000125	0.000125	0.000125	0.000125	0.000125	0.000125	0.000125	0.000125	0.000125	0.000125	0.000125	0.000125	0.000125	0.000125	0.000125	0.000125	0.000125	0.000125	0.000125	0.000125	0.000125	0.00025	0.00075	0.002	0.004	0.01025	0.02125	0.03775	0.06475	0.103	0.15075	0.21175	0.2795	0.342	0.40125	0.46525	0.479	0.42025	0.3775	0.33875	0.30675	0.28075	0.2555	0.23325	0.21425	0.198	0.1835	0.16775	0.157	0.148	0.139	0.13175	0.123	0.118	0.10775	0.10275	0.0985
ATF5|Q9Y2D1^SL023037@seq.22365.52	grey	NA	No blood module	-7.5	0.00425	433	447	AFTER	0.769087			Decrease	0.214	0.21725	0.22025	0.223	0.2255	0.2285	0.231	0.2335	0.23525	0.2385	0.242	0.24725	0.2515	0.255	0.25875	0.264	0.2665	0.27175	0.27525	0.2835	0.28775	0.293	0.29975	0.307	0.31575	0.3225	0.32975	0.33475	0.3415	0.34725	0.356	0.3645	0.3725	0.37925	0.3885	0.39775	0.411	0.4245	0.43325	0.44425	0.4615	0.475	0.48775	0.4965	0.47975	0.46025	0.44425	0.42525	0.4075	0.38975	0.37225	0.35	0.32575	0.30575	0.2895	0.2645	0.243	0.218	0.19875	0.17375	0.1525	0.136	0.12175	0.10275	0.08775	0.075	0.0615	0.04925	0.0405	0.03225	0.02525	0.01925	0.016	0.01275	0.01025	0.007	0.00525	0.00425	0.00325	0.003	0.003	0.00225	0.002	0.002	0.001	0.00075	0.00125	0.00125	0.00125	0.00125	0.001	0.001	0.00075	0.00075	0.00075	0.00075	0.00075	0.00075	0.00125	0.0015	0.0015	0.00175	0.00225	0.003	0.00575	0.009	0.01475	0.0215	0.03225	0.0495	0.07925	0.118	0.16025	0.22375	0.2905	0.35875	0.43175	0.4905	0.44825	0.39875	0.348	0.3065	0.27125	0.23875	0.21525	0.19375	0.1725	0.15925	0.14525	0.13475	0.12625	0.11775	0.1125	0.10575	0.09975	0.09425	0.091	0.08975	0.0865	0.08225	0.081	0.078	0.0765
STOM|P27105	M2 blue	0.5631	Chromatin/Development	-7.5	0.00425	796	448	AFTER	0.535172			Decrease	0.1085	0.1115	0.11225	0.11425	0.118	0.1205	0.1235	0.12625	0.12925	0.13175	0.13375	0.13575	0.13975	0.142	0.1455	0.149	0.15125	0.1545	0.157	0.16275	0.16725	0.17375	0.17725	0.1815	0.18475	0.1895	0.196	0.20575	0.21075	0.219	0.22675	0.2335	0.2435	0.25175	0.26175	0.272	0.283	0.292	0.3035	0.31475	0.32725	0.34025	0.3555	0.37075	0.38675	0.40025	0.4235	0.442	0.46125	0.48575	0.49325	0.46775	0.44125	0.415	0.38425	0.35575	0.32225	0.29	0.26475	0.23325	0.20475	0.1765	0.1485	0.127	0.106	0.087	0.0715	0.059	0.0475	0.0365	0.02625	0.02	0.01475	0.012	0.00975	0.0075	0.006	0.00425	0.00325	0.002	0.00175	0.00125	0.00125	0.001	0.001	0.001	0.001	0.00125	0.00125	0.001	0.001	0.001	0.00125	0.00125	0.001	0.00075	0.00075	0.00075	0.00075	0.00075	0.0005	0.0005	0.00025	0.00075	0.00075	0.00175	0.00175	0.002	0.004	0.0055	0.009	0.01725	0.0285	0.04675	0.07525	0.10425	0.1485	0.19625	0.253	0.30825	0.36275	0.41175	0.4645	0.491	0.44575	0.40875	0.3725	0.347	0.32275	0.29925	0.27625	0.25775	0.245	0.23125	0.21675	0.20575	0.19825	0.1905	0.18175	0.17225	0.16325	0.15675	0.151
LCT|P09848	grey	NA	No blood module	-7.5	0.0045	827	449	AFTER	0.743537			Increase	0.3455	0.34975	0.35175	0.3555	0.35875	0.362	0.367	0.37175	0.377	0.38175	0.3865	0.391	0.3945	0.3995	0.40525	0.40925	0.4145	0.42025	0.42625	0.43125	0.43775	0.4435	0.4495	0.4555	0.46225	0.47	0.478	0.48825	0.49575	0.49725	0.48975	0.48075	0.471	0.462	0.451	0.4425	0.43125	0.421	0.41075	0.3975	0.38525	0.37125	0.36175	0.3485	0.3365	0.32325	0.309	0.296	0.28025	0.26625	0.2545	0.23875	0.22275	0.20875	0.19025	0.17475	0.16025	0.1475	0.135	0.12175	0.109	0.0905	0.07575	0.06025	0.04875	0.03925	0.032	0.02575	0.02225	0.01825	0.015	0.012	0.00825	0.00675	0.00625	0.00575	0.00525	0.0045	0.004	0.003	0.003	0.00325	0.0035	0.00375	0.00325	0.00325	0.0035	0.0035	0.0045	0.005	0.0055	0.0075	0.00775	0.00875	0.00975	0.01125	0.012	0.0135	0.0145	0.01575	0.01825	0.02125	0.0285	0.032	0.04325	0.06	0.084	0.1165	0.16725	0.22875	0.30875	0.399	0.48	0.44075	0.36675	0.30575	0.25225	0.20975	0.17575	0.14625	0.1215	0.10925	0.098	0.0835	0.07575	0.06825	0.063	0.0575	0.0505	0.04725	0.0445	0.0415	0.0395	0.03875	0.03725	0.03675	0.03475	0.033	0.03225	0.03125	0.02925	0.02875	0.02775
LILRA4|P59901	grey	NA	No blood module	-7	0.00325	799	450	AFTER	0.27728			Decrease	0.09425	0.09425	0.0965	0.099	0.10075	0.10175	0.1045	0.1055	0.10775	0.11025	0.11175	0.11325	0.1155	0.1175	0.1205	0.123	0.1255	0.129	0.133	0.13725	0.14	0.14325	0.146	0.14975	0.15625	0.159	0.1645	0.16875	0.17225	0.178	0.1825	0.18975	0.19525	0.20025	0.20775	0.2135	0.22175	0.23125	0.2405	0.2505	0.26375	0.277	0.29025	0.3015	0.3145	0.32975	0.34575	0.36225	0.38175	0.4005	0.421	0.44675	0.46975	0.4925	0.48025	0.45225	0.424	0.391	0.3635	0.33175	0.29675	0.263	0.22825	0.1985	0.171	0.1475	0.12425	0.1015	0.0805	0.06325	0.04825	0.03525	0.02675	0.01925	0.01375	0.01125	0.00725	0.00525	0.00325	0.0025	0.00225	0.00175	0.00175	0.00175	0.0015	0.00175	0.0015	0.0015	0.00075	0.0005	0.0005	0.00025	0.00025	0.00025	0.00025	0.00025	0.00025	0.00025	0.00025	0.00025	0.00025	0.00025	0.00025	0.00025	0.00025	0.000125	0.000125	0.000125	0.000125	0.001	0.00225	0.006	0.01025	0.0195	0.03425	0.0535	0.07575	0.10925	0.144	0.17975	0.22175	0.26775	0.3095	0.348	0.387	0.42425	0.45775	0.48925	0.4815	0.45675	0.433	0.40975	0.39025	0.3725	0.35575	0.342	0.32725	0.3165	0.30275	0.29325	0.28325	0.2745	0.265
PPP4C|P60510	grey	NA	No blood module	-7	0.00375	447	451	AFTER	0.599626			Increase	0.127	0.129	0.13025	0.13125	0.13325	0.136	0.13675	0.13875	0.141	0.14275	0.146	0.15025	0.15375	0.1555	0.15825	0.16225	0.1645	0.169	0.17375	0.17825	0.182	0.1885	0.19375	0.201	0.20375	0.208	0.214	0.2185	0.226	0.23275	0.2395	0.246	0.254	0.26425	0.2695	0.277	0.28825	0.29875	0.31025	0.321	0.33225	0.345	0.35625	0.3695	0.383	0.39825	0.41725	0.43975	0.458	0.47675	0.4985	0.484	0.454	0.4335	0.4045	0.37875	0.35	0.31975	0.28975	0.2655	0.2375	0.2045	0.1785	0.1575	0.12975	0.11175	0.09225	0.07325	0.06025	0.0455	0.03375	0.02725	0.01925	0.01325	0.0105	0.008	0.0065	0.00525	0.00375	0.003	0.00275	0.00225	0.002	0.00175	0.001	0.001	0.001	0.0005	0.00025	0.00025	0.00025	0.00025	0.0005	0.0005	0.00025	0.00025	0.00025	0.0005	0.0005	0.0005	0.0005	0.0005	0.0005	0.0005	0.0005	0.0005	0.0005	0.00075	0.001	0.002	0.004	0.0065	0.011	0.01925	0.034	0.052	0.072	0.102	0.13775	0.17875	0.223	0.26575	0.306	0.3465	0.38825	0.42375	0.4525	0.48275	0.4885	0.465	0.4465	0.42275	0.4035	0.38725	0.37275	0.358	0.347	0.3345	0.32475	0.312	0.30125	0.29075	0.282
FAM177A1|Q8N128	grey	NA	No blood module	-7	0.004	789	452	AFTER	0.603822			Increase	0.2765	0.2795	0.28375	0.28725	0.292	0.2945	0.2995	0.30325	0.3055	0.311	0.3165	0.321	0.325	0.33025	0.33475	0.33825	0.34475	0.35	0.355	0.361	0.36625	0.371	0.37575	0.3825	0.38975	0.3975	0.40575	0.41375	0.4205	0.42975	0.43725	0.44575	0.4545	0.4645	0.47525	0.4845	0.495	0.49225	0.48325	0.47175	0.459	0.44325	0.43125	0.42075	0.4075	0.396	0.378	0.3625	0.345	0.32625	0.30875	0.29075	0.2705	0.24825	0.22725	0.20825	0.1915	0.174	0.15625	0.138	0.11975	0.10275	0.089	0.07375	0.0635	0.0515	0.043	0.03275	0.02725	0.0225	0.01925	0.01575	0.0125	0.01075	0.0085	0.00725	0.00575	0.00525	0.004	0.00225	0.002	0.00175	0.0015	0.0015	0.00125	0.00125	0.001	0.00075	0.0005	0.0005	0.000125	0.000125	0.000125	0.000125	0.000125	0.000125	0.000125	0.000125	0.000125	0.000125	0.000125	0.000125	0.000125	0.000125	0.000125	0.000125	0.000125	0.000125	0.00025	0.00025	0.0005	0.001	0.00325	0.0045	0.00675	0.01075	0.018	0.0245	0.035	0.0505	0.065	0.083	0.1045	0.1265	0.14925	0.17075	0.1945	0.21575	0.2375	0.25725	0.27725	0.29375	0.314	0.331	0.3485	0.3625	0.3785	0.39225	0.40575	0.41675	0.425	0.44075	0.45325
KLK11|Q9UBX7^SL002763@seq.7775.15	grey	NA	No blood module	-7	0.0045	761	453	AFTER	0.677475			Decrease	0.349	0.35275	0.3545	0.3565	0.3585	0.36175	0.36425	0.36675	0.36875	0.37275	0.37625	0.3815	0.38875	0.395	0.39925	0.40325	0.40875	0.41425	0.41975	0.427	0.4335	0.43875	0.44425	0.45125	0.45925	0.466	0.47375	0.48	0.488	0.49425	0.49875	0.489	0.4825	0.47575	0.46775	0.459	0.45175	0.439	0.427	0.419	0.40925	0.40025	0.38875	0.37625	0.36325	0.35275	0.3355	0.31875	0.303	0.2885	0.274	0.25975	0.2425	0.22725	0.20975	0.19375	0.1815	0.164	0.151	0.13625	0.11825	0.10525	0.09175	0.07975	0.06925	0.06125	0.05125	0.04425	0.03725	0.02825	0.024	0.0205	0.016	0.01175	0.01	0.00875	0.0075	0.00625	0.0045	0.004	0.004	0.0035	0.00375	0.004	0.00425	0.0045	0.005	0.00575	0.006	0.00625	0.00675	0.008	0.00925	0.00925	0.01	0.01175	0.01325	0.01575	0.018	0.0215	0.025	0.0315	0.0405	0.05625	0.0735	0.09975	0.1355	0.18625	0.251	0.3215	0.40775	0.4855	0.433	0.35425	0.291	0.22825	0.18725	0.15775	0.1305	0.111	0.0925	0.08025	0.07025	0.063	0.05375	0.0485	0.0445	0.04	0.03725	0.035	0.03325	0.031	0.029	0.027	0.026	0.02475	0.0235	0.02275	0.02225	0.022	0.0215	0.02125	0.02075
CPLX1|O14810	M4 yellow	0.4215	Axon guidance/GAG binding	-7	0.005	285	454	AFTER	0.490154			Increase	0.47975	0.47625	0.47125	0.467	0.46475	0.46	0.45675	0.454	0.45025	0.448	0.4435	0.4395	0.43575	0.42975	0.42475	0.42025	0.4145	0.4085	0.405	0.39875	0.39425	0.38975	0.3835	0.3795	0.3735	0.3685	0.363	0.35475	0.3485	0.34125	0.3335	0.3265	0.32025	0.31225	0.3015	0.29225	0.286	0.27725	0.2685	0.2575	0.247	0.23825	0.23125	0.22125	0.21175	0.203	0.192	0.181	0.1705	0.16025	0.14975	0.13975	0.1325	0.1225	0.1105	0.10275	0.09325	0.083	0.075	0.06875	0.06125	0.05425	0.046	0.04025	0.0345	0.02925	0.0255	0.0215	0.01925	0.017	0.01525	0.01375	0.01175	0.00875	0.0075	0.007	0.0055	0.00525	0.005	0.00475	0.005	0.005	0.00475	0.00425	0.00425	0.004	0.00375	0.00325	0.0035	0.0035	0.00325	0.00325	0.00325	0.00325	0.0025	0.00225	0.00225	0.00225	0.00175	0.00175	0.0015	0.00125	0.00125	0.00125	0.00125	0.001	0.00125	0.0015	0.00125	0.00125	0.00175	0.00425	0.0075	0.01025	0.01425	0.02425	0.0295	0.04275	0.05475	0.069	0.08425	0.0995	0.1195	0.13925	0.1575	0.17225	0.189	0.205	0.2245	0.2385	0.25525	0.27025	0.28325	0.29575	0.3105	0.32225	0.336	0.34525	0.35575	0.36875	0.37525	0.3865	0.394
FAM118A|Q9NWS6	grey	NA	No blood module	-7	0.005	481	455	AFTER	0.792024			Increase	0.4545	0.45125	0.44675	0.44375	0.441	0.4345	0.43175	0.42825	0.42375	0.42025	0.417	0.41375	0.41	0.4055	0.402	0.399	0.3925	0.3875	0.38325	0.378	0.372	0.36675	0.3595	0.355	0.349	0.34275	0.33775	0.332	0.327	0.32	0.31025	0.305	0.2975	0.28825	0.28125	0.274	0.268	0.25975	0.25	0.2395	0.23125	0.22225	0.212	0.20125	0.19275	0.18175	0.172	0.16	0.15125	0.14075	0.13375	0.12525	0.11475	0.10925	0.099	0.09025	0.08075	0.07225	0.0655	0.05725	0.052	0.0455	0.04225	0.03675	0.0325	0.02775	0.024	0.02125	0.01725	0.01475	0.01225	0.01025	0.00925	0.008	0.00625	0.0055	0.00525	0.0055	0.005	0.00425	0.0035	0.003	0.00275	0.00275	0.00225	0.00225	0.00225	0.00175	0.0015	0.00175	0.00175	0.0015	0.0015	0.001	0.00075	0.0005	0.00025	0.00025	0.00025	0.00025	0.00025	0.00025	0.00025	0.00025	0.000125	0.000125	0.00025	0.0005	0.00075	0.00075	0.00175	0.002	0.0025	0.00325	0.004	0.00525	0.0095	0.0145	0.02025	0.0255	0.03175	0.0425	0.054	0.06575	0.076	0.0875	0.098	0.11025	0.12075	0.13325	0.143	0.15725	0.16775	0.17975	0.19025	0.197	0.20575	0.218	0.22375	0.22975	0.23725	0.2425	0.25125
OCIAD1|Q9NX40^SL010530@seq.16802.31	M3 brown	0.8262	Transcription/TGF-beta signaling	-6.5	0.0035	241	456	AFTER	0.769141			Increase	0.14975	0.1535	0.15625	0.1585	0.16125	0.164	0.16675	0.1685	0.1705	0.173	0.177	0.1795	0.184	0.187	0.18975	0.1925	0.196	0.19825	0.202	0.20725	0.21175	0.2165	0.22075	0.2255	0.22975	0.2365	0.24075	0.24625	0.25375	0.25825	0.26525	0.27025	0.2765	0.284	0.2895	0.29975	0.30825	0.31675	0.32775	0.33975	0.3535	0.364	0.377	0.38875	0.3995	0.4155	0.43275	0.449	0.4685	0.484	0.49575	0.4755	0.45725	0.42925	0.4085	0.3855	0.359	0.3315	0.308	0.275	0.2515	0.22525	0.19825	0.16825	0.14	0.1195	0.09675	0.077	0.064	0.0515	0.04	0.03225	0.025	0.018	0.012	0.01025	0.00875	0.0065	0.0055	0.0035	0.003	0.00225	0.0015	0.0015	0.0015	0.0015	0.001	0.001	0.001	0.001	0.001	0.001	0.001	0.001	0.001	0.001	0.00075	0.001	0.001	0.001	0.00125	0.00125	0.00125	0.002	0.0025	0.00425	0.005	0.00725	0.01375	0.0205	0.029	0.047	0.07125	0.1005	0.14075	0.19125	0.247	0.3015	0.36625	0.4205	0.472	0.48075	0.4415	0.40375	0.371	0.34525	0.32325	0.3	0.28	0.2625	0.24925	0.236	0.22325	0.2115	0.20275	0.1935	0.1835	0.17675	0.16975	0.163	0.15575	0.15075	0.14725
TFRC|P02786^SL026013@seq.6895.1	grey	NA	No blood module	-6.5	0.0045	729	457	AFTER	0.523537			Decrease	0.10175	0.10375	0.10525	0.10675	0.1095	0.111	0.11275	0.116	0.11875	0.121	0.123	0.1245	0.12525	0.12675	0.12825	0.12975	0.13225	0.13475	0.13825	0.14125	0.1455	0.148	0.15225	0.15775	0.16125	0.164	0.16925	0.1735	0.17825	0.1835	0.1905	0.198	0.203	0.2095	0.2165	0.22525	0.233	0.2395	0.24975	0.258	0.27	0.282	0.29525	0.30725	0.3215	0.33525	0.34925	0.3685	0.388	0.40625	0.42925	0.44825	0.47225	0.4945	0.47725	0.45275	0.42	0.3915	0.36225	0.33175	0.303	0.27125	0.23925	0.21025	0.176	0.151	0.126	0.1055	0.08725	0.07325	0.05925	0.04675	0.0325	0.026	0.02	0.01425	0.0115	0.009	0.007	0.0045	0.00275	0.0025	0.002	0.002	0.00175	0.001	0.001	0.001	0.00075	0.00025	0.00025	0.00025	0.00025	0.00025	0.00025	0.00025	0.00025	0.00025	0.00025	0.00025	0.00025	0.00025	0.00025	0.00025	0.00025	0.0005	0.0005	0.0005	0.00025	0.00025	0.00025	0.00025	0.001	0.002	0.0035	0.00675	0.009	0.0165	0.026	0.03625	0.05	0.06675	0.08075	0.1005	0.12125	0.143	0.16525	0.18925	0.21475	0.23675	0.2555	0.274	0.293	0.31175	0.329	0.34175	0.35925	0.37425	0.38825	0.40025	0.41325	0.422	0.43325
PTGFRN|Q9P2B2	M4 yellow	0.3821	Axon guidance/GAG binding	-6.5	0.005	97	458	AFTER	0.000115521	Decrease	Reversad	Increase	0.213	0.21425	0.216	0.2195	0.2205	0.224	0.22825	0.23125	0.2335	0.23475	0.23925	0.242	0.24525	0.249	0.25225	0.25525	0.261	0.2655	0.27175	0.27575	0.28075	0.2865	0.29	0.2965	0.3035	0.30875	0.3135	0.32075	0.3295	0.33775	0.34525	0.352	0.35975	0.36775	0.37625	0.38575	0.396	0.40475	0.41475	0.4235	0.4355	0.4495	0.4625	0.47375	0.486	0.4985	0.4835	0.46675	0.45175	0.432	0.41325	0.39325	0.37175	0.3515	0.3275	0.304	0.278	0.2545	0.22875	0.20575	0.1815	0.16175	0.143	0.12525	0.10625	0.08825	0.07175	0.058	0.04675	0.037	0.02975	0.0235	0.0195	0.01575	0.01175	0.01075	0.009	0.0065	0.006	0.005	0.005	0.00425	0.00325	0.003	0.00275	0.0025	0.0025	0.00225	0.002	0.002	0.002	0.002	0.00175	0.00175	0.00175	0.0015	0.0015	0.0015	0.0015	0.00175	0.00175	0.00225	0.003	0.0035	0.00375	0.00475	0.00625	0.00925	0.012	0.01625	0.0265	0.03975	0.062	0.0915	0.12375	0.16025	0.20775	0.25375	0.30575	0.35475	0.404	0.44875	0.487	0.47525	0.4445	0.415	0.38825	0.3665	0.34825	0.32875	0.31125	0.29725	0.28075	0.26975	0.25925	0.246	0.23525	0.22675	0.21825	0.2105	0.20525	0.19825	0.19425
STAT5B|P51692	M3 brown	0.6356	Transcription/TGF-beta signaling	-6.5	0.005	231	459	AFTER	0.564657			Increase	0.12	0.12275	0.12475	0.12675	0.12775	0.12975	0.1325	0.13475	0.13625	0.1375	0.14125	0.1435	0.145	0.148	0.152	0.155	0.15825	0.161	0.1645	0.16825	0.17275	0.17625	0.1805	0.185	0.1885	0.19275	0.198	0.20225	0.20725	0.21325	0.22025	0.2265	0.23325	0.2395	0.246	0.254	0.26125	0.2695	0.2775	0.2875	0.29825	0.312	0.32275	0.33575	0.347	0.362	0.3775	0.39375	0.409	0.4265	0.4455	0.468	0.49125	0.48875	0.4645	0.4365	0.41275	0.386	0.356	0.32475	0.29125	0.259	0.226	0.195	0.173	0.149	0.125	0.1055	0.089	0.07675	0.06	0.045	0.035	0.02825	0.02225	0.01825	0.0135	0.0105	0.006	0.005	0.0035	0.003	0.002	0.001	0.001	0.00125	0.001	0.001	0.001	0.001	0.001	0.001	0.001	0.001	0.00075	0.001	0.00125	0.00125	0.00125	0.00125	0.0015	0.0015	0.00175	0.0025	0.00325	0.005	0.00675	0.0095	0.014	0.01875	0.03175	0.05125	0.07825	0.109	0.15025	0.2015	0.25075	0.30275	0.368	0.4285	0.48375	0.466	0.42375	0.3885	0.3535	0.325	0.29775	0.279	0.25975	0.24325	0.2255	0.21125	0.199	0.1885	0.182	0.1755	0.167	0.16025	0.1545	0.1495	0.14325	0.13875	0.1335
RAET1G|Q6H3X3	M3 brown	0.6642	Transcription/TGF-beta signaling	-6.5	0.005	295	460	AFTER	0.601699			Increase	0.1515	0.15575	0.15825	0.1605	0.16225	0.16475	0.16675	0.17	0.1725	0.175	0.1785	0.1815	0.185	0.18875	0.19175	0.195	0.19875	0.20275	0.206	0.20975	0.214	0.21875	0.224	0.22825	0.23125	0.23575	0.24175	0.25025	0.26	0.267	0.272	0.27825	0.28475	0.292	0.29975	0.308	0.31775	0.32825	0.33675	0.34825	0.366	0.37875	0.39375	0.40625	0.42	0.43525	0.45175	0.46925	0.49025	0.4885	0.47075	0.45375	0.434	0.41075	0.3865	0.35575	0.3315	0.30825	0.28225	0.2565	0.23	0.20425	0.1815	0.15675	0.1375	0.11425	0.09625	0.0785	0.06125	0.04875	0.03875	0.0305	0.0235	0.01625	0.01325	0.011	0.00925	0.00675	0.00575	0.005	0.00375	0.00225	0.001	0.00075	0.00075	0.00075	0.0005	0.0005	0.0005	0.0005	0.0005	0.0005	0.0005	0.00025	0.00025	0.00025	0.00025	0.00025	0.00025	0.0005	0.0005	0.00075	0.00075	0.00125	0.0015	0.0015	0.00225	0.004	0.0065	0.01025	0.0155	0.02425	0.038	0.057	0.083	0.11075	0.15175	0.1935	0.2405	0.2935	0.34325	0.3905	0.429	0.46525	0.49675	0.46475	0.434	0.408	0.38825	0.365	0.34375	0.32825	0.314	0.29925	0.28875	0.277	0.26625	0.2545	0.245	0.237	0.229	0.224	0.21625
HDAC4|P56524	M1 turquoise	0.4506	Ambiguous	-6.5	0.005	535	461	AFTER	0.787135			Increase	0.17925	0.182	0.18375	0.187	0.19	0.19225	0.193	0.19525	0.19825	0.20125	0.20325	0.2075	0.2105	0.214	0.2175	0.22225	0.22675	0.22975	0.23325	0.23825	0.2415	0.248	0.253	0.26	0.2645	0.27	0.2765	0.282	0.28675	0.29325	0.29925	0.30825	0.316	0.32425	0.3355	0.34575	0.355	0.3645	0.377	0.3925	0.40525	0.42	0.43225	0.44825	0.464	0.48125	0.49725	0.488	0.47275	0.456	0.4315	0.41125	0.39575	0.37	0.34525	0.317	0.29025	0.268	0.24375	0.22275	0.19925	0.176	0.15675	0.13675	0.11675	0.09725	0.0805	0.06675	0.05475	0.04425	0.036	0.028	0.0225	0.01575	0.01325	0.0105	0.00875	0.0075	0.00575	0.005	0.00425	0.004	0.00325	0.002	0.00125	0.00125	0.001	0.00075	0.0005	0.0005	0.0005	0.0005	0.0005	0.00075	0.00075	0.00075	0.00075	0.001	0.001	0.001	0.001	0.00125	0.00175	0.0025	0.004	0.0065	0.01	0.01625	0.02525	0.03575	0.055	0.08525	0.11825	0.16325	0.21825	0.27925	0.34175	0.4065	0.46825	0.47625	0.42525	0.382	0.3375	0.30425	0.27725	0.2525	0.2305	0.2115	0.1955	0.181	0.169	0.15975	0.15	0.1405	0.13275	0.12475	0.11925	0.11375	0.11025	0.1065	0.10275	0.09725	0.09425
GFRA1|P56159	M12 tan	0.3424	SPI1/Azurophil granule/Nucleosome	-6.5	0.005	596	462	AFTER	0.687767			Decrease	0.24775	0.25175	0.253	0.2565	0.26	0.26375	0.2675	0.26975	0.27175	0.2755	0.279	0.28475	0.2875	0.2925	0.29675	0.30225	0.30525	0.311	0.31625	0.31925	0.32425	0.3275	0.3315	0.33775	0.3435	0.34725	0.35325	0.36225	0.368	0.376	0.3865	0.39325	0.4015	0.4095	0.42	0.42875	0.437	0.44775	0.45825	0.4685	0.48225	0.49425	0.4945	0.48225	0.4675	0.4535	0.4375	0.4205	0.40275	0.38775	0.3715	0.35675	0.3405	0.3235	0.30075	0.2835	0.2655	0.2425	0.22425	0.20475	0.18475	0.16625	0.14975	0.127	0.107	0.0935	0.07775	0.06575	0.0565	0.045	0.03925	0.03025	0.024	0.019	0.0155	0.012	0.01025	0.008	0.00625	0.005	0.0045	0.0035	0.00325	0.00275	0.00275	0.00275	0.00275	0.00225	0.002	0.002	0.00175	0.00125	0.001	0.00075	0.00125	0.00125	0.0015	0.002	0.00225	0.00225	0.003	0.00325	0.00475	0.0055	0.0065	0.007	0.011	0.01625	0.026	0.03825	0.05575	0.0815	0.1075	0.143	0.18875	0.236	0.29275	0.34325	0.3985	0.442	0.48875	0.47125	0.4305	0.3985	0.36925	0.34	0.3155	0.29875	0.28125	0.2665	0.24875	0.2375	0.22625	0.214	0.2055	0.19725	0.19	0.18575	0.1805	0.17525	0.1705	0.16625	0.16175
HEXB|P07686^SL005383@seq.6075.61	grey	NA	No blood module	-6.5	0.005	697	463	AFTER	0.795476			Mix	0.24725	0.24925	0.25125	0.255	0.2585	0.26075	0.26275	0.266	0.269	0.27225	0.2755	0.27925	0.2825	0.28475	0.2895	0.29275	0.297	0.3005	0.3055	0.31175	0.317	0.3235	0.3285	0.33675	0.344	0.34925	0.35475	0.36	0.36475	0.37225	0.38125	0.388	0.39525	0.40325	0.41125	0.42275	0.434	0.4425	0.4545	0.464	0.47875	0.49375	0.49175	0.47825	0.46025	0.44875	0.43775	0.42225	0.4065	0.3885	0.375	0.35675	0.33775	0.3205	0.3035	0.2845	0.2615	0.238	0.21625	0.194	0.174	0.151	0.135	0.119	0.09975	0.0835	0.07125	0.05675	0.04675	0.03725	0.03	0.026	0.01975	0.01475	0.0125	0.0105	0.00975	0.0075	0.0055	0.005	0.004	0.00375	0.00325	0.003	0.003	0.003	0.0035	0.0035	0.0035	0.00375	0.00425	0.0045	0.00475	0.006	0.007	0.00925	0.011	0.01425	0.01675	0.022	0.029	0.03725	0.05075	0.07075	0.09775	0.1365	0.1845	0.2505	0.338	0.43575	0.46675	0.377	0.29225	0.2245	0.17075	0.12675	0.0955	0.07375	0.05825	0.04625	0.0395	0.03375	0.0275	0.02425	0.02125	0.0185	0.01475	0.01275	0.0115	0.01025	0.009	0.00875	0.00875	0.0085	0.0075	0.0065	0.00625	0.006	0.006	0.0055	0.0055	0.005	0.00475
TCP11|Q8WWU5	M3 brown	0.5489	Transcription/TGF-beta signaling	-6	0.0045	803	464	AFTER	0.797169			Increase	0.4065	0.41075	0.414	0.417	0.42025	0.42375	0.42775	0.431	0.43625	0.43975	0.44325	0.44775	0.452	0.457	0.46275	0.4665	0.47275	0.47775	0.481	0.4865	0.49175	0.4985	0.49625	0.48925	0.48425	0.4785	0.47	0.4645	0.457	0.4495	0.444	0.43525	0.429	0.42125	0.4125	0.40175	0.392	0.382	0.3695	0.359	0.3475	0.33975	0.32775	0.31575	0.30325	0.28875	0.27325	0.2605	0.25	0.23625	0.22575	0.21425	0.19875	0.18425	0.169	0.15825	0.1465	0.13325	0.116	0.107	0.09475	0.0815	0.072	0.06225	0.0525	0.04425	0.039	0.032	0.0265	0.0215	0.01625	0.0125	0.0095	0.00775	0.007	0.00675	0.00625	0.00525	0.0055	0.0055	0.0045	0.0045	0.00475	0.005	0.005	0.005	0.00475	0.00475	0.0045	0.00375	0.004	0.00375	0.004	0.00425	0.00475	0.005	0.00475	0.005	0.005	0.0055	0.006	0.00625	0.0065	0.00775	0.009	0.01125	0.0135	0.01675	0.0215	0.031	0.0405	0.0565	0.07925	0.10775	0.14025	0.1835	0.2225	0.2705	0.309	0.34775	0.39625	0.43725	0.4665	0.49825	0.46925	0.445	0.42225	0.402	0.38625	0.368	0.35175	0.33475	0.3205	0.308	0.3005	0.29	0.284	0.27525	0.26775	0.26075	0.25375	0.24775	0.2415
MRPL33|O75394	grey	NA	No blood module	-6	0.00475	128	465	AFTER	0.670587			Increase	0.41525	0.4135	0.40975	0.40725	0.40275	0.4005	0.396	0.3925	0.389	0.386	0.38225	0.37825	0.375	0.36975	0.3625	0.359	0.35425	0.34825	0.3435	0.339	0.334	0.33075	0.3265	0.319	0.314	0.309	0.30275	0.297	0.29175	0.2855	0.28	0.27175	0.265	0.2575	0.25	0.24275	0.2355	0.2275	0.22175	0.21475	0.206	0.20025	0.19	0.1785	0.16725	0.159	0.1505	0.13975	0.1315	0.12375	0.117	0.1085	0.09775	0.08925	0.07975	0.07025	0.06225	0.05775	0.051	0.0455	0.0395	0.03325	0.02875	0.026	0.02175	0.0185	0.0155	0.01375	0.01225	0.0105	0.00975	0.009	0.00875	0.00825	0.00775	0.00675	0.0065	0.00625	0.006	0.00575	0.00475	0.00475	0.00475	0.0045	0.0045	0.00425	0.0045	0.00425	0.00425	0.004	0.00425	0.00425	0.004	0.00375	0.004	0.00375	0.00375	0.0035	0.003	0.00275	0.00175	0.00175	0.00125	0.0015	0.00125	0.00125	0.002	0.00225	0.0025	0.003	0.00425	0.00625	0.00975	0.01475	0.01925	0.02625	0.03575	0.04675	0.0635	0.07875	0.09675	0.11325	0.12975	0.148	0.1645	0.183	0.2035	0.218	0.234	0.252	0.26475	0.28	0.29525	0.30725	0.322	0.3345	0.346	0.35525	0.36275	0.37025	0.37975	0.3875	0.39475
IL22RA1|Q8N6P7^SL007806@seq.9603.9	M2 blue	0.3288	Chromatin/Development	-6	0.005	864	466	AFTER	0.684332			Decrease	0.331	0.3335	0.3355	0.33925	0.3435	0.34825	0.35225	0.356	0.35925	0.362	0.3665	0.37	0.37325	0.37775	0.38225	0.38525	0.39075	0.39525	0.4005	0.40575	0.40975	0.414	0.419	0.4265	0.431	0.4365	0.44425	0.45025	0.45775	0.4655	0.4735	0.48275	0.4895	0.4985	0.49275	0.48625	0.477	0.46575	0.456	0.4485	0.43875	0.4275	0.414	0.3995	0.3835	0.37075	0.3585	0.34275	0.329	0.3135	0.2975	0.282	0.2645	0.25025	0.23075	0.214	0.19725	0.1805	0.163	0.14625	0.129	0.1165	0.1035	0.092	0.0785	0.06775	0.05825	0.048	0.03825	0.0295	0.024	0.0205	0.017	0.014	0.012	0.00975	0.00775	0.00675	0.0065	0.00575	0.005	0.0045	0.00425	0.004	0.0035	0.0035	0.00375	0.0035	0.00375	0.00375	0.004	0.00425	0.00425	0.00425	0.00425	0.00525	0.00525	0.0065	0.008	0.00875	0.01075	0.013	0.017	0.02125	0.02725	0.03525	0.04475	0.06375	0.0855	0.11725	0.159	0.20825	0.2655	0.3305	0.39875	0.45925	0.483	0.42875	0.37925	0.33675	0.29475	0.26275	0.238	0.21775	0.2015	0.1785	0.163	0.15175	0.14175	0.132	0.12625	0.1195	0.11325	0.1075	0.1015	0.098	0.09625	0.09075	0.08725	0.08425	0.08175	0.079	0.07525
CASP7|P55210	grey	NA	No blood module	-5.5	0.0035	394	467	AFTER	0.589767			Decrease	0.01725	0.01725	0.018	0.01875	0.019	0.0195	0.0195	0.02025	0.02075	0.02125	0.022	0.02325	0.0235	0.024	0.02475	0.02525	0.02675	0.0275	0.02825	0.0295	0.03025	0.0305	0.0315	0.03275	0.03425	0.0355	0.0365	0.03925	0.042	0.0435	0.04475	0.04725	0.04975	0.0525	0.05375	0.056	0.05875	0.063	0.0675	0.072	0.0755	0.08	0.08725	0.0925	0.099	0.10775	0.117	0.1245	0.1335	0.14525	0.1575	0.1755	0.19325	0.21275	0.23225	0.25625	0.2795	0.3185	0.35025	0.3865	0.41775	0.46125	0.49075	0.4455	0.39975	0.353	0.30425	0.2575	0.2145	0.17175	0.1385	0.10275	0.07525	0.05775	0.04425	0.031	0.02325	0.0165	0.01125	0.00775	0.00525	0.0035	0.00125	0.0005	0.00025	0.00025	0.00025	0.00025	0.00025	0.00025	0.00025	0.00025	0.00025	0.00025	0.00025	0.00025	0.00025	0.00025	0.00025	0.00025	0.00025	0.00025	0.00025	0.00075	0.0005	0.001	0.00225	0.00325	0.0055	0.01	0.0165	0.02975	0.05325	0.08625	0.126	0.18425	0.25125	0.31925	0.3915	0.45925	0.47875	0.422	0.372	0.33325	0.29475	0.2665	0.2385	0.214	0.1925	0.1745	0.16275	0.149	0.13925	0.12925	0.11875	0.109	0.1025	0.093	0.08825	0.082	0.0775	0.0745	0.07175
REEP2|Q9BRK0	M1 turquoise	0.5533	Ambiguous	-5.5	0.0035	478	468	AFTER	0.498544			Increase	0.0545	0.056	0.0575	0.05825	0.06	0.0605	0.0615	0.0625	0.0635	0.06425	0.06475	0.06775	0.07	0.0725	0.0755	0.079	0.08175	0.08375	0.08675	0.08825	0.09225	0.0945	0.09675	0.1	0.102	0.10475	0.108	0.11225	0.1165	0.11925	0.12325	0.12875	0.13375	0.13775	0.14225	0.14875	0.15725	0.16425	0.17325	0.182	0.1895	0.199	0.20825	0.2165	0.2265	0.23675	0.252	0.2675	0.2845	0.29875	0.31975	0.33775	0.36125	0.382	0.4065	0.43	0.4575	0.49	0.47425	0.4415	0.40325	0.3665	0.33125	0.29175	0.254	0.22675	0.188	0.15575	0.12825	0.09925	0.08	0.06225	0.0495	0.0375	0.02725	0.0205	0.0155	0.0135	0.011	0.0085	0.00525	0.0035	0.00275	0.0025	0.0025	0.00225	0.00175	0.0015	0.00125	0.001	0.001	0.00075	0.00025	0.00025	0.00025	0.00025	0.00025	0.00025	0.0005	0.00075	0.00075	0.0005	0.0005	0.00075	0.00075	0.001	0.002	0.00225	0.00425	0.00825	0.0145	0.02575	0.041	0.0675	0.104	0.14675	0.19525	0.2565	0.3125	0.369	0.4275	0.48175	0.4705	0.429	0.3885	0.351	0.32175	0.29325	0.267	0.2465	0.22875	0.212	0.1965	0.182	0.1705	0.159	0.15125	0.1445	0.13925	0.13475	0.12925	0.1245	0.11975
S100A7|P31151	M2 blue	0.412	Chromatin/Development	-5.5	0.00425	774	469	AFTER	0.756353			Decrease	0.1625	0.16325	0.1655	0.16775	0.169	0.17075	0.1725	0.17525	0.17825	0.18075	0.184	0.18575	0.18925	0.19025	0.1935	0.1975	0.201	0.203	0.2055	0.20975	0.21525	0.21975	0.22375	0.229	0.2335	0.2375	0.24325	0.2505	0.2535	0.26025	0.26825	0.2725	0.279	0.28825	0.29925	0.305	0.3135	0.324	0.3365	0.34675	0.359	0.372	0.387	0.39925	0.4125	0.42775	0.4415	0.45375	0.47025	0.4915	0.488	0.46825	0.44625	0.4265	0.40275	0.3765	0.35525	0.3335	0.31075	0.278	0.24925	0.21825	0.1935	0.1685	0.14975	0.131	0.112	0.08775	0.07475	0.06	0.0495	0.03925	0.03275	0.023	0.0195	0.016	0.012	0.00975	0.00825	0.006	0.00525	0.00425	0.004	0.00325	0.0025	0.00225	0.00175	0.00175	0.00175	0.00175	0.00175	0.002	0.002	0.002	0.00225	0.0025	0.003	0.00275	0.00275	0.00375	0.004	0.00475	0.00575	0.00775	0.01	0.01425	0.019	0.0275	0.042	0.06625	0.09575	0.136	0.19175	0.25975	0.3225	0.39825	0.46075	0.47475	0.41625	0.36525	0.3215	0.2825	0.25625	0.2285	0.20725	0.18675	0.17275	0.15925	0.147	0.136	0.1255	0.12	0.11225	0.10775	0.103	0.098	0.092	0.08825	0.08425	0.08175	0.0795	0.07625	0.07525
ELMO1|Q92556	grey	NA	No blood module	-5.5	0.00425	101	470	AFTER	0.512498			Increase	0.07475	0.07525	0.07725	0.07825	0.07875	0.08025	0.08075	0.0825	0.08425	0.086	0.08725	0.09025	0.0915	0.094	0.09575	0.0975	0.09825	0.1005	0.103	0.104	0.10525	0.109	0.11225	0.1165	0.119	0.12425	0.1275	0.13025	0.13525	0.141	0.14725	0.153	0.1595	0.1645	0.17025	0.17475	0.18175	0.18725	0.19825	0.208	0.21925	0.228	0.24025	0.25025	0.26175	0.27375	0.29025	0.30575	0.322	0.341	0.36225	0.3835	0.40425	0.4275	0.4555	0.48175	0.49075	0.4615	0.428	0.398	0.363	0.3305	0.29275	0.258	0.2225	0.19225	0.1645	0.13725	0.11375	0.09325	0.07375	0.05575	0.0425	0.03275	0.02475	0.0175	0.01325	0.011	0.0085	0.00775	0.0055	0.00425	0.0035	0.00275	0.0025	0.002	0.002	0.002	0.00125	0.00125	0.001	0.001	0.001	0.00075	0.00075	0.00075	0.00075	0.00075	0.00075	0.001	0.00125	0.0015	0.0015	0.00175	0.002	0.00225	0.00325	0.0045	0.00675	0.01175	0.01975	0.0325	0.05125	0.08025	0.12075	0.157	0.20575	0.2605	0.31875	0.3765	0.4345	0.488	0.4645	0.419	0.379	0.342	0.31425	0.29375	0.267	0.25075	0.23275	0.2145	0.20425	0.194	0.18375	0.17475	0.167	0.15975	0.154	0.14825	0.14025	0.13575	0.13125
LAS2|Q8IYD9	M6 red	0.3585	Ubiquitination/Spermatid Dev/Centrosome	-5.5	0.00425	430	471	AFTER	0.766625			Increase	0.25825	0.26125	0.26275	0.26525	0.26675	0.27	0.27425	0.277	0.28	0.2845	0.28825	0.292	0.29525	0.299	0.30175	0.30425	0.3075	0.31325	0.318	0.32175	0.327	0.3315	0.33775	0.34325	0.3485	0.35525	0.3645	0.36975	0.377	0.38575	0.39275	0.39975	0.409	0.41725	0.4265	0.43825	0.448	0.4555	0.4665	0.478	0.4865	0.496	0.49025	0.478	0.46525	0.4495	0.43725	0.421	0.40375	0.3865	0.36675	0.34525	0.32775	0.31175	0.2895	0.27025	0.2535	0.2375	0.2175	0.199	0.17525	0.1545	0.1385	0.1225	0.106	0.0915	0.07725	0.06575	0.0535	0.04375	0.03625	0.03175	0.026	0.02075	0.01675	0.0145	0.0105	0.00875	0.008	0.006	0.00525	0.00425	0.0045	0.00375	0.00375	0.00375	0.0035	0.0035	0.00325	0.00325	0.003	0.00275	0.003	0.003	0.00325	0.00325	0.00325	0.00325	0.00325	0.00475	0.00575	0.00625	0.00675	0.0075	0.008	0.00975	0.0135	0.01825	0.0265	0.0375	0.052	0.0735	0.1065	0.1465	0.191	0.24425	0.29425	0.3485	0.40125	0.4545	0.4985	0.46425	0.4305	0.3975	0.3705	0.347	0.32675	0.3055	0.291	0.277	0.263	0.2545	0.247	0.2345	0.225	0.21625	0.207	0.201	0.1955	0.1895	0.18425	0.181	0.17675
QSOX2|Q6ZRP7	grey	NA	No blood module	-5.5	0.0045	806	472	AFTER	0.113817			Mix	0.11475	0.1155	0.117	0.11825	0.1215	0.12275	0.124	0.125	0.12725	0.13025	0.1315	0.13525	0.13775	0.1405	0.143	0.1465	0.15075	0.154	0.1555	0.1585	0.16175	0.165	0.16775	0.17125	0.17675	0.18175	0.1875	0.1915	0.1955	0.20025	0.2055	0.21125	0.21975	0.22675	0.232	0.238	0.2475	0.257	0.26625	0.27725	0.28775	0.302	0.3155	0.328	0.34175	0.35875	0.378	0.39725	0.414	0.4355	0.4555	0.4785	0.49775	0.47725	0.45075	0.424	0.3975	0.3695	0.3415	0.31275	0.2795	0.248	0.2165	0.18725	0.15975	0.13275	0.10875	0.08825	0.07075	0.05675	0.0435	0.0355	0.028	0.02175	0.01875	0.01375	0.01	0.00875	0.00775	0.00675	0.00525	0.0045	0.00375	0.0035	0.003	0.00275	0.003	0.00325	0.0035	0.00325	0.0035	0.0035	0.00375	0.00375	0.004	0.00525	0.00575	0.0065	0.00825	0.009	0.0135	0.01625	0.02175	0.03075	0.048	0.06875	0.0955	0.14225	0.21125	0.29525	0.38575	0.48975	0.4135	0.32625	0.2435	0.18525	0.13275	0.09725	0.07275	0.05475	0.04475	0.0365	0.03	0.02625	0.02325	0.019	0.01675	0.0145	0.01375	0.01225	0.01175	0.01025	0.01	0.0095	0.0085	0.00775	0.007	0.0065	0.00575	0.005	0.00475	0.0045	0.00425
TP53|P04637^SL017288@seq.6168.11	M6 red	0.5883	Ubiquitination/Spermatid Dev/Centrosome	-5.5	0.0045	698	473	AFTER	0.562294			Increase	0.049	0.04925	0.05	0.051	0.0515	0.05225	0.05325	0.05325	0.054	0.05525	0.05575	0.05725	0.058	0.059	0.06	0.06125	0.063	0.06375	0.06525	0.066	0.068	0.06975	0.072	0.0745	0.0755	0.07725	0.08125	0.08475	0.08725	0.0915	0.094	0.09775	0.10175	0.10875	0.113	0.11775	0.1215	0.12725	0.13375	0.14225	0.1475	0.15625	0.1665	0.17625	0.18375	0.19575	0.20775	0.21925	0.23425	0.2515	0.269	0.28775	0.31175	0.33575	0.35775	0.38575	0.4145	0.45425	0.48475	0.484	0.44375	0.408	0.36175	0.3155	0.27975	0.23875	0.202	0.16825	0.1415	0.11125	0.088	0.06575	0.04725	0.035	0.02575	0.0225	0.01725	0.0125	0.0095	0.00725	0.00525	0.0045	0.00325	0.0025	0.0025	0.002	0.002	0.00175	0.0015	0.0015	0.0015	0.001	0.00075	0.00075	0.00075	0.00075	0.00075	0.0005	0.00025	0.00025	0.000125	0.000125	0.000125	0.000125	0.000125	0.000125	0.000125	0.000125	0.000125	0.000125	0.000125	0.00025	0.00075	0.0015	0.002	0.004	0.0075	0.0135	0.0215	0.03425	0.04875	0.067	0.088	0.11025	0.1365	0.15575	0.183	0.20825	0.2375	0.26225	0.28475	0.30875	0.3325	0.35475	0.37225	0.38875	0.409	0.42275	0.43525	0.4485	0.46125	0.474	0.48675
P4HB|P07237^SL004901@seq.11450.110	grey	NA	No blood module	-5.5	0.00475	56	474	AFTER	0.601699			Decrease	0.323	0.32425	0.32625	0.3285	0.3335	0.3365	0.3385	0.34275	0.34725	0.3535	0.358	0.36125	0.364	0.36775	0.36925	0.373	0.37725	0.38175	0.3875	0.3935	0.39675	0.40075	0.40675	0.41375	0.42125	0.4275	0.43475	0.4425	0.4485	0.45675	0.4605	0.46925	0.4745	0.4825	0.49325	0.49625	0.48675	0.4775	0.46675	0.457	0.44675	0.4365	0.423	0.41425	0.40325	0.39075	0.3765	0.36175	0.3455	0.33175	0.3185	0.30275	0.2845	0.2695	0.25575	0.241	0.22375	0.20925	0.1935	0.17825	0.16075	0.144	0.12775	0.11225	0.101	0.0855	0.07325	0.062	0.05	0.042	0.03225	0.02675	0.021	0.01525	0.0125	0.01125	0.00975	0.008	0.00775	0.0065	0.00575	0.00475	0.0045	0.0035	0.0035	0.00325	0.00225	0.00225	0.00225	0.0015	0.001	0.001	0.001	0.001	0.001	0.00075	0.00075	0.0005	0.0005	0.00025	0.00025	0.00025	0.00025	0.000125	0.000125	0.000125	0.000125	0.000125	0.00025	0.00025	0.0005	0.0015	0.00225	0.00225	0.00375	0.005	0.00825	0.01375	0.01775	0.0235	0.0295	0.038	0.0455	0.0535	0.066	0.0805	0.09275	0.1085	0.12525	0.13875	0.15	0.164	0.175	0.18625	0.194	0.2055	0.216	0.2255	0.2345	0.243	0.2495	0.25775	0.26325
CD248|Q9HCU0	M4 yellow	0.4622	Axon guidance/GAG binding	-5.5	0.00475	204	475	AFTER	0.0126707	Decrease	Concordant	Decrease	0.46375	0.4675	0.4705	0.47375	0.48	0.48375	0.48625	0.48925	0.49275	0.49525	0.4985	0.49725	0.4935	0.4885	0.4845	0.48	0.475	0.47	0.46475	0.4595	0.45425	0.44725	0.441	0.43475	0.42725	0.42	0.41425	0.4105	0.40175	0.395	0.38875	0.37925	0.3705	0.3615	0.3545	0.34725	0.339	0.33075	0.32225	0.31225	0.303	0.29325	0.28275	0.27375	0.26275	0.25575	0.24675	0.2355	0.22175	0.20475	0.194	0.1825	0.1725	0.16075	0.14875	0.13725	0.1265	0.1165	0.1045	0.09425	0.082	0.07175	0.0625	0.053	0.045	0.04025	0.0345	0.028	0.023	0.01925	0.017	0.0155	0.014	0.0125	0.01025	0.009	0.008	0.00725	0.0065	0.00525	0.0055	0.00475	0.00375	0.00425	0.00425	0.004	0.004	0.00375	0.00375	0.00375	0.00375	0.004	0.0045	0.00525	0.00525	0.00525	0.006	0.00625	0.0075	0.008	0.009	0.01025	0.01175	0.01325	0.0145	0.01725	0.02325	0.03125	0.041	0.05275	0.07	0.09375	0.1205	0.155	0.193	0.23275	0.27075	0.3175	0.3605	0.40225	0.43775	0.47375	0.4935	0.4605	0.42875	0.40475	0.382	0.36075	0.344	0.3285	0.314	0.3055	0.29625	0.285	0.27575	0.26675	0.261	0.2555	0.25075	0.24325	0.2385	0.23375	0.22875
VPS28|Q9UK41	M3 brown	0.8409	Transcription/TGF-beta signaling	-5.5	0.005	250	476	AFTER	0.64964			Increase	0.0505	0.052	0.053	0.0535	0.05375	0.05525	0.05575	0.05725	0.058	0.05825	0.0595	0.061	0.06225	0.06375	0.066	0.0675	0.0695	0.072	0.0735	0.07475	0.07625	0.078	0.08025	0.08225	0.08475	0.088	0.091	0.09375	0.09875	0.10225	0.1045	0.10725	0.1125	0.11575	0.1205	0.12475	0.12925	0.1345	0.141	0.1465	0.154	0.16325	0.17175	0.1815	0.194	0.206	0.2165	0.226	0.24	0.25775	0.2735	0.2915	0.31475	0.3345	0.3585	0.384	0.4155	0.44575	0.48175	0.48575	0.446	0.4075	0.3715	0.332	0.29625	0.2625	0.2255	0.1945	0.1555	0.1245	0.0995	0.08125	0.0645	0.05	0.0395	0.0285	0.022	0.01675	0.01325	0.011	0.00775	0.005	0.00475	0.004	0.00375	0.0035	0.00275	0.00225	0.002	0.00125	0.001	0.001	0.0005	0.00025	0.000125	0.000125	0.000125	0.000125	0.000125	0.000125	0.000125	0.000125	0.000125	0.000125	0.00075	0.00075	0.00075	0.001	0.0015	0.00175	0.00225	0.00475	0.0085	0.0145	0.024	0.0355	0.0515	0.074	0.10425	0.14075	0.17775	0.21675	0.25475	0.29475	0.33075	0.367	0.40025	0.4305	0.45675	0.483	0.49325	0.47025	0.44975	0.42725	0.4105	0.3985	0.383	0.368	0.3545	0.3455	0.336	0.3255	0.31825
C5orf63|A6NC05	M3 brown	0.5831	Transcription/TGF-beta signaling	-5	0.004	124	477	AFTER	0.527895			Increase	0.027	0.02725	0.0285	0.02925	0.02925	0.03	0.03025	0.0315	0.032	0.03275	0.034	0.03575	0.03625	0.03725	0.0385	0.03925	0.03975	0.04075	0.0425	0.04325	0.04375	0.04475	0.04675	0.0485	0.05175	0.05425	0.0565	0.059	0.06	0.06175	0.06425	0.066	0.0695	0.07275	0.076	0.08025	0.08325	0.0875	0.0935	0.1005	0.106	0.1115	0.1185	0.12425	0.1345	0.14375	0.15525	0.168	0.18	0.194	0.20725	0.222	0.24375	0.26325	0.28375	0.30925	0.33575	0.3625	0.39325	0.4265	0.45975	0.4985	0.46225	0.42425	0.3785	0.3355	0.2905	0.2455	0.202	0.17	0.13325	0.11025	0.08175	0.0615	0.0445	0.03125	0.0235	0.017	0.0135	0.00975	0.00775	0.00525	0.004	0.00325	0.0025	0.00175	0.0015	0.0015	0.00125	0.001	0.001	0.001	0.001	0.0005	0.0005	0.0005	0.0005	0.0005	0.0005	0.0005	0.0005	0.00075	0.0005	0.0005	0.001	0.0015	0.0025	0.00375	0.0075	0.012	0.01975	0.0335	0.0575	0.0875	0.1285	0.1875	0.25075	0.314	0.3785	0.446	0.49175	0.442	0.3945	0.35375	0.3195	0.2885	0.26	0.23925	0.218	0.20325	0.1905	0.1775	0.16775	0.15575	0.14625	0.1385	0.12975	0.12275	0.11525	0.10875	0.104	0.0985	0.094
IFNA4|P05014^SL018075@seq.15405.23	M2 blue	0.4712	Chromatin/Development	-5	0.00425	195	478	AFTER	0.785291			Decrease	0.46325	0.46675	0.4715	0.47525	0.47775	0.48025	0.48425	0.48825	0.4915	0.49525	0.498	0.4985	0.49425	0.49075	0.486	0.48075	0.4745	0.467	0.46125	0.4565	0.44925	0.4425	0.438	0.43325	0.428	0.4235	0.416	0.40975	0.405	0.397	0.3905	0.38475	0.3765	0.36775	0.3575	0.3475	0.33725	0.328	0.31675	0.308	0.298	0.289	0.278	0.2695	0.257	0.24575	0.2345	0.22325	0.20825	0.196	0.18325	0.17175	0.1595	0.1505	0.14225	0.129	0.1185	0.10725	0.0965	0.0845	0.0725	0.065	0.057	0.05025	0.0425	0.036	0.0315	0.027	0.021	0.018	0.01625	0.01425	0.0115	0.00925	0.0085	0.007	0.00625	0.00625	0.00575	0.0055	0.00525	0.00525	0.00425	0.004	0.00375	0.00325	0.00325	0.003	0.0025	0.0025	0.0025	0.00225	0.00225	0.0025	0.0025	0.00225	0.002	0.00175	0.00175	0.0015	0.00125	0.00075	0.00075	0.00125	0.00125	0.0015	0.0015	0.0025	0.00325	0.004	0.005	0.007	0.01	0.01325	0.0225	0.02775	0.04	0.054	0.0705	0.0855	0.106	0.12375	0.14375	0.16525	0.18075	0.20325	0.22375	0.241	0.26175	0.278	0.2955	0.30925	0.32375	0.33725	0.35025	0.36275	0.376	0.39	0.39975	0.40925	0.41825	0.4295	0.4375
NCALD|P61601	M1 turquoise	0.4625	Ambiguous	-5	0.00475	271	479	AFTER	0.322682			Increase	0.2755	0.2775	0.28	0.28225	0.28775	0.291	0.29525	0.298	0.3005	0.3025	0.30575	0.30975	0.313	0.31625	0.32	0.323	0.327	0.33125	0.3355	0.33925	0.344	0.3495	0.35275	0.36025	0.3675	0.37425	0.38175	0.3885	0.39275	0.39975	0.4095	0.41725	0.42575	0.4325	0.444	0.45575	0.46575	0.47425	0.487	0.49775	0.49	0.47675	0.46575	0.45075	0.43875	0.42225	0.403	0.3905	0.37675	0.36	0.3435	0.32475	0.30575	0.28925	0.2715	0.25125	0.2345	0.20875	0.188	0.17425	0.154	0.1385	0.12225	0.1065	0.0905	0.078	0.067	0.05375	0.0455	0.03775	0.031	0.026	0.0215	0.019	0.01525	0.0125	0.00975	0.00825	0.0065	0.00625	0.0055	0.00525	0.00475	0.0045	0.0045	0.00425	0.004	0.00375	0.00325	0.00325	0.00325	0.00275	0.00275	0.003	0.003	0.003	0.00275	0.00275	0.003	0.00325	0.003	0.0035	0.00375	0.00475	0.00675	0.01	0.01225	0.0165	0.02325	0.0335	0.04925	0.072	0.10775	0.15025	0.196	0.243	0.2965	0.35125	0.408	0.4565	0.49575	0.45375	0.4205	0.3885	0.36325	0.33925	0.31675	0.29725	0.28175	0.26775	0.2535	0.24125	0.22925	0.219	0.20875	0.201	0.19375	0.18875	0.1835	0.17725	0.174	0.16775	0.16225
THPO|P40225^SL000598@seq.8059.1	grey	NA	No blood module	-5	0.00475	791	480	AFTER	0.5946			Increase	0.10025	0.1015	0.10225	0.1035	0.10525	0.10725	0.10825	0.10925	0.11025	0.1115	0.1145	0.11625	0.11725	0.11925	0.12075	0.122	0.1245	0.127	0.1295	0.13275	0.13425	0.137	0.1405	0.1445	0.14875	0.15	0.15375	0.15775	0.1645	0.17125	0.17775	0.18375	0.18975	0.19625	0.20375	0.2125	0.21925	0.22575	0.235	0.243	0.25225	0.26175	0.27275	0.28725	0.3005	0.31325	0.3305	0.344	0.3655	0.38625	0.405	0.42725	0.44725	0.4745	0.49525	0.48125	0.458	0.431	0.4005	0.36775	0.33925	0.30725	0.27175	0.23975	0.2105	0.18075	0.15525	0.128	0.10525	0.083	0.065	0.05075	0.038	0.031	0.024	0.0195	0.015	0.011	0.00925	0.0075	0.00675	0.00575	0.00475	0.004	0.0035	0.00225	0.00225	0.0015	0.001	0.001	0.00075	0.00075	0.00075	0.00075	0.0005	0.00025	0.00025	0.00025	0.00025	0.00025	0.000125	0.000125	0.000125	0.00025	0.0005	0.001	0.00175	0.00375	0.0055	0.0085	0.014	0.02475	0.0405	0.0615	0.09025	0.13125	0.17675	0.22825	0.28475	0.3385	0.388	0.42975	0.47	0.4865	0.442	0.41075	0.38375	0.35875	0.33475	0.317	0.29625	0.27925	0.26425	0.25275	0.241	0.22975	0.21975	0.211	0.2045	0.19675	0.19025	0.183	0.175
CNN1|P51911	M1 turquoise	0.3463	Ambiguous	-5	0.005	210	481	AFTER	0.568029			Increase	0.07775	0.079	0.0795	0.0805	0.081	0.08175	0.08275	0.084	0.0845	0.08625	0.08875	0.09075	0.09375	0.09575	0.09775	0.1005	0.10175	0.10375	0.10575	0.1075	0.11075	0.1135	0.11575	0.119	0.12275	0.1275	0.1305	0.13475	0.1385	0.142	0.1465	0.15125	0.15825	0.1645	0.171	0.179	0.1875	0.19475	0.20175	0.2095	0.22	0.23025	0.2405	0.25025	0.25925	0.2735	0.289	0.303	0.32225	0.339	0.359	0.3805	0.404	0.429	0.4515	0.4785	0.4965	0.466	0.43225	0.40075	0.3705	0.334	0.29625	0.2645	0.22625	0.195	0.166	0.139	0.11275	0.08825	0.07125	0.0555	0.04475	0.03325	0.025	0.02	0.01475	0.012	0.0105	0.009	0.00775	0.00675	0.005	0.00425	0.00325	0.00325	0.00275	0.00275	0.0025	0.0025	0.0025	0.002	0.002	0.002	0.002	0.002	0.00225	0.00275	0.00275	0.00275	0.00275	0.003	0.003	0.00425	0.0055	0.00875	0.0135	0.01825	0.03125	0.05	0.0785	0.11925	0.1705	0.233	0.30475	0.3795	0.45225	0.48425	0.415	0.357	0.31225	0.26775	0.23775	0.2055	0.179	0.15725	0.13975	0.128	0.1195	0.1065	0.1	0.0935	0.089	0.084	0.07925	0.075	0.07225	0.06825	0.06525	0.06175	0.0585	0.05575	0.05325
CFAP300|Q9BRQ4	M3 brown	0.7589	Transcription/TGF-beta signaling	-5	0.005	468	482	AFTER	0.671354			Increase	0.05675	0.0575	0.0585	0.06025	0.0625	0.06375	0.06425	0.06575	0.067	0.0695	0.0705	0.07175	0.07275	0.0745	0.07475	0.075	0.0775	0.07825	0.08075	0.0825	0.08375	0.0845	0.0875	0.0895	0.092	0.09475	0.09925	0.103	0.10725	0.112	0.1175	0.12175	0.126	0.1315	0.1365	0.141	0.1465	0.1505	0.1565	0.16425	0.1715	0.181	0.1895	0.19875	0.20875	0.2215	0.2355	0.24725	0.264	0.27925	0.302	0.31825	0.33525	0.35525	0.37975	0.40525	0.4255	0.454	0.48975	0.47675	0.43975	0.4025	0.36475	0.32675	0.287	0.24725	0.2085	0.17275	0.14175	0.1155	0.09525	0.07675	0.05775	0.047	0.0345	0.02575	0.018	0.01425	0.01275	0.01	0.0075	0.0055	0.005	0.00425	0.0035	0.0025	0.00225	0.002	0.0015	0.0015	0.0015	0.0015	0.00125	0.001	0.001	0.001	0.00075	0.00075	0.00075	0.00075	0.00075	0.001	0.001	0.001	0.0015	0.002	0.00275	0.00325	0.004	0.0055	0.013	0.023	0.03725	0.05925	0.086	0.12075	0.16125	0.212	0.2685	0.323	0.36975	0.41875	0.465	0.491	0.44875	0.4135	0.38325	0.35675	0.33325	0.314	0.295	0.27775	0.26325	0.25025	0.2385	0.228	0.21425	0.20175	0.1945	0.187	0.18175	0.17825	0.17325
CCDC59|Q9P031	M2 blue	0.4919	Chromatin/Development	-4.5	0.0035	436	483	AFTER	0.750325			Decrease	0.0365	0.03675	0.037	0.037	0.0375	0.038	0.03825	0.03875	0.04	0.0405	0.04225	0.0435	0.044	0.04575	0.047	0.04825	0.04975	0.051	0.05175	0.05325	0.056	0.058	0.05925	0.06	0.0625	0.064	0.06625	0.0685	0.07	0.0715	0.07275	0.0765	0.07875	0.08275	0.08675	0.091	0.09575	0.1005	0.1045	0.111	0.11475	0.12075	0.12775	0.135	0.14325	0.151	0.16325	0.1745	0.1905	0.203	0.219	0.23425	0.24875	0.268	0.293	0.3135	0.33525	0.36375	0.4005	0.4355	0.47625	0.48525	0.44525	0.404	0.35825	0.315	0.2755	0.23475	0.19725	0.16425	0.132	0.1045	0.081	0.06375	0.04825	0.03575	0.02675	0.01975	0.015	0.011	0.00925	0.00775	0.0055	0.0035	0.00225	0.00175	0.0015	0.00125	0.00125	0.001	0.001	0.001	0.001	0.001	0.00075	0.00075	0.00075	0.001	0.001	0.0005	0.00025	0.00025	0.00025	0.0005	0.0005	0.00175	0.002	0.00325	0.00425	0.0065	0.00925	0.018	0.02975	0.045	0.0705	0.10425	0.14375	0.1895	0.2375	0.28825	0.33775	0.386	0.428	0.4735	0.4905	0.4505	0.41825	0.3905	0.36875	0.3465	0.324	0.3075	0.29175	0.27775	0.26325	0.251	0.23975	0.23	0.22125	0.2095	0.20025	0.19275	0.18675
CASTOR1|Q8WTX7	M3 brown	0.3908	Transcription/TGF-beta signaling	-4.5	0.00375	486	484	AFTER	0.640852			Increase	0.144	0.14525	0.148	0.15025	0.15175	0.153	0.1545	0.157	0.15925	0.162	0.166	0.16825	0.17125	0.174	0.17675	0.17875	0.1815	0.1845	0.18775	0.1905	0.195	0.20025	0.2045	0.2085	0.212	0.21775	0.2235	0.22825	0.2345	0.24125	0.2455	0.252	0.2585	0.26575	0.27475	0.28425	0.292	0.3005	0.311	0.3205	0.33125	0.341	0.3535	0.36625	0.37725	0.3915	0.4065	0.42525	0.441	0.46125	0.48275	0.49725	0.4765	0.452	0.4295	0.4085	0.384	0.35675	0.3265	0.3025	0.27425	0.25075	0.2205	0.1935	0.1675	0.14775	0.12625	0.105	0.08975	0.07225	0.0585	0.04675	0.037	0.029	0.024	0.01875	0.0155	0.0115	0.0095	0.00925	0.0065	0.0055	0.00525	0.00375	0.00325	0.0025	0.0025	0.00225	0.00225	0.002	0.001	0.001	0.001	0.001	0.00075	0.00075	0.00075	0.00075	0.00075	0.00075	0.00075	0.00075	0.00075	0.0005	0.0005	0.0005	0.0005	0.0005	0.0005	0.00025	0.001	0.0015	0.0035	0.005	0.00775	0.0125	0.01725	0.0265	0.03925	0.05725	0.0755	0.09775	0.11875	0.144	0.1695	0.1935	0.2145	0.24175	0.262	0.28075	0.30275	0.31775	0.3345	0.349	0.36625	0.38	0.39575	0.4085	0.4235	0.435	0.44825	0.45775	0.466
TNFSF15|O95150^SL004686@seq.2968.61	M4 yellow	0.5143	Axon guidance/GAG binding	-4.5	0.00425	577	485	AFTER	0.171118			Decrease	0.033	0.03375	0.03425	0.03525	0.03575	0.03575	0.0365	0.03825	0.039	0.04	0.0405	0.041	0.04175	0.042	0.04275	0.0435	0.04425	0.04575	0.04675	0.047	0.048	0.04975	0.051	0.05225	0.053	0.0565	0.059	0.06125	0.06275	0.06375	0.06675	0.06925	0.071	0.07325	0.07575	0.08175	0.08525	0.08875	0.09375	0.09925	0.1035	0.109	0.115	0.122	0.1275	0.1355	0.14725	0.15725	0.1715	0.1845	0.201	0.21525	0.2295	0.24925	0.271	0.293	0.3165	0.3445	0.373	0.40325	0.43575	0.47425	0.48925	0.44	0.3975	0.3555	0.3095	0.27	0.2285	0.191	0.15475	0.125	0.097	0.07175	0.0565	0.043	0.03375	0.02475	0.0205	0.016	0.011	0.0075	0.00575	0.00425	0.00325	0.00275	0.00225	0.002	0.00175	0.0015	0.0015	0.00125	0.00125	0.00125	0.00125	0.00125	0.00125	0.001	0.0005	0.0005	0.00025	0.00025	0.00025	0.0005	0.0005	0.0005	0.0005	0.0005	0.00025	0.0005	0.0005	0.00075	0.00225	0.00425	0.00725	0.01025	0.01825	0.02825	0.03875	0.056	0.07825	0.09825	0.1195	0.1495	0.17425	0.20525	0.2295	0.25475	0.28475	0.31325	0.338	0.3595	0.37775	0.39675	0.4185	0.439	0.45625	0.47325	0.4915	0.49425	0.48025	0.4715	0.46275
HLA-DQA2|P01906	grey	NA	No blood module	-4.5	0.00425	760	486	AFTER	0.538462			Decrease	0.29725	0.3	0.30375	0.30575	0.308	0.31	0.3135	0.318	0.32	0.32475	0.32925	0.33125	0.33375	0.33875	0.34275	0.3475	0.35075	0.356	0.36125	0.367	0.37325	0.37825	0.3855	0.39175	0.39625	0.40225	0.409	0.4125	0.41825	0.42425	0.43125	0.4375	0.4475	0.4585	0.46975	0.477	0.4845	0.49575	0.4945	0.48275	0.4705	0.45775	0.445	0.432	0.41725	0.402	0.38975	0.37575	0.36325	0.34975	0.33275	0.31575	0.29925	0.2805	0.26375	0.249	0.22975	0.21025	0.19225	0.173	0.154	0.1395	0.12125	0.1075	0.09475	0.08425	0.0715	0.0615	0.05075	0.0435	0.034	0.0265	0.0235	0.01975	0.01625	0.01325	0.011	0.009	0.007	0.007	0.00675	0.0055	0.00525	0.00425	0.0045	0.00475	0.0055	0.0055	0.00575	0.006	0.0065	0.00725	0.00725	0.008	0.0085	0.00975	0.01075	0.01175	0.0135	0.0145	0.01575	0.0205	0.0255	0.035	0.04375	0.058	0.07725	0.10175	0.14275	0.19225	0.258	0.3295	0.394	0.47575	0.4505	0.3915	0.3295	0.2825	0.2385	0.2075	0.18025	0.1585	0.14275	0.12925	0.11675	0.108	0.10225	0.09625	0.0895	0.085	0.07975	0.07475	0.06975	0.06675	0.0645	0.0605	0.058	0.0555	0.054	0.053	0.0525	0.05125	0.04975
IL36RN|Q9UBH0	M3 brown	0.8597	Transcription/TGF-beta signaling	-4.5	0.0045	288	487	AFTER	0.480517			Increase	0.23575	0.23875	0.24025	0.24225	0.2475	0.25	0.2535	0.257	0.26075	0.2635	0.2665	0.2695	0.2725	0.276	0.27925	0.28325	0.287	0.29	0.29425	0.29925	0.3045	0.30975	0.31375	0.318	0.32275	0.32675	0.33475	0.34175	0.3475	0.35675	0.36375	0.37	0.3785	0.3875	0.39575	0.40475	0.41575	0.426	0.4355	0.44825	0.462	0.47675	0.4945	0.493	0.4805	0.463	0.45325	0.44075	0.42275	0.4065	0.3885	0.37075	0.35125	0.33075	0.30475	0.2815	0.2635	0.24275	0.22625	0.204	0.18375	0.16725	0.14775	0.129	0.112	0.09175	0.07775	0.064	0.049	0.04025	0.033	0.02675	0.02225	0.01925	0.01675	0.01425	0.0115	0.01075	0.00825	0.00725	0.0065	0.0055	0.00525	0.0045	0.00425	0.00375	0.0035	0.00375	0.003	0.00275	0.0025	0.0025	0.002	0.002	0.0015	0.0015	0.0015	0.001	0.00075	0.00075	0.0005	0.0005	0.00075	0.00075	0.001	0.00125	0.00125	0.00125	0.002	0.00375	0.00475	0.00575	0.00775	0.01375	0.02325	0.034	0.0475	0.065	0.08625	0.108	0.1365	0.16275	0.19325	0.22175	0.249	0.2755	0.30125	0.32675	0.35425	0.374	0.39075	0.40925	0.428	0.44275	0.461	0.47625	0.4895	0.4945	0.4815	0.4715	0.46275	0.45375	0.44725
VARS1|P26640	M3 brown	0.6735	Transcription/TGF-beta signaling	-4.5	0.00475	114	488	AFTER	0.756222			Increase	0.01275	0.013	0.013	0.0135	0.0135	0.014	0.01425	0.0145	0.0155	0.01575	0.01575	0.01625	0.01675	0.01725	0.01825	0.0185	0.0195	0.02	0.02025	0.02075	0.02125	0.02225	0.02375	0.0255	0.02675	0.02875	0.0305	0.031	0.0325	0.033	0.03425	0.03625	0.0375	0.03875	0.041	0.04325	0.04575	0.048	0.05075	0.05475	0.05825	0.06225	0.0655	0.071	0.07725	0.08425	0.09225	0.099	0.10875	0.117	0.13075	0.1465	0.15925	0.171	0.1905	0.212	0.23325	0.2605	0.29125	0.324	0.359	0.395	0.4345	0.47775	0.4775	0.43125	0.37275	0.32225	0.2735	0.2325	0.19025	0.1515	0.119	0.09275	0.06975	0.049	0.037	0.0275	0.02	0.0155	0.0105	0.00875	0.0065	0.00475	0.00325	0.003	0.00225	0.002	0.0015	0.00125	0.00125	0.001	0.001	0.00075	0.00075	0.0005	0.00025	0.0005	0.0005	0.0005	0.0005	0.0005	0.0005	0.0005	0.001	0.001	0.00225	0.00325	0.00575	0.009	0.01725	0.03075	0.04925	0.079	0.124	0.1745	0.2255	0.287	0.349	0.41775	0.47375	0.47325	0.42025	0.37575	0.335	0.29675	0.26975	0.24425	0.2205	0.20225	0.1845	0.16975	0.15725	0.1465	0.13775	0.12925	0.122	0.11575	0.1105	0.105	0.10025	0.09725	0.092
GLP1R|P43220^SL025874@seq.13085.18	M5 green	0.4946	Integrin/Mixed	-4.5	0.00475	115	489	AFTER	0.39945			Decrease	0.253	0.255	0.25875	0.26025	0.262	0.26425	0.26775	0.27125	0.27325	0.278	0.28225	0.2855	0.288	0.29125	0.294	0.29975	0.3015	0.3075	0.3135	0.31725	0.32125	0.32775	0.33275	0.33725	0.34075	0.347	0.355	0.363	0.36975	0.37725	0.3835	0.3915	0.39675	0.4065	0.4145	0.42525	0.438	0.448	0.45725	0.468	0.4795	0.49025	0.49475	0.48425	0.4715	0.45975	0.44225	0.4245	0.41	0.3895	0.37125	0.3565	0.3345	0.31525	0.29575	0.275	0.25775	0.23625	0.21625	0.19975	0.181	0.16225	0.1405	0.12425	0.11	0.092	0.076	0.0635	0.0515	0.0415	0.03375	0.02675	0.02225	0.019	0.01625	0.01325	0.01125	0.0095	0.00825	0.007	0.00625	0.00575	0.00525	0.00475	0.00475	0.00525	0.005	0.00475	0.005	0.005	0.00475	0.00525	0.00575	0.00575	0.006	0.0065	0.00725	0.00875	0.01075	0.013	0.0145	0.01675	0.02125	0.024	0.03	0.04325	0.05675	0.07875	0.11225	0.15425	0.20625	0.2695	0.34125	0.41525	0.493	0.4395	0.373	0.322	0.2775	0.24675	0.21325	0.18425	0.161	0.14575	0.129	0.1185	0.1095	0.102	0.0915	0.0855	0.081	0.07675	0.072	0.0695	0.06675	0.0645	0.062	0.06025	0.05775	0.055	0.054	0.0525	0.05175
NFIA|Q12857	grey	NA	No blood module	-4.5	0.00475	540	490	AFTER	0.514264			Decrease	0.11	0.11125	0.1125	0.11375	0.11525	0.11575	0.117	0.11925	0.12125	0.12475	0.1265	0.12975	0.13325	0.13625	0.13925	0.14275	0.1445	0.148	0.15	0.153	0.15575	0.16025	0.1625	0.166	0.169	0.17275	0.17625	0.18075	0.18675	0.19275	0.19975	0.20525	0.21025	0.217	0.227	0.233	0.243	0.25	0.25975	0.26825	0.27725	0.288	0.29825	0.3095	0.32175	0.336	0.352	0.368	0.38425	0.40025	0.42	0.44	0.45875	0.482	0.49325	0.46375	0.4385	0.413	0.384	0.35575	0.323	0.2945	0.2615	0.2305	0.2065	0.17825	0.15225	0.12775	0.10775	0.08775	0.0715	0.056	0.0455	0.035	0.027	0.02075	0.0175	0.01525	0.01225	0.00925	0.00725	0.00575	0.00525	0.00475	0.00375	0.0035	0.003	0.00275	0.0025	0.0025	0.0025	0.0025	0.0025	0.00225	0.00225	0.0025	0.0025	0.003	0.0035	0.0035	0.00375	0.004	0.005	0.00575	0.00725	0.00975	0.014	0.02	0.02825	0.04025	0.063	0.09525	0.141	0.19575	0.2585	0.321	0.38825	0.44875	0.4935	0.439	0.38825	0.3395	0.30925	0.27975	0.25425	0.22425	0.2045	0.18525	0.17125	0.16125	0.14725	0.1365	0.12825	0.121	0.11425	0.10725	0.1035	0.09775	0.094	0.09125	0.089	0.08525	0.082
SCIMP|Q6UWF3	M2 blue	0.3401	Chromatin/Development	-4.5	0.005	11	491	AFTER	0.529432			Decrease	0.375	0.37725	0.37975	0.3815	0.3845	0.38775	0.39125	0.39325	0.39775	0.4025	0.40675	0.41075	0.414	0.41775	0.42225	0.4245	0.42875	0.43275	0.43775	0.44225	0.44825	0.45575	0.459	0.464	0.46875	0.47725	0.484	0.4905	0.498	0.49575	0.48725	0.4785	0.46975	0.46225	0.45325	0.4445	0.43375	0.42375	0.41375	0.40325	0.393	0.38125	0.36875	0.35575	0.343	0.33275	0.3175	0.30175	0.28775	0.2715	0.2545	0.239	0.225	0.20825	0.1945	0.182	0.1675	0.155	0.138	0.12375	0.1085	0.09775	0.08425	0.073	0.0635	0.055	0.0475	0.04	0.031	0.02675	0.02325	0.01875	0.01475	0.01225	0.01	0.008	0.00675	0.0065	0.006	0.0055	0.0055	0.00525	0.00525	0.005	0.005	0.00525	0.00525	0.005	0.005	0.005	0.00475	0.0045	0.0045	0.0045	0.005	0.005	0.0055	0.006	0.007	0.008	0.009	0.01	0.01225	0.01325	0.016	0.0215	0.0285	0.03675	0.0505	0.074	0.09975	0.14	0.18675	0.24225	0.29675	0.35225	0.4115	0.4595	0.4835	0.43475	0.3945	0.3585	0.32575	0.2985	0.27875	0.25925	0.2395	0.22475	0.21225	0.2	0.18875	0.18025	0.171	0.16425	0.1575	0.151	0.14575	0.14225	0.13725	0.1335	0.13	0.126	0.12325
PRKG1|Q13976	M6 red	0.577	Ubiquitination/Spermatid Dev/Centrosome	-4.5	0.005	112	492	AFTER	0.767245			Increase	0.04225	0.043	0.0435	0.04525	0.04575	0.047	0.04775	0.0485	0.0495	0.05025	0.0515	0.0525	0.0535	0.05475	0.0565	0.05825	0.06	0.06275	0.06325	0.06625	0.06875	0.07025	0.07375	0.07575	0.07825	0.0805	0.0845	0.0885	0.09225	0.0945	0.09775	0.1025	0.10775	0.1115	0.11975	0.12525	0.13	0.13525	0.14325	0.153	0.15875	0.16825	0.1795	0.1895	0.1995	0.21025	0.22575	0.23925	0.25175	0.265	0.281	0.30125	0.31775	0.34225	0.36375	0.386	0.41225	0.4425	0.47275	0.49225	0.456	0.41675	0.3815	0.345	0.30325	0.26225	0.22675	0.18975	0.157	0.12625	0.10275	0.08475	0.06775	0.05275	0.04025	0.03125	0.02325	0.01725	0.012	0.0105	0.00875	0.00625	0.006	0.005	0.00375	0.00325	0.00275	0.00225	0.002	0.002	0.00175	0.00175	0.00175	0.002	0.002	0.002	0.002	0.00225	0.0025	0.003	0.00325	0.0035	0.00425	0.005	0.00625	0.00825	0.01275	0.01725	0.02725	0.04525	0.06775	0.0985	0.15075	0.20425	0.276	0.342	0.416	0.482	0.45175	0.39325	0.3465	0.30375	0.26375	0.2355	0.206	0.1865	0.168	0.15225	0.13675	0.123	0.11325	0.105	0.097	0.0905	0.0845	0.078	0.0745	0.071	0.0685	0.065	0.0625	0.05925	0.0565
PPP2R3A|Q06190	grey	NA	No blood module	-4.5	0.005	141	493	AFTER	0.779442			Decrease	0.1405	0.142	0.14375	0.1445	0.145	0.14725	0.15025	0.15225	0.1535	0.15525	0.157	0.1585	0.16075	0.1645	0.16675	0.1695	0.1715	0.174	0.1765	0.1805	0.1815	0.18375	0.18775	0.191	0.1955	0.19875	0.20325	0.2075	0.2125	0.21675	0.221	0.227	0.2355	0.24075	0.24775	0.25275	0.2615	0.27	0.27875	0.28725	0.2985	0.30825	0.31925	0.3325	0.34425	0.357	0.36925	0.3885	0.4035	0.41875	0.43675	0.4555	0.47775	0.49575	0.48375	0.4585	0.4305	0.402	0.37025	0.34325	0.31925	0.2925	0.26575	0.237	0.20775	0.18125	0.1535	0.13475	0.11625	0.09925	0.08225	0.0675	0.05475	0.04525	0.03775	0.0325	0.0265	0.022	0.01675	0.01275	0.0115	0.008	0.0065	0.005	0.003	0.00225	0.002	0.00125	0.001	0.0005	0.0005	0.0005	0.00025	0.00025	0.000125	0.000125	0.000125	0.000125	0.000125	0.00025	0.00025	0.00025	0.00025	0.00025	0.00025	0.00025	0.00025	0.00025	0.00025	0.00025	0.00025	0.00025	0.00075	0.002	0.0035	0.005	0.00825	0.0125	0.01975	0.031	0.04175	0.0535	0.068	0.08425	0.0975	0.11325	0.128	0.14425	0.16325	0.18175	0.19675	0.214	0.23075	0.24825	0.26275	0.27625	0.287	0.2975	0.30975	0.32225	0.3295	0.339	0.34825
LILRA5|A6NI73^SL018231@seq.7787.25	grey	NA	No blood module	-4.5	0.005	763	494	AFTER	0.000534638	Increase	Reversad	Decrease	0.02	0.02	0.02	0.02025	0.02025	0.02075	0.02075	0.022	0.02225	0.0225	0.02325	0.0235	0.02425	0.02475	0.025	0.026	0.02675	0.0275	0.0275	0.028	0.02925	0.03	0.03175	0.03275	0.0335	0.03425	0.0345	0.0355	0.037	0.038	0.03875	0.0405	0.043	0.04475	0.04875	0.052	0.05375	0.0565	0.06025	0.0635	0.0675	0.07175	0.07675	0.081	0.08575	0.0935	0.1005	0.1075	0.11775	0.12925	0.14175	0.1555	0.1705	0.188	0.2095	0.23025	0.25125	0.279	0.3065	0.34	0.3685	0.40425	0.44225	0.4945	0.45975	0.4115	0.36375	0.31425	0.269	0.2215	0.18275	0.15225	0.12275	0.09625	0.07225	0.05225	0.04225	0.031	0.02325	0.01525	0.012	0.008	0.0065	0.005	0.00425	0.00375	0.00225	0.002	0.002	0.00175	0.00175	0.0015	0.001	0.00075	0.00075	0.00075	0.0005	0.0005	0.0005	0.0005	0.0005	0.0005	0.0005	0.0005	0.00125	0.00275	0.00375	0.006	0.009	0.0175	0.0315	0.05375	0.0895	0.135	0.18775	0.2515	0.319	0.3835	0.45125	0.4945	0.4395	0.387	0.341	0.29725	0.26475	0.2385	0.21275	0.1945	0.1815	0.166	0.1535	0.1425	0.13225	0.12325	0.11475	0.10825	0.10025	0.0955	0.089	0.08325	0.07925	0.07475	0.07125
UBE2C|O00762^SL006252@seq.20142.42	M3 brown	0.6757	Transcription/TGF-beta signaling	-4	0.00425	330	495	AFTER	0.699101			Increase	0.0365	0.0365	0.0375	0.03775	0.03825	0.03925	0.0395	0.03975	0.04125	0.0415	0.042	0.04275	0.044	0.0445	0.04525	0.046	0.047	0.04825	0.049	0.051	0.052	0.05325	0.0545	0.05775	0.0595	0.06175	0.064	0.06625	0.068	0.07125	0.07375	0.07725	0.0815	0.085	0.08925	0.09575	0.10025	0.1035	0.11	0.11625	0.123	0.1305	0.137	0.14325	0.152	0.16225	0.1745	0.1855	0.19925	0.213	0.22925	0.244	0.26325	0.2815	0.301	0.32	0.34725	0.37725	0.4125	0.442	0.476	0.4865	0.44575	0.4095	0.364	0.32275	0.284	0.242	0.20525	0.16875	0.13525	0.10775	0.08525	0.06675	0.052	0.039	0.02925	0.0235	0.0185	0.013	0.011	0.00825	0.00675	0.0055	0.00425	0.003	0.00275	0.0025	0.00225	0.00175	0.0015	0.00125	0.001	0.001	0.001	0.001	0.001	0.001	0.001	0.001	0.0005	0.0005	0.0005	0.0005	0.00075	0.00075	0.001	0.001	0.001	0.0015	0.00325	0.00575	0.0075	0.01375	0.02375	0.03475	0.05125	0.07475	0.10125	0.12825	0.16125	0.193	0.22775	0.263	0.298	0.33225	0.364	0.39525	0.421	0.44775	0.47525	0.498	0.4845	0.462	0.44375	0.42625	0.4135	0.403	0.389	0.37525	0.3655	0.35325	0.3435
KIF3C|O14782	M3 brown	0.7735	Transcription/TGF-beta signaling	-4	0.0045	503	496	AFTER	0.769141			Increase	0.38125	0.3845	0.38725	0.39125	0.39475	0.39825	0.401	0.4045	0.4075	0.41075	0.41425	0.419	0.42175	0.4265	0.428	0.432	0.4365	0.44	0.44525	0.449	0.4555	0.46025	0.46525	0.47075	0.47825	0.4855	0.4925	0.499	0.4935	0.487	0.48	0.47275	0.464	0.45575	0.4485	0.44	0.42925	0.42	0.41225	0.40275	0.39025	0.3815	0.36825	0.354	0.34075	0.33	0.31875	0.30925	0.29475	0.27925	0.26375	0.2515	0.24	0.22825	0.2125	0.19675	0.17875	0.16325	0.14775	0.13375	0.119	0.11	0.0965	0.0845	0.06975	0.05875	0.05275	0.0435	0.0395	0.03375	0.03	0.02575	0.02225	0.0175	0.01325	0.01175	0.01	0.008	0.0065	0.00575	0.00525	0.0055	0.006	0.0055	0.0045	0.00475	0.005	0.005	0.0055	0.00575	0.006	0.00575	0.00575	0.006	0.0055	0.00575	0.00625	0.00625	0.00675	0.00725	0.0085	0.009	0.00925	0.01075	0.0115	0.01425	0.01825	0.023	0.03275	0.04925	0.066	0.08725	0.12075	0.157	0.1945	0.2365	0.28075	0.32	0.364	0.40225	0.4425	0.48125	0.48375	0.45475	0.42825	0.40025	0.38	0.3595	0.342	0.3235	0.312	0.29775	0.287	0.277	0.2695	0.26175	0.2545	0.25075	0.24625	0.24	0.234	0.22875	0.226
MSN|P26038	M1 turquoise	0.4657	Ambiguous	-4	0.0045	658	497	AFTER	0.529432			Increase	0.0435	0.04425	0.04475	0.046	0.04725	0.04825	0.04975	0.051	0.05125	0.0515	0.052	0.05275	0.05325	0.0545	0.05575	0.05725	0.0575	0.05875	0.05875	0.0615	0.06325	0.064	0.06525	0.06675	0.0685	0.07025	0.07225	0.07425	0.0775	0.0795	0.08175	0.08525	0.091	0.098	0.103	0.10675	0.11125	0.11575	0.1205	0.128	0.13475	0.13775	0.146	0.153	0.1615	0.17	0.18	0.19075	0.2045	0.21725	0.231	0.24725	0.26675	0.28425	0.30275	0.32275	0.34925	0.3815	0.40575	0.43775	0.475	0.48775	0.45175	0.41575	0.375	0.32875	0.2915	0.2475	0.21675	0.1865	0.15475	0.12475	0.09975	0.07825	0.0625	0.04375	0.03125	0.0235	0.01975	0.01475	0.01025	0.00725	0.00625	0.0055	0.0045	0.004	0.00325	0.00275	0.0025	0.00175	0.00125	0.00075	0.0005	0.0005	0.0005	0.00025	0.00025	0.00025	0.00025	0.00025	0.000125	0.000125	0.000125	0.000125	0.000125	0.000125	0.000125	0.000125	0.000125	0.000125	0.000125	0.000125	0.00025	0.0005	0.002	0.003	0.00525	0.00875	0.015	0.02225	0.03225	0.0425	0.057	0.07225	0.0905	0.11	0.1265	0.147	0.16675	0.184	0.20325	0.2215	0.23675	0.2505	0.26875	0.285	0.296	0.30925	0.326	0.33675	0.3475	0.358	0.369
ITIH3|Q06033	grey	NA	No blood module	-4	0.00475	741	498	AFTER	0.62673			Increase	0.22425	0.22675	0.228	0.23	0.23175	0.23375	0.23675	0.23925	0.242	0.2445	0.248	0.25125	0.2545	0.25875	0.26225	0.26625	0.26875	0.27125	0.2745	0.278	0.2825	0.2875	0.29025	0.29525	0.30175	0.30725	0.31525	0.32	0.32625	0.335	0.342	0.34775	0.358	0.36625	0.375	0.3835	0.39375	0.4015	0.4115	0.4245	0.435	0.443	0.45575	0.469	0.48275	0.4985	0.48975	0.474	0.45525	0.437	0.42175	0.40175	0.3825	0.362	0.345	0.32525	0.30625	0.2845	0.26625	0.2435	0.2245	0.20175	0.1825	0.16	0.14325	0.1235	0.1065	0.09125	0.076	0.065	0.05675	0.04925	0.03975	0.032	0.024	0.02025	0.01825	0.016	0.0145	0.01225	0.01075	0.00925	0.0075	0.006	0.00475	0.0035	0.00325	0.00275	0.002	0.00175	0.00175	0.00125	0.00125	0.00125	0.001	0.001	0.001	0.00075	0.0005	0.0005	0.000125	0.000125	0.000125	0.000125	0.000125	0.000125	0.000125	0.000125	0.000125	0.000125	0.000125	0.000125	0.00025	0.001	0.001	0.00125	0.00275	0.0045	0.0075	0.0105	0.014	0.01925	0.0265	0.03875	0.04725	0.0585	0.0685	0.0795	0.088	0.099	0.10875	0.11975	0.13025	0.139	0.15125	0.16	0.17075	0.18175	0.1895	0.1995	0.20725	0.21475	0.222
CHI3L2|Q15782	M3 brown	0.5705	Transcription/TGF-beta signaling	-4	0.00475	856	499	AFTER	0.57733			Increase	0.35775	0.3605	0.364	0.3685	0.37125	0.37575	0.378	0.3815	0.384	0.38775	0.39175	0.39425	0.39725	0.401	0.404	0.408	0.41425	0.419	0.425	0.42925	0.43675	0.44275	0.448	0.45475	0.4625	0.4695	0.4755	0.48225	0.49275	0.49975	0.4935	0.48275	0.47575	0.46725	0.46075	0.453	0.4445	0.43375	0.4235	0.412	0.39875	0.38875	0.379	0.36925	0.36025	0.3485	0.3355	0.321	0.30775	0.297	0.281	0.2665	0.25275	0.236	0.2195	0.20175	0.1855	0.168	0.1535	0.141	0.1255	0.1145	0.10225	0.0885	0.077	0.06725	0.0565	0.05025	0.04325	0.037	0.0305	0.0275	0.02425	0.021	0.0175	0.015	0.014	0.01125	0.00925	0.00775	0.00725	0.00675	0.006	0.0055	0.00475	0.00475	0.00425	0.00425	0.00375	0.0035	0.003	0.002	0.00125	0.001	0.0005	0.0005	0.0005	0.00025	0.000125	0.000125	0.000125	0.000125	0.000125	0.000125	0.000125	0.000125	0.000125	0.000125	0.000125	0.000125	0.000125	0.000125	0.000125	0.000125	0.000125	0.000125	0.00025	0.00025	0.00075	0.00125	0.0025	0.00475	0.006	0.0075	0.0095	0.01125	0.01325	0.01525	0.0175	0.02075	0.0235	0.02625	0.0305	0.0345	0.039	0.044	0.0495	0.0545	0.0575	0.05875	0.06125	0.064	0.0675
BLNK|Q8WV28	M2 blue	0.5648	Chromatin/Development	-4	0.00475	307	500	AFTER	0.525846			Decrease	0.06675	0.067	0.0685	0.06925	0.07075	0.0715	0.073	0.07475	0.07625	0.077	0.0775	0.0785	0.0795	0.08075	0.08225	0.083	0.08325	0.08475	0.0865	0.08725	0.09025	0.09175	0.09325	0.095	0.09625	0.0985	0.1015	0.103	0.1055	0.10925	0.11325	0.1165	0.1195	0.12225	0.12525	0.13	0.1345	0.14025	0.1465	0.15375	0.1625	0.17175	0.1795	0.18775	0.19575	0.2055	0.21775	0.23275	0.24375	0.25975	0.27375	0.2915	0.31075	0.32925	0.35475	0.37825	0.40375	0.43	0.4595	0.4925	0.47725	0.4475	0.4125	0.37175	0.3385	0.2995	0.26175	0.2265	0.1935	0.1585	0.129	0.1085	0.086	0.06625	0.05475	0.04175	0.034	0.02575	0.02075	0.016	0.012	0.00925	0.007	0.00525	0.00475	0.00425	0.0035	0.0035	0.00325	0.00275	0.00275	0.0025	0.002	0.00175	0.00125	0.00125	0.00125	0.00075	0.00075	0.00075	0.001	0.00075	0.0005	0.0005	0.0005	0.00075	0.00075	0.001	0.003	0.005	0.0085	0.013	0.02425	0.03875	0.0555	0.081	0.11525	0.157	0.1955	0.235	0.27625	0.31875	0.3575	0.40025	0.4305	0.46625	0.495	0.47625	0.44825	0.429	0.40925	0.38675	0.366	0.34925	0.3365	0.326	0.31525	0.3035	0.2915	0.28225	0.2755	0.26975	0.26325
DNAJB14|Q8TBM8^SL025831@seq.8037.53	M3 brown	0.8372	Transcription/TGF-beta signaling	-4	0.005	787	501	AFTER	0.751571			Increase	0.10375	0.10425	0.10425	0.10625	0.10925	0.111	0.1115	0.1125	0.1155	0.11575	0.118	0.119	0.122	0.1235	0.12475	0.127	0.1285	0.13175	0.13475	0.13825	0.1415	0.143	0.14625	0.14925	0.15325	0.1585	0.161	0.165	0.169	0.17375	0.17975	0.18475	0.189	0.19475	0.2	0.20675	0.2145	0.2245	0.23325	0.24125	0.25	0.26175	0.27225	0.285	0.297	0.30975	0.3275	0.341	0.357	0.3755	0.398	0.42275	0.4465	0.4695	0.4915	0.48225	0.45225	0.425	0.39275	0.3595	0.3295	0.30125	0.26875	0.2395	0.20775	0.17475	0.14725	0.11875	0.1015	0.08425	0.069	0.05575	0.04475	0.03375	0.026	0.02125	0.018	0.0135	0.011	0.00925	0.0075	0.0065	0.00575	0.00525	0.005	0.00475	0.0045	0.004	0.0035	0.003	0.00275	0.00275	0.0025	0.002	0.0015	0.0015	0.0015	0.0015	0.00125	0.00125	0.00125	0.0015	0.00125	0.0015	0.0015	0.00275	0.00375	0.00475	0.0065	0.0095	0.01475	0.02375	0.04	0.06125	0.08925	0.12425	0.16875	0.2185	0.26625	0.316	0.3685	0.411	0.4555	0.497	0.46575	0.43525	0.39825	0.373	0.3505	0.32825	0.307	0.291	0.27275	0.25825	0.2455	0.2365	0.226	0.21875	0.212	0.2035	0.19625	0.18725	0.183
CLCA2|Q9UQC9	M6 red	0.5275	Ubiquitination/Spermatid Dev/Centrosome	-4	0.005	820	502	AFTER	0.524871			Decrease	0.352	0.35425	0.35625	0.35975	0.36375	0.36675	0.3705	0.3745	0.378	0.38225	0.38575	0.3885	0.39275	0.39575	0.401	0.406	0.40975	0.4145	0.42	0.42475	0.43025	0.436	0.44025	0.44575	0.45025	0.457	0.4645	0.47075	0.478	0.484	0.4915	0.4995	0.49325	0.4885	0.47975	0.47225	0.4625	0.453	0.44475	0.43475	0.4255	0.417	0.408	0.3965	0.3855	0.37325	0.36275	0.34925	0.33525	0.321	0.31075	0.2965	0.281	0.26375	0.24675	0.231	0.214	0.19925	0.182	0.167	0.15275	0.141	0.12675	0.116	0.10125	0.0895	0.0755	0.06725	0.0555	0.049	0.03925	0.033	0.0295	0.02425	0.021	0.0185	0.01525	0.013	0.011	0.0095	0.00875	0.008	0.00625	0.00575	0.005	0.00425	0.003	0.002	0.002	0.001	0.00075	0.0005	0.0005	0.0005	0.0005	0.00025	0.00025	0.00025	0.00025	0.000125	0.000125	0.000125	0.000125	0.000125	0.000125	0.000125	0.000125	0.000125	0.000125	0.000125	0.000125	0.000125	0.000125	0.000125	0.000125	0.000125	0.000125	0.000125	0.000125	0.000125	0.000125	0.000125	0.000125	0.000125	0.000125	0.000125	0.000125	0.000125	0.000125	0.00025	0.00075	0.00125	0.0015	0.002	0.0025	0.003	0.0035	0.004	0.004	0.0045	0.00475	0.00525	0.0055
MYOM3|Q5VTT5	M3 brown	0.5908	Transcription/TGF-beta signaling	-3.5	0.00375	158	503	AFTER	0.326014			Increase	0.0335	0.034	0.0345	0.03525	0.03575	0.037	0.03825	0.03925	0.04	0.04025	0.04125	0.0415	0.04225	0.04275	0.04325	0.04425	0.04475	0.046	0.047	0.0485	0.04975	0.051	0.05225	0.05375	0.05475	0.057	0.0595	0.06125	0.06325	0.0655	0.06775	0.07025	0.07325	0.075	0.07725	0.08025	0.0845	0.088	0.092	0.09625	0.1025	0.1085	0.1155	0.12075	0.1275	0.13675	0.1495	0.15975	0.17225	0.1845	0.20275	0.21525	0.23025	0.24975	0.2695	0.28925	0.31525	0.3435	0.371	0.404	0.43875	0.47775	0.4835	0.448	0.40675	0.3665	0.31875	0.2735	0.233	0.193	0.15975	0.12975	0.10175	0.0795	0.064	0.0505	0.03925	0.03125	0.02375	0.016	0.013	0.0095	0.008	0.00725	0.00525	0.00375	0.00275	0.0025	0.00225	0.00225	0.00225	0.00225	0.002	0.00175	0.00175	0.00175	0.0015	0.00125	0.00125	0.00125	0.0015	0.00175	0.00175	0.00225	0.0025	0.004	0.00525	0.006	0.01075	0.0185	0.032	0.048	0.068	0.1025	0.14375	0.193	0.249	0.30775	0.37375	0.43725	0.49025	0.4615	0.416	0.3725	0.33725	0.30325	0.28	0.2595	0.235	0.2205	0.2075	0.196	0.1855	0.17275	0.16375	0.153	0.14475	0.13825	0.1335	0.1285	0.1225	0.1165	0.11125
None|Q8NFS9	M2 blue	0.724	Chromatin/Development	-3.5	0.004	740	504	AFTER	0.680214			Decrease	0.0215	0.0225	0.023	0.02325	0.0235	0.02375	0.0245	0.025	0.02575	0.02675	0.02675	0.02725	0.028	0.02925	0.03	0.0305	0.032	0.033	0.034	0.035	0.036	0.03725	0.0385	0.0385	0.04025	0.0415	0.04175	0.0435	0.045	0.0475	0.04975	0.05325	0.05625	0.05875	0.0605	0.0625	0.0645	0.068	0.07	0.07425	0.07925	0.08525	0.0915	0.09575	0.10175	0.108	0.11475	0.123	0.1325	0.14125	0.15275	0.1645	0.1785	0.19475	0.21625	0.236	0.25775	0.2865	0.31725	0.348	0.38225	0.4265	0.46425	0.49325	0.456	0.41075	0.36375	0.3205	0.27775	0.23125	0.19175	0.1565	0.1245	0.09675	0.07625	0.057	0.04475	0.03475	0.026	0.0205	0.0155	0.01175	0.008	0.00725	0.00525	0.004	0.0035	0.00275	0.002	0.00125	0.00125	0.00125	0.001	0.00075	0.00075	0.00075	0.00075	0.00075	0.00075	0.00075	0.00075	0.00075	0.00125	0.0015	0.002	0.0025	0.0035	0.01025	0.01475	0.026	0.0415	0.06525	0.10125	0.14725	0.20775	0.2665	0.33925	0.418	0.4885	0.454	0.4	0.35375	0.31375	0.2765	0.24925	0.22725	0.2055	0.187	0.17225	0.158	0.14575	0.13325	0.1245	0.11325	0.106	0.1005	0.0955	0.0905	0.086	0.08275	0.08125	0.07925	0.075
SHANK1|Q9Y566^SL019993@seq.13240.170	grey	NA	No blood module	-3.5	0.0045	123	505	AFTER	0.699902			Decrease	0.01725	0.01725	0.01775	0.0185	0.01875	0.019	0.01925	0.0195	0.02	0.0205	0.021	0.02125	0.02175	0.0225	0.02325	0.0235	0.02375	0.0245	0.02525	0.0255	0.02575	0.026	0.02625	0.0275	0.02775	0.02875	0.03025	0.03175	0.03425	0.036	0.03725	0.039	0.04175	0.0435	0.0465	0.04875	0.052	0.0555	0.058	0.06	0.06275	0.068	0.07125	0.0765	0.0825	0.08875	0.09675	0.10575	0.1165	0.12475	0.1375	0.15075	0.1665	0.183	0.19975	0.217	0.23575	0.25775	0.286	0.31775	0.35125	0.3875	0.429	0.46975	0.48725	0.443	0.39525	0.3425	0.29175	0.241	0.2015	0.1615	0.12775	0.103	0.079	0.0605	0.05	0.037	0.0275	0.022	0.017	0.013	0.00875	0.007	0.00525	0.0045	0.00375	0.00225	0.00175	0.00125	0.001	0.001	0.001	0.001	0.0005	0.0005	0.0005	0.0005	0.0005	0.0005	0.00025	0.00025	0.00025	0.00025	0.00025	0.00025	0.0005	0.0005	0.00125	0.0015	0.00275	0.0055	0.0085	0.0125	0.0255	0.039	0.055	0.0765	0.10575	0.14175	0.1775	0.21875	0.257	0.2915	0.32975	0.361	0.40225	0.43	0.45925	0.4895	0.48725	0.4595	0.436	0.41575	0.39975	0.38675	0.371	0.359	0.3465	0.3345	0.32425	0.31625	0.308
SPATA46|Q5T0L3	grey	NA	No blood module	-3.5	0.0045	455	506	AFTER	0.442533			Decrease	0.33675	0.33925	0.34275	0.3465	0.349	0.35175	0.3535	0.357	0.35975	0.363	0.3655	0.36925	0.373	0.3755	0.3785	0.3815	0.38475	0.3905	0.3955	0.4005	0.40425	0.40775	0.4115	0.4155	0.421	0.4265	0.4335	0.44325	0.448	0.45625	0.46325	0.4715	0.4785	0.485	0.492	0.49975	0.49125	0.48325	0.47525	0.4655	0.457	0.44675	0.43675	0.4275	0.41775	0.4065	0.3945	0.3815	0.368	0.3555	0.33925	0.32475	0.306	0.285	0.2705	0.255	0.2405	0.22625	0.209	0.19425	0.17975	0.16275	0.15125	0.133	0.1195	0.1065	0.09225	0.0815	0.06875	0.0585	0.0515	0.04375	0.038	0.03175	0.0285	0.02575	0.02425	0.02	0.016	0.01425	0.013	0.011	0.009	0.0075	0.00575	0.0045	0.004	0.0035	0.0035	0.00275	0.00275	0.00225	0.00225	0.002	0.0015	0.00125	0.00075	0.0005	0.00025	0.00025	0.00025	0.00025	0.00025	0.000125	0.000125	0.000125	0.000125	0.000125	0.000125	0.000125	0.000125	0.000125	0.000125	0.000125	0.000125	0.000125	0.000125	0.000125	0.00025	0.00025	0.00075	0.0015	0.00275	0.0035	0.0045	0.005	0.00675	0.008	0.01025	0.01325	0.0155	0.0175	0.02	0.02175	0.0255	0.028	0.0315	0.03375	0.0365	0.03975	0.04125	0.045	0.04775
HSD11B1|P28845	grey	NA	No blood module	-3.5	0.00475	422	507	AFTER	0.195201			Increase	0.48825	0.48525	0.483	0.48125	0.47725	0.47375	0.47075	0.46625	0.46125	0.457	0.454	0.4515	0.445	0.44	0.43575	0.4315	0.426	0.42125	0.417	0.412	0.40775	0.40175	0.39525	0.38975	0.3855	0.38075	0.37475	0.36775	0.363	0.354	0.3475	0.33775	0.333	0.32675	0.3165	0.31125	0.3025	0.29425	0.28575	0.27575	0.2645	0.25325	0.2415	0.22925	0.2205	0.211	0.19825	0.18675	0.1795	0.1735	0.1625	0.15325	0.143	0.1305	0.12075	0.1095	0.10125	0.0945	0.0855	0.0775	0.0675	0.06075	0.053	0.04625	0.0405	0.03475	0.03075	0.02675	0.0235	0.021	0.0185	0.01425	0.012	0.01025	0.00875	0.0085	0.009	0.0085	0.0085	0.0075	0.007	0.00675	0.006	0.0055	0.00525	0.00475	0.0045	0.0045	0.0045	0.0045	0.004	0.00375	0.0035	0.00375	0.0035	0.00275	0.002	0.00125	0.00125	0.001	0.00025	0.000125	0.000125	0.000125	0.000125	0.000125	0.000125	0.000125	0.000125	0.000125	0.00025	0.00025	0.00075	0.0015	0.0025	0.00375	0.00575	0.0075	0.0105	0.0145	0.01875	0.02775	0.0355	0.04125	0.0505	0.05825	0.067	0.07525	0.085	0.09625	0.10575	0.1135	0.12175	0.13125	0.14025	0.151	0.157	0.164	0.1725	0.1805	0.18525	0.192	0.19925
HHEX|Q03014	M3 brown	0.7984	Transcription/TGF-beta signaling	-3.5	0.005	340	508	AFTER	0.69502			Increase	0.29125	0.29625	0.3005	0.305	0.3075	0.31025	0.312	0.3145	0.317	0.3195	0.32275	0.32775	0.331	0.33575	0.33925	0.34425	0.34875	0.35425	0.35875	0.363	0.36725	0.37175	0.377	0.3805	0.3845	0.39075	0.39725	0.40075	0.40675	0.41275	0.41975	0.427	0.43675	0.44575	0.45225	0.46	0.46925	0.47925	0.48925	0.49975	0.48825	0.4745	0.46425	0.45025	0.4345	0.42175	0.407	0.393	0.38075	0.36775	0.34975	0.33375	0.317	0.2995	0.281	0.2615	0.2455	0.2225	0.2065	0.1915	0.1705	0.1525	0.13875	0.12175	0.10475	0.088	0.07975	0.067	0.05875	0.04975	0.04225	0.03375	0.02775	0.0235	0.02075	0.0165	0.0135	0.012	0.01125	0.01075	0.0085	0.0075	0.00725	0.00675	0.0065	0.005	0.00475	0.00425	0.00375	0.00325	0.00275	0.00225	0.00175	0.00175	0.001	0.00075	0.0005	0.0005	0.0005	0.00025	0.00025	0.00025	0.0005	0.0005	0.0005	0.0005	0.0005	0.0005	0.0005	0.00075	0.00075	0.00075	0.001	0.00175	0.00275	0.00375	0.006	0.0105	0.01475	0.0225	0.0295	0.0365	0.0455	0.05725	0.06925	0.0825	0.093	0.10475	0.11625	0.12875	0.14325	0.15575	0.16425	0.178	0.19	0.20175	0.21175	0.221	0.231	0.24175	0.251	0.2595	0.2695
MZT2A|Q6P582	M3 brown	0.7301	Transcription/TGF-beta signaling	-3.5	0.005	520	509	AFTER	0.721264			Increase	0.0185	0.01875	0.01875	0.01925	0.01925	0.02075	0.021	0.02125	0.022	0.022	0.02275	0.02375	0.024	0.02425	0.025	0.0255	0.02575	0.0265	0.0275	0.0285	0.0295	0.03075	0.031	0.0325	0.033	0.034	0.03525	0.036	0.03725	0.03875	0.04	0.04075	0.04125	0.04375	0.04625	0.048	0.05075	0.05225	0.05475	0.0585	0.06125	0.065	0.0695	0.0735	0.0805	0.0855	0.09225	0.09925	0.10825	0.117	0.12375	0.13675	0.1515	0.16525	0.178	0.19675	0.218	0.2395	0.264	0.29675	0.328	0.363	0.4025	0.4385	0.476	0.478	0.4305	0.3825	0.32725	0.28125	0.234	0.195	0.1565	0.124	0.097	0.07625	0.0595	0.04325	0.03375	0.02525	0.01925	0.01475	0.0105	0.007	0.00625	0.005	0.00375	0.00275	0.00225	0.0015	0.00125	0.00125	0.00125	0.0015	0.0015	0.0015	0.00125	0.00125	0.001	0.0005	0.0005	0.0005	0.0005	0.0005	0.00075	0.001	0.00125	0.00175	0.00225	0.00425	0.007	0.00925	0.01575	0.029	0.04325	0.06975	0.101	0.13625	0.17325	0.22375	0.27025	0.31575	0.35825	0.402	0.43575	0.47275	0.4965	0.46675	0.4405	0.41625	0.3925	0.3705	0.353	0.336	0.3175	0.3045	0.2955	0.281	0.26925	0.26025	0.25525	0.24675	0.23725
ICOSLG|O75144^SL004853@seq.9303.9	grey	NA	No blood module	-3.5	0.005	849	510	AFTER	0.637082			Decrease	0.166	0.168	0.16925	0.171	0.17275	0.17425	0.176	0.17825	0.17975	0.1845	0.1855	0.18775	0.1895	0.19275	0.196	0.1985	0.20175	0.2055	0.2085	0.21275	0.21775	0.2205	0.2235	0.227	0.23025	0.23325	0.2385	0.24275	0.248	0.25425	0.26075	0.2655	0.27125	0.278	0.284	0.29275	0.2995	0.3075	0.315	0.3235	0.33375	0.347	0.35775	0.3685	0.38625	0.398	0.4115	0.4255	0.4415	0.4595	0.47425	0.496	0.48025	0.46075	0.43725	0.416	0.3925	0.36825	0.34925	0.3235	0.298	0.26675	0.2445	0.22025	0.2005	0.18	0.1555	0.136	0.1165	0.0955	0.07925	0.067	0.05275	0.04275	0.03475	0.0285	0.02325	0.01875	0.01575	0.01325	0.0115	0.01	0.00825	0.007	0.00625	0.005	0.0045	0.00325	0.00325	0.0025	0.00225	0.00125	0.00125	0.001	0.001	0.00075	0.0005	0.0005	0.00025	0.000125	0.000125	0.000125	0.00025	0.00025	0.00025	0.00025	0.00025	0.00025	0.00025	0.00025	0.00025	0.00025	0.00025	0.00025	0.0005	0.001	0.001	0.0015	0.00225	0.00375	0.00725	0.01025	0.01425	0.01725	0.02375	0.03025	0.03675	0.045	0.053	0.061	0.07025	0.0785	0.086	0.09425	0.101	0.10925	0.11725	0.12475	0.1305	0.13775	0.1445	0.1515	0.159
IRF9|Q00978	M2 blue	0.5332	Chromatin/Development	-3	0.0045	78	511	AFTER	0.64964			Decrease	0.015	0.015	0.015	0.01575	0.016	0.016	0.016	0.01625	0.0165	0.017	0.01725	0.0175	0.01775	0.0185	0.019	0.01975	0.02	0.02025	0.02025	0.0205	0.02075	0.0215	0.0225	0.02325	0.0245	0.02525	0.026	0.02675	0.02825	0.0285	0.02925	0.03	0.031	0.03275	0.03475	0.03675	0.04	0.044	0.0465	0.04975	0.05275	0.0555	0.05925	0.0635	0.066	0.071	0.07625	0.08225	0.09	0.09925	0.107	0.11625	0.1295	0.1425	0.15375	0.169	0.18525	0.20625	0.22925	0.2575	0.28625	0.318	0.35025	0.38975	0.42875	0.47425	0.47725	0.426	0.37375	0.32525	0.2735	0.23225	0.192	0.1575	0.1255	0.09725	0.07775	0.06075	0.045	0.034	0.0235	0.01775	0.0135	0.01025	0.0075	0.00625	0.0045	0.00325	0.00225	0.002	0.0015	0.0015	0.00125	0.001	0.0005	0.0005	0.0005	0.00025	0.00025	0.00025	0.00025	0.00025	0.00025	0.000125	0.00025	0.00025	0.00025	0.0005	0.0005	0.0015	0.00375	0.008	0.01225	0.018	0.0365	0.0575	0.087	0.11375	0.151	0.18925	0.23275	0.276	0.31875	0.3575	0.389	0.426	0.458	0.48725	0.48725	0.4615	0.44	0.416	0.394	0.37775	0.3615	0.3435	0.32825	0.31375	0.3015	0.2915	0.28275	0.274	0.26575
OSBPL11|Q9BXB4	grey	NA	No blood module	-3	0.0045	106	512	AFTER	0.762451			Increase	0.12375	0.1245	0.126	0.12775	0.13	0.131	0.13275	0.13375	0.13625	0.13825	0.14025	0.14275	0.14475	0.14675	0.14925	0.15125	0.1545	0.156	0.1585	0.16	0.16375	0.1675	0.17	0.17275	0.17475	0.178	0.182	0.18475	0.18925	0.19175	0.1965	0.202	0.20775	0.21425	0.2225	0.2285	0.237	0.24325	0.25025	0.258	0.26725	0.27225	0.28275	0.29575	0.3085	0.32175	0.335	0.35025	0.36375	0.38325	0.40375	0.42525	0.44175	0.4595	0.4805	0.4935	0.47075	0.44625	0.4185	0.396	0.37	0.342	0.3155	0.28525	0.25575	0.22325	0.1955	0.172	0.147	0.12625	0.10725	0.08825	0.07325	0.06075	0.051	0.04325	0.03425	0.02625	0.021	0.018	0.01475	0.0125	0.01025	0.00825	0.006	0.00525	0.0045	0.00375	0.00325	0.003	0.00325	0.003	0.00375	0.00375	0.00375	0.0035	0.00375	0.0035	0.0035	0.0035	0.00325	0.00375	0.00425	0.0045	0.005	0.007	0.0085	0.012	0.0155	0.0215	0.029	0.04325	0.0625	0.086	0.11625	0.155	0.20475	0.254	0.304	0.349	0.39475	0.43675	0.47725	0.48625	0.45325	0.4255	0.4015	0.38125	0.36375	0.34225	0.32575	0.312	0.298	0.28575	0.27475	0.26375	0.25575	0.24925	0.2415	0.2345	0.226	0.21925	0.2135
GLA|P06280	M1 turquoise	0.4307	Ambiguous	-3	0.005	213	513	AFTER	0.762146			Decrease	0.127	0.12925	0.1305	0.1315	0.1335	0.13525	0.13725	0.1395	0.14	0.142	0.1435	0.145	0.146	0.14775	0.15075	0.15425	0.15575	0.1595	0.162	0.16425	0.167	0.17025	0.1755	0.1805	0.18525	0.18825	0.19125	0.19575	0.19925	0.20375	0.20775	0.2125	0.21825	0.22225	0.22825	0.235	0.241	0.24825	0.25675	0.26975	0.27725	0.28525	0.2985	0.30975	0.32225	0.3335	0.348	0.358	0.372	0.389	0.409	0.43225	0.454	0.47325	0.49425	0.484	0.4575	0.4315	0.4095	0.3825	0.35275	0.324	0.2935	0.26725	0.23725	0.21125	0.18175	0.1545	0.1265	0.1095	0.08875	0.0725	0.0615	0.05325	0.041	0.034	0.02825	0.023	0.01925	0.0155	0.01275	0.01125	0.00975	0.00875	0.007	0.00625	0.005	0.00475	0.00425	0.00425	0.0035	0.003	0.00275	0.00225	0.00225	0.002	0.002	0.0015	0.0015	0.0015	0.0015	0.001	0.001	0.0005	0.0005	0.00075	0.00075	0.00125	0.0015	0.002	0.00275	0.0045	0.00825	0.01275	0.0205	0.02925	0.04375	0.05925	0.0805	0.1035	0.1275	0.15075	0.18175	0.2095	0.233	0.2635	0.295	0.324	0.345	0.36725	0.3895	0.40875	0.429	0.44475	0.46125	0.47375	0.48625	0.49975	0.48675	0.47625	0.46875	0.4595	0.45175
TSEN15|Q8WW01	grey	NA	No blood module	-3	0.005	371	514	AFTER	0.788529			Increase	0.43975	0.44325	0.446	0.449	0.45225	0.456	0.45975	0.4625	0.46675	0.47125	0.47575	0.47975	0.4825	0.4865	0.491	0.4965	0.49825	0.4965	0.4915	0.48625	0.48175	0.476	0.4715	0.46775	0.46275	0.4585	0.45375	0.448	0.4425	0.43525	0.4275	0.4205	0.41225	0.404	0.3965	0.38875	0.381	0.37275	0.3665	0.36075	0.355	0.3435	0.33275	0.3205	0.3085	0.29975	0.2875	0.278	0.2635	0.251	0.238	0.2265	0.2145	0.203	0.19	0.1745	0.1615	0.14725	0.1345	0.1225	0.10925	0.097	0.087	0.07925	0.068	0.06025	0.05225	0.0465	0.04025	0.03375	0.029	0.02525	0.02125	0.019	0.01675	0.015	0.013	0.011	0.01025	0.009	0.00775	0.00725	0.00675	0.00625	0.00575	0.0055	0.005	0.0045	0.00425	0.00425	0.00375	0.00325	0.00325	0.00275	0.00175	0.00175	0.00075	0.0005	0.0005	0.0005	0.000125	0.000125	0.000125	0.000125	0.000125	0.000125	0.000125	0.000125	0.000125	0.000125	0.000125	0.000125	0.00025	0.0005	0.001	0.0015	0.00175	0.0025	0.00425	0.00625	0.008	0.0115	0.01525	0.02075	0.02575	0.02975	0.0325	0.038	0.044	0.04975	0.055	0.061	0.06725	0.07375	0.0785	0.0825	0.08825	0.09425	0.1	0.10675	0.11175	0.11625	0.12075
RP2|O75695	M8 pink	0.6809	K+ ion transport/Elastic fiber	-3	0.005	488	515	AFTER	0.148843			Increase	0.23275	0.2355	0.238	0.24275	0.2455	0.24725	0.249	0.2525	0.2555	0.2585	0.26025	0.2635	0.26625	0.26925	0.2735	0.2775	0.28125	0.28375	0.2865	0.28975	0.2935	0.29625	0.3	0.3055	0.30925	0.3145	0.31725	0.32275	0.32875	0.33425	0.33975	0.346	0.354	0.36025	0.36925	0.37875	0.387	0.39425	0.403	0.414	0.42225	0.434	0.44525	0.45775	0.47375	0.48675	0.49825	0.48575	0.471	0.45675	0.4395	0.42175	0.40175	0.38425	0.369	0.3455	0.3255	0.30475	0.2835	0.26325	0.24325	0.2265	0.20575	0.1845	0.16475	0.141	0.12275	0.108	0.0925	0.0795	0.06675	0.05525	0.0485	0.03925	0.032	0.02625	0.02275	0.02025	0.0155	0.01325	0.0115	0.0095	0.0085	0.00725	0.0065	0.00575	0.005	0.00375	0.00325	0.00275	0.0025	0.00225	0.0025	0.002	0.0015	0.001	0.001	0.001	0.001	0.00075	0.00075	0.00075	0.00075	0.00075	0.0005	0.001	0.00125	0.00125	0.0015	0.0015	0.00225	0.0025	0.004	0.0065	0.01175	0.01675	0.021	0.0275	0.035	0.0445	0.05675	0.0695	0.08575	0.0995	0.115	0.1305	0.1445	0.16025	0.176	0.18925	0.20625	0.22125	0.23775	0.251	0.2635	0.27425	0.28475	0.295	0.305	0.3195	0.33125	0.341	0.3495
GABBR2|O75899^SL025870@seq.9930.48	M7 black	0.4916	RNA biosynthesis/T cell activation	-3	0.005	874	516	AFTER	0.520665			Increase	0.02625	0.0265	0.02675	0.027	0.027	0.027	0.02725	0.0275	0.0275	0.02775	0.0285	0.029	0.02975	0.03	0.03125	0.03275	0.034	0.03475	0.03525	0.03575	0.038	0.038	0.03875	0.0405	0.04175	0.04375	0.04475	0.04575	0.0465	0.0485	0.04975	0.051	0.0555	0.05825	0.0595	0.0625	0.0645	0.06675	0.07125	0.07425	0.0795	0.084	0.0885	0.0935	0.098	0.106	0.1145	0.12375	0.134	0.1445	0.15525	0.1695	0.18125	0.19725	0.21375	0.232	0.25425	0.2755	0.30125	0.332	0.3655	0.3945	0.427	0.46075	0.497	0.45	0.4095	0.36125	0.3125	0.2665	0.21925	0.18425	0.1475	0.1195	0.09475	0.07825	0.0565	0.04125	0.034	0.0275	0.021	0.0155	0.0115	0.0095	0.00725	0.00625	0.005	0.00375	0.003	0.00225	0.00175	0.001	0.00075	0.00075	0.00075	0.00075	0.001	0.00075	0.00075	0.00075	0.0005	0.00075	0.00075	0.00075	0.0015	0.0025	0.00375	0.005	0.007	0.01	0.0165	0.0265	0.0425	0.063	0.09425	0.1285	0.1685	0.21225	0.2675	0.322	0.371	0.422	0.46975	0.48625	0.45175	0.41975	0.384	0.35775	0.335	0.31425	0.29575	0.28175	0.26775	0.25375	0.24025	0.225	0.216	0.20775	0.20275	0.1975	0.19125	0.1855	0.17825
DYNLL1|P63167	M2 blue	0.4867	Chromatin/Development	-2.5	0.00475	621	517	AFTER	0.512498			Mix	0.03425	0.03475	0.0355	0.036	0.03625	0.0365	0.037	0.03725	0.038	0.03925	0.0395	0.0405	0.041	0.0415	0.042	0.0425	0.044	0.04475	0.046	0.048	0.0495	0.0515	0.054	0.0545	0.056	0.05775	0.05975	0.06175	0.06425	0.067	0.06925	0.07175	0.073	0.07675	0.07975	0.08325	0.087	0.09175	0.09525	0.09825	0.1035	0.111	0.11875	0.12625	0.13525	0.14325	0.15025	0.162	0.1735	0.1835	0.196	0.21425	0.22925	0.2465	0.266	0.28725	0.3145	0.34	0.36625	0.39675	0.42925	0.4635	0.4975	0.45575	0.41325	0.36925	0.31975	0.2745	0.23525	0.1955	0.1615	0.13175	0.10575	0.08075	0.065	0.05525	0.045	0.0355	0.03	0.02325	0.0175	0.0145	0.0125	0.0105	0.00925	0.00775	0.00625	0.00475	0.0045	0.00375	0.003	0.00325	0.00325	0.0035	0.00375	0.00475	0.00625	0.00775	0.0095	0.01375	0.01675	0.0215	0.0335	0.0475	0.06475	0.09675	0.14525	0.2075	0.28875	0.396	0.49975	0.388	0.284	0.2115	0.15125	0.10825	0.07925	0.0525	0.03825	0.02775	0.02175	0.0165	0.01225	0.01125	0.0085	0.00675	0.00575	0.0045	0.00425	0.00325	0.003	0.00275	0.00275	0.00275	0.00275	0.00275	0.0025	0.0025	0.00225	0.00175	0.00175	0.00175	0.00175
CYTH1|Q15438	M1 turquoise	0.4911	Ambiguous	-2.5	0.005	378	518	AFTER	0.785137			Increase	0.06025	0.06125	0.06275	0.064	0.06525	0.06575	0.06825	0.0685	0.07	0.0715	0.07275	0.07375	0.076	0.0775	0.07975	0.08125	0.0815	0.08425	0.08625	0.08825	0.09075	0.0935	0.09625	0.09825	0.10025	0.104	0.106	0.11025	0.11425	0.118	0.12475	0.12875	0.13525	0.13975	0.14425	0.15	0.15525	0.15975	0.16775	0.173	0.1825	0.19025	0.1985	0.21025	0.22	0.2305	0.24425	0.25625	0.26875	0.28375	0.304	0.32175	0.33975	0.3595	0.379	0.404	0.43225	0.456	0.489	0.47975	0.444	0.402	0.36575	0.32725	0.29075	0.259	0.2275	0.1945	0.162	0.13825	0.11275	0.0905	0.07325	0.0605	0.04625	0.037	0.03	0.0225	0.01825	0.0155	0.01225	0.01	0.00775	0.007	0.0055	0.00575	0.0055	0.005	0.00475	0.00425	0.00375	0.0035	0.0035	0.0035	0.0035	0.004	0.00425	0.00425	0.004	0.00425	0.004	0.00525	0.0065	0.008	0.011	0.0145	0.0185	0.026	0.03975	0.062	0.0915	0.129	0.18	0.23425	0.30075	0.36775	0.4405	0.49075	0.427	0.37675	0.33025	0.28625	0.2515	0.22275	0.19725	0.1765	0.1615	0.14425	0.1305	0.1215	0.11175	0.10525	0.09825	0.09225	0.0865	0.083	0.0785	0.07375	0.072	0.068	0.0645	0.061	0.0595
NCAM1|P13591^SL003764@seq.4498.62	M4 yellow	0.3016	Axon guidance/GAG binding	-2.5	0.005	641	519	AFTER	0.682549			Increase	0.1025	0.1035	0.104	0.106	0.107	0.10975	0.11125	0.1135	0.1165	0.11875	0.12	0.12125	0.124	0.126	0.12775	0.1305	0.13425	0.13625	0.1395	0.142	0.14475	0.14825	0.15175	0.15375	0.15575	0.1585	0.16175	0.16375	0.1675	0.1735	0.17775	0.18325	0.18675	0.1915	0.196	0.20225	0.21	0.21625	0.224	0.2315	0.2415	0.25075	0.259	0.269	0.2795	0.2895	0.30025	0.3155	0.32875	0.34175	0.357	0.37575	0.39625	0.415	0.436	0.4545	0.47875	0.499	0.47125	0.4415	0.4165	0.38325	0.3555	0.32025	0.29025	0.25975	0.22975	0.20075	0.174	0.14925	0.1215	0.103	0.08475	0.07025	0.05575	0.04575	0.0365	0.02875	0.02225	0.02	0.0175	0.01375	0.012	0.01025	0.0085	0.0075	0.006	0.005	0.0035	0.00225	0.00175	0.0015	0.0015	0.00075	0.00075	0.0005	0.0005	0.0005	0.0005	0.00025	0.00025	0.00025	0.00025	0.00025	0.00025	0.00025	0.00025	0.00025	0.000125	0.000125	0.000125	0.000125	0.00025	0.00025	0.0005	0.0005	0.00075	0.001	0.001	0.00175	0.00325	0.00475	0.00625	0.00925	0.0115	0.01525	0.019	0.02375	0.027	0.0315	0.03775	0.04225	0.04675	0.05225	0.0565	0.063	0.0705	0.07575	0.08425	0.091	0.0975	0.10325	0.1085
GAL3ST1|Q99999	M3 brown	0.8659	Transcription/TGF-beta signaling	-2.5	0.005	811	520	AFTER	0.762988			Increase	0.17425	0.17625	0.179	0.18025	0.18175	0.184	0.18575	0.1875	0.18925	0.19	0.1925	0.19425	0.19725	0.19925	0.201	0.203	0.2055	0.208	0.21075	0.21575	0.21875	0.22375	0.228	0.231	0.23625	0.241	0.245	0.2495	0.256	0.262	0.2675	0.27525	0.2795	0.28975	0.2955	0.3025	0.3085	0.31725	0.32575	0.338	0.35	0.3595	0.36925	0.38025	0.3945	0.4075	0.424	0.4395	0.4545	0.469	0.48325	0.498	0.479	0.45825	0.43525	0.412	0.3895	0.36175	0.3405	0.31375	0.28825	0.2655	0.2365	0.21125	0.18675	0.16425	0.146	0.12525	0.10875	0.09225	0.0735	0.0625	0.05175	0.042	0.03225	0.028	0.02225	0.01925	0.01475	0.01225	0.009	0.00875	0.008	0.00775	0.0075	0.007	0.0055	0.005	0.005	0.00425	0.00425	0.00425	0.00375	0.00375	0.004	0.00425	0.00375	0.00375	0.0035	0.00325	0.00375	0.004	0.0045	0.004	0.0055	0.007	0.00925	0.01125	0.01725	0.02375	0.0365	0.05375	0.07325	0.09825	0.13275	0.171	0.21125	0.26175	0.31275	0.361	0.40575	0.44825	0.49025	0.47725	0.44425	0.41675	0.39325	0.3705	0.354	0.334	0.31875	0.30275	0.28875	0.278	0.2675	0.25925	0.24925	0.24025	0.2315	0.2235	0.21725	0.2125	0.20925
FCRL1|Q96LA6	grey	NA	No blood module	-2	0.00425	686	521	AFTER	0.144423			Decrease	0.07225	0.0735	0.07425	0.07575	0.07675	0.079	0.08	0.081	0.0825	0.08475	0.0865	0.08775	0.08975	0.09125	0.0925	0.09375	0.095	0.09675	0.0985	0.10125	0.10325	0.10425	0.10525	0.10725	0.10975	0.112	0.11425	0.1175	0.12175	0.125	0.1275	0.133	0.13725	0.14125	0.1455	0.15025	0.15775	0.16175	0.1665	0.172	0.17775	0.18375	0.1915	0.19775	0.20575	0.216	0.22825	0.24025	0.25475	0.266	0.28175	0.29425	0.31125	0.3335	0.357	0.379	0.4	0.4245	0.44875	0.47675	0.4925	0.45475	0.416	0.3805	0.34425	0.3095	0.276	0.24275	0.2085	0.17575	0.144	0.12325	0.10225	0.0835	0.06575	0.05325	0.04375	0.03425	0.02925	0.023	0.01875	0.01525	0.012	0.0085	0.00825	0.00725	0.007	0.0055	0.00425	0.0025	0.00225	0.00175	0.001	0.0005	0.0005	0.0005	0.00025	0.00025	0.00025	0.000125	0.000125	0.000125	0.000125	0.000125	0.000125	0.000125	0.000125	0.000125	0.000125	0.00025	0.00025	0.00025	0.00025	0.001	0.00125	0.00325	0.00525	0.00875	0.0145	0.0195	0.026	0.035	0.046	0.05775	0.07025	0.086	0.1	0.1125	0.129	0.14375	0.1605	0.175	0.19175	0.20525	0.217	0.22875	0.2395	0.24875	0.25825	0.26525	0.2745	0.28525	0.29575
CRELD1|Q96HD1	grey	NA	No blood module	-2	0.0045	758	522	AFTER	0.280653			Decrease	0.03125	0.032	0.03275	0.03325	0.034	0.03425	0.035	0.03625	0.0365	0.037	0.03825	0.03875	0.0395	0.04	0.041	0.04175	0.04275	0.044	0.0455	0.046	0.04675	0.049	0.051	0.05225	0.0545	0.0565	0.05775	0.05975	0.06175	0.065	0.0665	0.0695	0.072	0.074	0.0765	0.07875	0.08125	0.08575	0.09225	0.09725	0.10175	0.10775	0.1155	0.12075	0.12675	0.13375	0.14175	0.15225	0.16275	0.1755	0.18725	0.19925	0.2175	0.23425	0.2545	0.27375	0.29675	0.3195	0.3455	0.37425	0.408	0.443	0.47475	0.489	0.44475	0.398	0.35425	0.3085	0.2675	0.23375	0.194	0.1625	0.1325	0.10475	0.084	0.06525	0.054	0.0425	0.0325	0.027	0.02025	0.01675	0.01225	0.00975	0.00825	0.007	0.00575	0.0055	0.0045	0.00375	0.00325	0.003	0.003	0.00275	0.00275	0.00275	0.00275	0.00275	0.00275	0.0025	0.0025	0.0025	0.00275	0.003	0.0045	0.006	0.0075	0.0105	0.01675	0.0235	0.033	0.05175	0.077	0.1115	0.15725	0.2085	0.2695	0.33125	0.38675	0.4365	0.49025	0.46075	0.414	0.3725	0.33625	0.309	0.285	0.26375	0.24425	0.22375	0.20825	0.19525	0.185	0.175	0.16475	0.15575	0.14975	0.1425	0.13575	0.12825	0.12375	0.12075	0.118
GC|P02774	grey	NA	No blood module	-2	0.0045	214	523	AFTER	0.756353			Increase	0.077	0.0775	0.07825	0.08	0.081	0.082	0.0835	0.08625	0.0885	0.091	0.09375	0.09575	0.0965	0.098	0.09975	0.101	0.102	0.1035	0.1055	0.10875	0.11075	0.11375	0.115	0.11775	0.12075	0.12425	0.1275	0.13175	0.1365	0.139	0.1415	0.1455	0.14925	0.1515	0.15725	0.16125	0.1695	0.17525	0.1815	0.1895	0.19625	0.204	0.21175	0.22175	0.22775	0.242	0.25475	0.26775	0.28225	0.2995	0.31725	0.3375	0.3555	0.373	0.3975	0.418	0.4425	0.4685	0.494	0.47625	0.444	0.413	0.381	0.34725	0.31475	0.28525	0.2475	0.21775	0.1925	0.16225	0.13725	0.114	0.0945	0.07575	0.0605	0.051	0.038	0.03225	0.0265	0.02225	0.01875	0.01425	0.0115	0.0105	0.00825	0.0075	0.0065	0.0055	0.0045	0.0045	0.00425	0.004	0.003	0.00325	0.00275	0.0025	0.00225	0.00225	0.0015	0.00175	0.002	0.002	0.002	0.0025	0.0025	0.00475	0.0065	0.01025	0.014	0.0225	0.03325	0.053	0.07425	0.103	0.1435	0.18475	0.231	0.27975	0.333	0.3805	0.43275	0.47825	0.48025	0.441	0.4025	0.37275	0.34375	0.32425	0.304	0.28725	0.27225	0.25475	0.24	0.22725	0.2175	0.20725	0.20225	0.196	0.1905	0.18325	0.17925	0.1735	0.169
LIN7B|Q9HAP6^SL012168@seq.22990.20	M1 turquoise	0.3629	Ambiguous	-2	0.00475	465	524	AFTER	0.644969			Increase	0.03375	0.0345	0.03475	0.0355	0.03575	0.0365	0.03775	0.03825	0.03925	0.04025	0.04125	0.042	0.0425	0.04325	0.04425	0.04525	0.04625	0.04675	0.04725	0.0485	0.04975	0.051	0.0515	0.05225	0.054	0.05575	0.05725	0.06	0.06075	0.06375	0.06725	0.07025	0.07325	0.07675	0.081	0.0845	0.0885	0.09425	0.09625	0.101	0.1035	0.10875	0.11425	0.12	0.1285	0.13625	0.14425	0.15425	0.16275	0.1705	0.1815	0.19675	0.21075	0.228	0.2455	0.266	0.28925	0.31725	0.3485	0.38275	0.4175	0.4565	0.496	0.461	0.421	0.377	0.32675	0.279	0.24	0.2075	0.17325	0.14075	0.1145	0.09475	0.074	0.05875	0.0475	0.0365	0.029	0.02275	0.019	0.0145	0.01275	0.01175	0.00975	0.00725	0.00625	0.00575	0.00475	0.00375	0.0035	0.00275	0.00275	0.00275	0.003	0.00325	0.00325	0.00425	0.0045	0.00525	0.00625	0.0075	0.009	0.011	0.0135	0.018	0.02725	0.04425	0.06425	0.09525	0.1385	0.204	0.27375	0.364	0.44825	0.4685	0.39	0.32425	0.26975	0.22225	0.18975	0.16	0.13575	0.1185	0.10175	0.09125	0.0795	0.07075	0.0655	0.0575	0.053	0.0485	0.045	0.04225	0.0395	0.03625	0.03475	0.033	0.03075	0.029	0.02825	0.02725	0.0265
ERGIC1|Q969X5	grey	NA	No blood module	-2	0.00475	484	525	AFTER	0.666345			Increase	0.214	0.217	0.219	0.2215	0.2245	0.22675	0.2295	0.232	0.2335	0.235	0.23825	0.24025	0.2425	0.2435	0.246	0.24975	0.2535	0.257	0.26	0.26425	0.26675	0.27075	0.276	0.27875	0.28375	0.2895	0.294	0.2995	0.30575	0.31275	0.3205	0.32675	0.33425	0.3405	0.34625	0.35375	0.3615	0.37	0.37625	0.38375	0.3905	0.403	0.415	0.42675	0.43825	0.453	0.46775	0.48025	0.49425	0.4895	0.47425	0.4565	0.44075	0.42275	0.4035	0.383	0.36625	0.34725	0.3255	0.3055	0.28825	0.2665	0.24375	0.22225	0.204	0.18325	0.15925	0.139	0.1255	0.1095	0.09375	0.08275	0.069	0.05775	0.04875	0.04075	0.0335	0.02875	0.02425	0.0205	0.01625	0.0135	0.0115	0.0095	0.008	0.0075	0.00725	0.006	0.00475	0.00325	0.00225	0.00175	0.00125	0.00125	0.00075	0.00075	0.00025	0.00025	0.00025	0.00025	0.00025	0.00025	0.00025	0.00025	0.00025	0.00025	0.000125	0.000125	0.000125	0.000125	0.000125	0.000125	0.000125	0.000125	0.000125	0.000125	0.000125	0.00075	0.002	0.003	0.00575	0.0085	0.0105	0.0135	0.016	0.0205	0.0255	0.03075	0.0355	0.04025	0.04575	0.05225	0.059	0.06425	0.073	0.0795	0.085	0.08925	0.09375	0.0985	0.103	0.10975	0.11425
SHBG|P04278^SL005102@seq.7909.37	grey	NA	No blood module	-2	0.00475	773	526	AFTER	0.201452			Increase	0.33825	0.341	0.3435	0.34625	0.347	0.35075	0.3525	0.3565	0.35775	0.3605	0.36225	0.36525	0.368	0.373	0.37725	0.3825	0.38525	0.38775	0.391	0.3955	0.3985	0.4035	0.4095	0.4135	0.41875	0.42275	0.42875	0.43475	0.4385	0.4445	0.45175	0.4575	0.46525	0.474	0.4795	0.489	0.4975	0.4945	0.48475	0.4755	0.46575	0.4575	0.45025	0.43925	0.4275	0.41575	0.40025	0.38475	0.37175	0.3585	0.3445	0.32925	0.3175	0.3035	0.29025	0.27625	0.26325	0.24575	0.23175	0.2175	0.202	0.18475	0.17075	0.155	0.1415	0.12675	0.11325	0.10175	0.0875	0.07475	0.065	0.057	0.04875	0.04125	0.0375	0.03175	0.027	0.023	0.01825	0.0145	0.01275	0.01175	0.0105	0.0105	0.0095	0.00925	0.008	0.0065	0.00475	0.00425	0.004	0.00325	0.00225	0.002	0.00175	0.001	0.00075	0.00075	0.00075	0.0005	0.00025	0.000125	0.000125	0.000125	0.000125	0.000125	0.000125	0.000125	0.000125	0.000125	0.000125	0.000125	0.000125	0.000125	0.000125	0.000125	0.000125	0.000125	0.000125	0.00025	0.001	0.00175	0.00275	0.00375	0.0055	0.006	0.00775	0.0085	0.0115	0.01375	0.0155	0.0175	0.01925	0.021	0.02425	0.02675	0.0295	0.032	0.0335	0.03675	0.04075	0.04275	0.04525
FCRL3|Q96P31	grey	NA	No blood module	-2	0.00475	638	527	AFTER	0.560026			Decrease	0.0375	0.03775	0.03825	0.039	0.03975	0.0405	0.04075	0.0415	0.04275	0.0435	0.0445	0.04575	0.047	0.04825	0.04925	0.05	0.0505	0.0515	0.0525	0.054	0.0555	0.0575	0.05975	0.06225	0.0635	0.06625	0.06825	0.06975	0.071	0.07375	0.07575	0.0775	0.08025	0.0835	0.08575	0.09125	0.09375	0.09825	0.101	0.10525	0.10975	0.11475	0.11825	0.1265	0.134	0.14075	0.1475	0.1565	0.166	0.177	0.19125	0.20225	0.2165	0.23125	0.247	0.2655	0.28825	0.31475	0.33925	0.36575	0.40125	0.432	0.4675	0.49425	0.45175	0.4075	0.36775	0.32625	0.283	0.2425	0.20575	0.173	0.14225	0.1185	0.09575	0.0775	0.0605	0.0495	0.039	0.031	0.0255	0.02075	0.0165	0.0145	0.01225	0.00825	0.007	0.006	0.00475	0.00425	0.003	0.00275	0.00275	0.00225	0.00175	0.00125	0.00125	0.00125	0.00125	0.00175	0.00225	0.0025	0.0025	0.003	0.00375	0.004	0.00475	0.0065	0.00975	0.01475	0.0205	0.03075	0.04975	0.07725	0.11325	0.149	0.1925	0.236	0.28175	0.3345	0.3755	0.42225	0.46375	0.49525	0.463	0.43175	0.40425	0.38025	0.359	0.3375	0.31875	0.30325	0.28625	0.2725	0.25775	0.2475	0.2385	0.2295	0.22025	0.2135	0.20675	0.2015	0.1955
HLA-DRB3|P79483	grey	NA	No blood module	-2	0.00475	733	528	AFTER	0.664199			Decrease	0.19325	0.1945	0.19625	0.198	0.2005	0.20175	0.204	0.20675	0.2085	0.20975	0.2115	0.213	0.21675	0.22025	0.2235	0.226	0.22825	0.23125	0.2345	0.2365	0.23975	0.2435	0.24675	0.2505	0.25375	0.25625	0.26075	0.26625	0.27275	0.2785	0.2865	0.2935	0.3	0.30825	0.31575	0.3215	0.328	0.33775	0.3455	0.35525	0.36475	0.37675	0.38775	0.396	0.406	0.41975	0.433	0.44825	0.461	0.477	0.49375	0.489	0.46825	0.44825	0.42775	0.407	0.38375	0.361	0.339	0.317	0.2925	0.2655	0.2395	0.21225	0.18925	0.1685	0.147	0.12925	0.1155	0.09775	0.0845	0.0705	0.06275	0.054	0.0435	0.03725	0.0305	0.0245	0.02	0.0165	0.0145	0.013	0.01125	0.0095	0.00775	0.00725	0.00625	0.006	0.00475	0.00375	0.00325	0.003	0.0025	0.00225	0.00225	0.00125	0.0005	0.0005	0.0005	0.00025	0.00025	0.00025	0.00025	0.000125	0.000125	0.000125	0.000125	0.000125	0.000125	0.000125	0.000125	0.000125	0.000125	0.000125	0.000125	0.000125	0.000125	0.0005	0.001	0.00175	0.0025	0.003	0.0035	0.00575	0.00875	0.013	0.01625	0.01975	0.022	0.02525	0.02875	0.0325	0.03775	0.0425	0.047	0.054	0.059	0.06425	0.06825	0.072	0.07575	0.08	0.08325
GPR135|Q8IZ08	M3 brown	0.4147	Transcription/TGF-beta signaling	-2	0.005	57	529	AFTER	0.768892			Increase	0.1935	0.1965	0.199	0.20125	0.20325	0.20475	0.20725	0.21025	0.2125	0.2145	0.21675	0.21825	0.22075	0.22375	0.229	0.23275	0.23575	0.24025	0.245	0.2485	0.25475	0.259	0.2625	0.26625	0.26975	0.274	0.27775	0.28575	0.2905	0.29575	0.305	0.3105	0.3165	0.3255	0.33275	0.3405	0.3495	0.35625	0.365	0.3735	0.3865	0.3975	0.40875	0.4225	0.434	0.448	0.4595	0.47375	0.48975	0.4935	0.4755	0.45125	0.4315	0.41025	0.3915	0.3675	0.3505	0.32975	0.306	0.2865	0.26225	0.23825	0.213	0.19125	0.163	0.1455	0.12825	0.1095	0.08975	0.078	0.06725	0.05825	0.0495	0.04225	0.03475	0.03	0.02575	0.02075	0.017	0.0145	0.0125	0.01075	0.00825	0.00775	0.007	0.00625	0.006	0.0055	0.005	0.00425	0.004	0.00375	0.004	0.0045	0.00425	0.00475	0.00475	0.0055	0.00525	0.00525	0.006	0.00875	0.01	0.01225	0.015	0.01875	0.02675	0.03525	0.0505	0.07075	0.09475	0.1255	0.168	0.215	0.26725	0.32775	0.38925	0.4555	0.49475	0.45225	0.4125	0.373	0.3385	0.3155	0.29275	0.27125	0.25275	0.23625	0.2245	0.20975	0.199	0.1875	0.17775	0.17025	0.1635	0.159	0.15325	0.1485	0.145	0.13975	0.13725	0.1335	0.1305
IL1RAP|Q9NPH3^SL004588@seq.14048.7	grey	NA	No blood module	-2	0.005	163	530	AFTER	0.681843			Increase	0.2955	0.29775	0.3005	0.30225	0.30425	0.307	0.308	0.3135	0.31575	0.31825	0.32075	0.32275	0.3265	0.32975	0.33325	0.33575	0.33825	0.343	0.34825	0.3515	0.356	0.36175	0.36625	0.3745	0.37925	0.38625	0.3915	0.398	0.40175	0.40675	0.412	0.4175	0.42425	0.433	0.442	0.44775	0.45525	0.465	0.4745	0.4825	0.4925	0.498	0.48825	0.4755	0.46675	0.45375	0.44	0.42725	0.4115	0.3985	0.382	0.36675	0.34925	0.3335	0.31225	0.2945	0.2775	0.26025	0.2415	0.224	0.20575	0.18775	0.172	0.155	0.134	0.11775	0.1025	0.09	0.07525	0.06625	0.054	0.044	0.039	0.0335	0.0295	0.02425	0.02075	0.01875	0.0165	0.01375	0.01225	0.012	0.01	0.00975	0.0085	0.00725	0.00675	0.006	0.005	0.005	0.004	0.004	0.004	0.004	0.0035	0.003	0.0025	0.0025	0.00175	0.00175	0.0015	0.00175	0.0015	0.0015	0.0015	0.00125	0.001	0.00125	0.002	0.002	0.00225	0.00225	0.00325	0.00675	0.00925	0.01475	0.0225	0.03125	0.04225	0.055	0.067	0.08325	0.1025	0.121	0.139	0.158	0.17375	0.18925	0.208	0.22475	0.242	0.25575	0.27075	0.28375	0.29125	0.30125	0.31225	0.32125	0.33125	0.33925	0.3485	0.356	0.3625
C20orf173|Q96LM9	M3 brown	0.7214	Transcription/TGF-beta signaling	-2	0.005	737	531	AFTER	0.687134			Increase	0.049	0.05	0.05075	0.051	0.05125	0.05175	0.05225	0.053	0.0535	0.05525	0.05625	0.057	0.058	0.05825	0.0595	0.0605	0.061	0.0615	0.063	0.06425	0.06675	0.0675	0.069	0.06975	0.07225	0.07575	0.07825	0.08	0.082	0.084	0.08725	0.08975	0.0945	0.09725	0.09975	0.103	0.106	0.108	0.1125	0.1165	0.12225	0.12775	0.132	0.137	0.1425	0.14825	0.1585	0.16775	0.17775	0.18675	0.20025	0.21625	0.22975	0.24725	0.265	0.284	0.30575	0.328	0.356	0.383	0.4125	0.44625	0.47625	0.4855	0.448	0.41275	0.372	0.33425	0.2965	0.25925	0.22525	0.1925	0.16375	0.1415	0.11925	0.09575	0.07725	0.06175	0.04875	0.03925	0.0305	0.02275	0.01725	0.01525	0.0115	0.00975	0.0065	0.00575	0.005	0.00425	0.00325	0.003	0.003	0.00275	0.0025	0.00175	0.0015	0.00125	0.001	0.00075	0.00075	0.0005	0.0005	0.0005	0.0005	0.00025	0.0005	0.00025	0.00025	0.0005	0.001	0.0015	0.0015	0.00275	0.005	0.0065	0.0105	0.01425	0.01875	0.0275	0.0375	0.04975	0.06	0.07525	0.09175	0.10825	0.1235	0.1435	0.16075	0.1745	0.1905	0.204	0.215	0.22775	0.24125	0.2565	0.269	0.2785	0.28825	0.29775	0.305	0.31325	0.324
SERPINB1|P30740	M12 tan	0.4224	SPI1/Azurophil granule/Nucleosome	-1.5	0.00325	22	532	AFTER	0.714861			Increase	0.06125	0.062	0.062	0.063	0.0635	0.06425	0.0645	0.06475	0.0655	0.066	0.0665	0.0675	0.06875	0.06975	0.07075	0.07175	0.0725	0.0745	0.0755	0.078	0.0805	0.0815	0.0835	0.0855	0.08725	0.0895	0.091	0.09325	0.095	0.09725	0.09925	0.10225	0.1065	0.10975	0.11375	0.11775	0.122	0.1265	0.131	0.1355	0.14275	0.1485	0.15475	0.16175	0.16825	0.176	0.1865	0.194	0.20525	0.219	0.23	0.24225	0.256	0.274	0.289	0.308	0.33	0.35375	0.3765	0.40025	0.425	0.45675	0.489	0.478	0.442	0.404	0.36625	0.32775	0.29325	0.2605	0.2315	0.194	0.15875	0.13225	0.1105	0.09075	0.07475	0.061	0.05025	0.04	0.03075	0.02625	0.02075	0.01625	0.01325	0.01075	0.0085	0.00625	0.00525	0.00325	0.00275	0.002	0.00175	0.0015	0.00125	0.00125	0.00025	0.00025	0.000125	0.000125	0.000125	0.000125	0.000125	0.000125	0.000125	0.000125	0.000125	0.000125	0.000125	0.000125	0.000125	0.000125	0.000125	0.000125	0.000125	0.000125	0.000125	0.000125	0.000125	0.0005	0.00175	0.00275	0.0035	0.00475	0.00625	0.00925	0.011	0.014	0.01875	0.0215	0.026	0.0295	0.033	0.0355	0.039	0.0425	0.0465	0.0515	0.05625	0.05975	0.06425	0.0675	0.07175
SUFU|Q9UMX1	M3 brown	0.5835	Transcription/TGF-beta signaling	-1.5	0.00425	263	533	AFTER	0.75647			Decrease	0.10925	0.11125	0.1115	0.112	0.11275	0.11425	0.117	0.11825	0.11925	0.12075	0.12225	0.1235	0.1255	0.128	0.13025	0.1335	0.1355	0.13925	0.141	0.143	0.14525	0.14825	0.1495	0.15275	0.1565	0.16075	0.164	0.16675	0.17125	0.17575	0.18	0.18375	0.189	0.192	0.19775	0.202	0.20775	0.214	0.22	0.226	0.23475	0.24225	0.251	0.25975	0.26825	0.2765	0.28675	0.3005	0.31375	0.32575	0.341	0.354	0.37125	0.38875	0.40925	0.42975	0.45175	0.47825	0.49375	0.46875	0.43775	0.41075	0.37925	0.34225	0.3145	0.2875	0.2575	0.22725	0.2005	0.1765	0.1515	0.12825	0.1085	0.091	0.074	0.06075	0.05325	0.045	0.03725	0.0315	0.0255	0.023	0.02025	0.01625	0.014	0.01125	0.00825	0.00675	0.00575	0.00425	0.0035	0.00325	0.003	0.0025	0.00175	0.00175	0.0015	0.001	0.00075	0.00025	0.000125	0.000125	0.000125	0.000125	0.000125	0.000125	0.000125	0.000125	0.000125	0.000125	0.000125	0.000125	0.000125	0.000125	0.00025	0.00025	0.00125	0.003	0.00375	0.00575	0.00775	0.01	0.01275	0.0175	0.022	0.02675	0.03225	0.03825	0.0475	0.055	0.06125	0.0665	0.076	0.086	0.09375	0.10175	0.111	0.11925	0.12575	0.13275	0.13925	0.145	0.151
COCH|O43405	M1 turquoise	0.3778	Ambiguous	-1.5	0.00425	752	534	AFTER	0.482735			Increase	0.0185	0.01925	0.01975	0.01975	0.02	0.0205	0.021	0.02175	0.02175	0.022	0.02225	0.02225	0.0225	0.02325	0.02425	0.02525	0.02525	0.02575	0.02575	0.026	0.0265	0.02825	0.02925	0.0305	0.0315	0.03175	0.0325	0.03375	0.035	0.0355	0.03725	0.039	0.04125	0.04325	0.0445	0.0455	0.04875	0.0515	0.0555	0.05875	0.0615	0.0655	0.07025	0.07475	0.078	0.08275	0.089	0.095	0.1005	0.1065	0.1135	0.124	0.13575	0.1485	0.16125	0.17775	0.19125	0.2095	0.22725	0.25275	0.2815	0.313	0.349	0.38325	0.422	0.462	0.49575	0.45025	0.4	0.353	0.30625	0.2655	0.22025	0.1745	0.142	0.11425	0.09025	0.072	0.053	0.03775	0.03	0.02175	0.0165	0.01225	0.00975	0.00875	0.00775	0.006	0.00525	0.00425	0.003	0.00225	0.00125	0.00125	0.001	0.00075	0.00075	0.00075	0.00075	0.00025	0.00025	0.00025	0.00025	0.00025	0.00025	0.00025	0.00025	0.0005	0.0005	0.0005	0.001	0.00125	0.0015	0.00375	0.005	0.00925	0.016	0.02225	0.033	0.0455	0.05825	0.0765	0.09325	0.1135	0.133	0.159	0.1825	0.20425	0.22275	0.24225	0.265	0.285	0.3015	0.316	0.33175	0.34925	0.36375	0.3785	0.39225	0.405	0.4165	0.42725	0.4375
CPNE6|O95741	M3 brown	0.5305	Transcription/TGF-beta signaling	-1.5	0.0045	500	535	AFTER	0.532459			Increase	0.062	0.062	0.06225	0.06325	0.064	0.06575	0.06675	0.06725	0.068	0.06975	0.07125	0.0725	0.07275	0.07425	0.07625	0.07725	0.078	0.08	0.08275	0.08525	0.08825	0.09025	0.09325	0.09525	0.0975	0.0995	0.1025	0.106	0.11	0.1125	0.11375	0.1175	0.12025	0.12525	0.13	0.1345	0.141	0.144	0.15	0.15525	0.16275	0.16825	0.17575	0.18375	0.19	0.19875	0.207	0.21775	0.232	0.24275	0.25575	0.27075	0.2855	0.3035	0.321	0.3415	0.367	0.39225	0.41975	0.45	0.48075	0.48525	0.4535	0.417	0.38275	0.34425	0.312	0.27825	0.2425	0.20775	0.1795	0.15075	0.12525	0.10625	0.09075	0.073	0.06175	0.04975	0.03925	0.03225	0.024	0.021	0.0175	0.01275	0.011	0.00925	0.0075	0.00625	0.00525	0.0045	0.00375	0.003	0.003	0.00275	0.00275	0.003	0.0025	0.0025	0.00225	0.0015	0.00125	0.00125	0.00125	0.00125	0.0015	0.002	0.003	0.00325	0.005	0.007	0.0105	0.016	0.02475	0.03575	0.05	0.07125	0.10125	0.13475	0.16975	0.2045	0.2435	0.276	0.311	0.34275	0.37775	0.412	0.43875	0.467	0.49125	0.48825	0.46875	0.44525	0.429	0.4165	0.404	0.392	0.37925	0.36975	0.36175	0.35275	0.34425	0.33525	0.32925
SCP2D1|Q9UJQ7	grey	NA	No blood module	-1.5	0.00475	176	536	AFTER	0.54058			Decrease	0.085	0.0865	0.08775	0.08875	0.09	0.0915	0.0935	0.09575	0.0975	0.09925	0.10125	0.103	0.10475	0.10775	0.1095	0.111	0.11325	0.116	0.11775	0.119	0.12325	0.12625	0.12925	0.13375	0.136	0.1395	0.14175	0.14525	0.1475	0.14975	0.1545	0.16	0.1645	0.17075	0.177	0.184	0.189	0.19525	0.202	0.211	0.2195	0.229	0.23825	0.24775	0.258	0.26925	0.28175	0.29325	0.30625	0.32025	0.3345	0.35625	0.37825	0.39725	0.42025	0.44075	0.46475	0.4925	0.48125	0.4505	0.4145	0.377	0.34575	0.31225	0.28	0.25025	0.21825	0.1835	0.1585	0.13025	0.107	0.088	0.0705	0.05875	0.04725	0.0385	0.03125	0.025	0.01925	0.01725	0.014	0.01175	0.0095	0.009	0.00775	0.0065	0.006	0.00575	0.00525	0.00475	0.00475	0.0045	0.004	0.00375	0.004	0.00425	0.00425	0.0045	0.005	0.005	0.00575	0.006	0.00625	0.0065	0.008	0.0115	0.01775	0.023	0.03575	0.0505	0.07225	0.1055	0.14825	0.20075	0.26	0.32175	0.37975	0.439	0.4985	0.44575	0.40375	0.36225	0.3255	0.295	0.26775	0.24375	0.22325	0.204	0.186	0.17075	0.15975	0.148	0.14125	0.13325	0.1275	0.122	0.11625	0.10975	0.1035	0.10075	0.0965	0.0925	0.08925
PHETA2|Q6ICB4	M5 green	0.3844	Integrin/Mixed	-1.5	0.00475	514	537	AFTER	0.432855			Decrease	0.22725	0.22925	0.231	0.2345	0.2355	0.237	0.23875	0.2405	0.24225	0.24375	0.24675	0.25025	0.252	0.256	0.2595	0.26275	0.266	0.2695	0.2745	0.27975	0.28375	0.288	0.29275	0.2975	0.30225	0.306	0.311	0.317	0.32325	0.33025	0.33825	0.34525	0.35125	0.35775	0.36675	0.3755	0.385	0.3955	0.40425	0.41675	0.4285	0.43775	0.4525	0.466	0.4765	0.49025	0.4955	0.47675	0.46	0.44425	0.42625	0.40475	0.38825	0.369	0.34825	0.33175	0.30875	0.2895	0.2685	0.246	0.22325	0.2035	0.185	0.1595	0.14025	0.123	0.1085	0.096	0.07975	0.06675	0.05825	0.0485	0.04125	0.03575	0.02825	0.02225	0.02025	0.01725	0.014	0.01225	0.01125	0.01	0.0085	0.00775	0.00725	0.0065	0.00575	0.00525	0.00525	0.00475	0.00475	0.005	0.005	0.00575	0.006	0.007	0.00725	0.00925	0.01175	0.01225	0.01325	0.0145	0.0195	0.0225	0.0275	0.03775	0.0475	0.05975	0.079	0.11275	0.15525	0.1985	0.25025	0.31475	0.38225	0.4455	0.49175	0.44125	0.39625	0.353	0.30975	0.2815	0.25325	0.2275	0.208	0.193	0.17825	0.1635	0.15	0.14	0.12825	0.1215	0.11425	0.10875	0.10525	0.101	0.09775	0.09325	0.0895	0.08675	0.084	0.0815	0.079
PLOD2|O00469	M1 turquoise	0.5407	Ambiguous	-1.5	0.00475	732	538	AFTER	0.153519			Decrease	0.41675	0.41175	0.408	0.4055	0.40225	0.4	0.39625	0.392	0.38825	0.38475	0.383	0.379	0.374	0.37225	0.369	0.36625	0.3625	0.3595	0.35675	0.354	0.349	0.345	0.34025	0.3355	0.332	0.3265	0.32275	0.31975	0.3155	0.31275	0.307	0.3	0.29375	0.2865	0.27925	0.2725	0.26675	0.2605	0.2505	0.2425	0.23725	0.232	0.223	0.21375	0.2055	0.1975	0.18775	0.17925	0.17225	0.16225	0.15525	0.148	0.13875	0.13025	0.12	0.11225	0.102	0.0945	0.0875	0.0805	0.07325	0.067	0.0605	0.05625	0.05175	0.0465	0.042	0.0385	0.03425	0.03025	0.02675	0.022	0.0195	0.017	0.01575	0.01375	0.01275	0.01125	0.00975	0.00925	0.00925	0.0085	0.008	0.00775	0.008	0.008	0.007	0.006	0.00525	0.00475	0.0045	0.004	0.00375	0.0035	0.003	0.0025	0.00225	0.001	0.00075	0.00075	0.00075	0.0005	0.0005	0.0005	0.000125	0.000125	0.000125	0.000125	0.000125	0.000125	0.000125	0.000125	0.000125	0.000125	0.000125	0.00025	0.00025	0.00025	0.001	0.0015	0.00275	0.00375	0.00575	0.00725	0.0095	0.01375	0.01475	0.0175	0.02	0.02275	0.02575	0.03025	0.03475	0.03825	0.04125	0.04625	0.048	0.05	0.055	0.058	0.06175	0.06625	0.06775
TMEM132C|Q8N3T6^SL026000@seq.11128.29	grey	NA	No blood module	-1.5	0.005	35	539	AFTER	0.64964			Increase	0.2215	0.22175	0.2235	0.2255	0.22825	0.22975	0.2345	0.23775	0.23925	0.24075	0.24425	0.24725	0.25075	0.25475	0.25725	0.25975	0.2615	0.26425	0.26825	0.274	0.27875	0.2825	0.28725	0.29275	0.29675	0.30075	0.305	0.30925	0.31425	0.32075	0.32525	0.331	0.33775	0.3425	0.34925	0.358	0.36375	0.372	0.37825	0.38725	0.39625	0.4055	0.41825	0.42875	0.44425	0.4555	0.4665	0.479	0.49275	0.49425	0.48175	0.4625	0.4475	0.431	0.416	0.39975	0.3795	0.355	0.33225	0.31175	0.29375	0.273	0.25	0.23125	0.2095	0.18875	0.16875	0.14725	0.12925	0.113	0.09925	0.0855	0.074	0.05825	0.05025	0.04325	0.03775	0.0325	0.028	0.02275	0.021	0.0185	0.015	0.01075	0.01025	0.00975	0.00825	0.0075	0.00625	0.005	0.0045	0.0035	0.00275	0.00275	0.00225	0.00225	0.00175	0.00125	0.00125	0.00075	0.00025	0.00025	0.00025	0.000125	0.000125	0.000125	0.000125	0.000125	0.000125	0.000125	0.00025	0.00075	0.00125	0.00175	0.00225	0.00275	0.00625	0.01025	0.0145	0.0235	0.03025	0.03775	0.04425	0.05225	0.05975	0.0695	0.0785	0.09025	0.101	0.11075	0.12475	0.136	0.1465	0.16	0.168	0.17575	0.18325	0.19425	0.20475	0.21425	0.222	0.2305	0.237
GPD1|P21695^SL007151@seq.13697.51	M10 purple	0.5888	Small molecule metabolism	-1.5	0.005	147	540	AFTER	0.713988			Decrease	0.34475	0.3415	0.33875	0.336	0.33425	0.3315	0.33	0.328	0.32475	0.32225	0.3185	0.3145	0.3115	0.3095	0.30775	0.305	0.30025	0.297	0.29225	0.28675	0.283	0.27975	0.27575	0.27125	0.2655	0.26025	0.25575	0.2505	0.246	0.242	0.23875	0.23275	0.22725	0.22175	0.2145	0.20875	0.2025	0.1975	0.1905	0.18525	0.17825	0.171	0.16475	0.158	0.152	0.14625	0.139	0.133	0.12575	0.1205	0.1115	0.10375	0.096	0.091	0.084	0.0785	0.07175	0.06425	0.05975	0.0535	0.04725	0.0435	0.0375	0.0345	0.0315	0.027	0.02425	0.02175	0.01925	0.016	0.0145	0.01325	0.0115	0.0105	0.01	0.0095	0.0095	0.00925	0.00775	0.0075	0.00725	0.00725	0.00725	0.00675	0.00675	0.007	0.00625	0.00575	0.00525	0.005	0.005	0.00475	0.00475	0.004	0.00325	0.0025	0.002	0.00125	0.00075	0.00025	0.00025	0.000125	0.000125	0.000125	0.000125	0.000125	0.000125	0.000125	0.000125	0.000125	0.000125	0.000125	0.000125	0.000125	0.000125	0.0005	0.0005	0.0005	0.0005	0.0005	0.00075	0.001	0.0015	0.00175	0.00275	0.003	0.004	0.0045	0.00525	0.0055	0.0065	0.0075	0.0085	0.00925	0.0095	0.012	0.0135	0.0155	0.01725	0.02	0.02125	0.022	0.02325
SCAND1|P57086	M2 blue	0.3932	Chromatin/Development	-1.5	0.005	270	541	AFTER	0.297713			Mix	0.00625	0.0065	0.0065	0.0065	0.0065	0.00675	0.00675	0.00675	0.007	0.007	0.0075	0.0075	0.008	0.008	0.00825	0.0085	0.0085	0.0085	0.00875	0.00925	0.0095	0.0095	0.01	0.011	0.011	0.012	0.0125	0.0125	0.013	0.01425	0.015	0.01575	0.016	0.01675	0.01775	0.019	0.0205	0.022	0.0235	0.02525	0.02625	0.0285	0.032	0.03525	0.03825	0.04225	0.04725	0.052	0.0555	0.05975	0.06675	0.07225	0.0795	0.09025	0.1015	0.11825	0.1335	0.14975	0.16475	0.19075	0.21775	0.2565	0.2915	0.32925	0.371	0.41375	0.4685	0.47625	0.418	0.3575	0.30225	0.253	0.20125	0.159	0.12675	0.094	0.0715	0.05325	0.04025	0.03275	0.025	0.02025	0.01775	0.01475	0.01175	0.00975	0.008	0.00675	0.006	0.005	0.0045	0.00425	0.004	0.004	0.0045	0.00525	0.0065	0.007	0.0085	0.01125	0.0145	0.02025	0.02825	0.039	0.05975	0.09275	0.14275	0.20675	0.2915	0.39775	0.483	0.37525	0.27525	0.195	0.128	0.084	0.05825	0.04375	0.0305	0.0215	0.017	0.011	0.0095	0.0085	0.00625	0.0055	0.00475	0.0045	0.004	0.0035	0.0035	0.003	0.00275	0.00275	0.0025	0.0025	0.00225	0.00225	0.00175	0.0015	0.00125	0.00125	0.001
NFATC1|O95644	M3 brown	0.7219	Transcription/TGF-beta signaling	-1	0.004	180	542	AFTER	0.736285			Increase	0.11875	0.121	0.12225	0.123	0.125	0.127	0.128	0.131	0.13275	0.13425	0.13575	0.13725	0.139	0.14075	0.1435	0.14525	0.1475	0.14925	0.1515	0.1545	0.1575	0.16075	0.16375	0.16775	0.173	0.1755	0.17875	0.183	0.18575	0.18975	0.195	0.1995	0.2055	0.20925	0.2125	0.22075	0.225	0.23175	0.2385	0.24575	0.251	0.25825	0.2685	0.28025	0.2885	0.29925	0.31025	0.32025	0.332	0.34725	0.364	0.3835	0.40175	0.42125	0.443	0.4635	0.486	0.4905	0.46625	0.4385	0.4115	0.38025	0.35275	0.324	0.29625	0.26325	0.235	0.20625	0.1765	0.151	0.12875	0.10525	0.08925	0.07525	0.0645	0.05375	0.04225	0.034	0.0305	0.02575	0.0225	0.01875	0.016	0.01475	0.011	0.00925	0.00725	0.00675	0.006	0.00525	0.004	0.00375	0.00375	0.00375	0.0035	0.00275	0.0025	0.00225	0.00225	0.00175	0.00175	0.00175	0.0015	0.0015	0.00125	0.00125	0.00125	0.0015	0.0015	0.002	0.002	0.00275	0.0055	0.00825	0.01125	0.0175	0.02675	0.03725	0.05375	0.071	0.09125	0.11225	0.13425	0.15875	0.185	0.21	0.23	0.2485	0.268	0.2885	0.30275	0.3205	0.3395	0.35575	0.37025	0.38625	0.4	0.412	0.4215	0.43075	0.44225	0.45175	0.4615
EMC8|O43402	grey	NA	No blood module	-1	0.00425	267	543	AFTER	0.762146			Increase	0.30275	0.30525	0.3085	0.30975	0.31175	0.31625	0.321	0.32475	0.32775	0.33225	0.335	0.338	0.34225	0.345	0.3475	0.35225	0.35775	0.36125	0.36425	0.3685	0.37425	0.37825	0.3855	0.39	0.39475	0.40175	0.40625	0.4125	0.421	0.42775	0.4325	0.44	0.44525	0.45325	0.45925	0.46425	0.4735	0.48125	0.489	0.4985	0.49425	0.48225	0.473	0.462	0.45125	0.4375	0.42625	0.4125	0.39875	0.3845	0.37225	0.355	0.33925	0.32125	0.3035	0.2855	0.26675	0.251	0.23075	0.21225	0.197	0.177	0.1585	0.14575	0.12925	0.11925	0.103	0.092	0.07625	0.06825	0.05675	0.0515	0.0425	0.036	0.03325	0.02825	0.0225	0.02025	0.017	0.0155	0.01325	0.0115	0.01025	0.009	0.00825	0.0075	0.007	0.006	0.0055	0.00525	0.00425	0.00375	0.0035	0.0035	0.00325	0.003	0.00225	0.002	0.002	0.00175	0.00175	0.00175	0.002	0.002	0.0015	0.00075	0.00075	0.00075	0.001	0.001	0.002	0.002	0.00275	0.00425	0.007	0.01125	0.0165	0.019	0.0255	0.0315	0.04	0.05075	0.06525	0.077	0.087	0.10375	0.12025	0.13675	0.15	0.16225	0.17825	0.19	0.20375	0.21475	0.22475	0.23725	0.24875	0.25575	0.2625	0.2735	0.283	0.2925	0.302
TARDBP|Q13148	M6 red	0.3048	Ubiquitination/Spermatid Dev/Centrosome	-1	0.0045	66	544	AFTER	0.635603			Increase	0.30075	0.30325	0.306	0.30875	0.31125	0.3135	0.317	0.32025	0.32425	0.3265	0.33025	0.333	0.33625	0.33925	0.3415	0.3445	0.35	0.355	0.3595	0.36375	0.369	0.37375	0.38025	0.383	0.3875	0.3925	0.39825	0.40475	0.40975	0.4165	0.4235	0.43025	0.436	0.441	0.44775	0.457	0.46625	0.47525	0.48425	0.49675	0.49525	0.485	0.4735	0.4615	0.4495	0.4375	0.4225	0.4095	0.39425	0.3785	0.3625	0.34725	0.33075	0.316	0.30075	0.2805	0.262	0.244	0.2235	0.20725	0.19125	0.1745	0.155	0.13425	0.11975	0.1015	0.086	0.07475	0.06625	0.05475	0.04525	0.03875	0.03475	0.02925	0.0245	0.02075	0.01875	0.01675	0.0145	0.013	0.0115	0.0095	0.0085	0.00825	0.007	0.00625	0.0055	0.00575	0.006	0.00525	0.0045	0.005	0.005	0.005	0.00475	0.0045	0.00475	0.0045	0.00425	0.004	0.0035	0.0035	0.004	0.0045	0.005	0.00575	0.0085	0.011	0.0135	0.0155	0.02125	0.03175	0.04425	0.06125	0.0855	0.11025	0.14325	0.17725	0.21175	0.2465	0.28175	0.3185	0.349	0.38525	0.4115	0.43625	0.45725	0.47775	0.4995	0.482	0.46525	0.4505	0.43525	0.4235	0.41275	0.40225	0.395	0.3865	0.37825	0.37	0.3635	0.357	0.35
SPP1|P10451	M4 yellow	0.3313	Axon guidance/GAG binding	-1	0.0045	119	545	AFTER	0.743223			Increase	0.13225	0.1335	0.13475	0.13575	0.13775	0.13875	0.14125	0.144	0.1455	0.1465	0.14975	0.15075	0.15175	0.15325	0.1555	0.15825	0.16	0.1645	0.1685	0.17	0.1735	0.17675	0.179	0.18025	0.183	0.187	0.18875	0.19175	0.197	0.20175	0.2065	0.21025	0.2155	0.22075	0.22475	0.229	0.2365	0.24075	0.24525	0.25175	0.2595	0.26625	0.27475	0.281	0.2895	0.29925	0.313	0.32425	0.33675	0.349	0.36325	0.38075	0.39725	0.41575	0.4365	0.4555	0.47575	0.4985	0.47925	0.4535	0.4285	0.40125	0.3735	0.34475	0.31475	0.28525	0.2565	0.22825	0.20375	0.177	0.15625	0.13	0.114	0.0955	0.08	0.06625	0.0555	0.04675	0.039	0.03175	0.0265	0.022	0.01875	0.0165	0.01425	0.012	0.01075	0.00875	0.007	0.00525	0.0045	0.00375	0.00325	0.00225	0.00125	0.00025	0.00025	0.00025	0.00025	0.00025	0.00025	0.00025	0.00025	0.00025	0.000125	0.000125	0.000125	0.000125	0.00025	0.00025	0.00025	0.00025	0.0005	0.0005	0.00075	0.00075	0.0015	0.00275	0.00375	0.0055	0.00675	0.008	0.01125	0.0135	0.0165	0.022	0.02675	0.03075	0.03625	0.03975	0.0455	0.05225	0.0585	0.06475	0.072	0.07675	0.08375	0.08975	0.09475	0.10125	0.10725	0.11375	0.11775
CES1|P23141^SL006149@seq.7182.1	grey	NA	No blood module	-1	0.00475	745	546	AFTER	0.724468			Decrease	0.38025	0.38275	0.386	0.38825	0.39125	0.3925	0.39775	0.40275	0.4055	0.408	0.4105	0.415	0.41925	0.423	0.42775	0.433	0.438	0.44225	0.446	0.44875	0.45275	0.45575	0.45925	0.46375	0.46825	0.475	0.4795	0.48575	0.4915	0.498	0.49425	0.486	0.4815	0.47675	0.4695	0.46225	0.45575	0.44675	0.43925	0.43125	0.4215	0.40975	0.39725	0.38625	0.378	0.365	0.356	0.344	0.32625	0.31125	0.30175	0.28925	0.27525	0.259	0.244	0.2305	0.2145	0.198	0.18425	0.1695	0.15275	0.1385	0.125	0.11175	0.0975	0.08625	0.07425	0.06425	0.05575	0.04825	0.0415	0.03625	0.03125	0.0275	0.0225	0.02	0.0175	0.01475	0.013	0.01125	0.01025	0.0105	0.00975	0.00925	0.0085	0.00775	0.00675	0.0065	0.00625	0.0055	0.00475	0.00325	0.00275	0.002	0.00225	0.00225	0.002	0.002	0.002	0.0015	0.00125	0.001	0.00075	0.00075	0.00075	0.00075	0.00075	0.00075	0.0005	0.0005	0.000125	0.000125	0.00025	0.00075	0.0015	0.00225	0.00475	0.007	0.00875	0.01175	0.015	0.01975	0.02475	0.02925	0.03425	0.04075	0.047	0.0545	0.06125	0.0675	0.07675	0.08175	0.09275	0.09875	0.10525	0.11225	0.12075	0.1285	0.13875	0.14525	0.1505	0.15725	0.16575
VEGFD|O43915^SL003320@seq.13098.93	M4 yellow	0.5934	Axon guidance/GAG binding	-1	0.005	116	547	AFTER	0.422557			Increase	0.07175	0.07275	0.07375	0.074	0.07525	0.076	0.07775	0.079	0.07975	0.08175	0.083	0.08425	0.0855	0.08625	0.087	0.089	0.091	0.0935	0.0945	0.0965	0.0975	0.098	0.1005	0.10325	0.10675	0.11	0.11375	0.117	0.1195	0.123	0.12575	0.12775	0.13075	0.13525	0.142	0.14575	0.15125	0.15675	0.161	0.16675	0.1745	0.18175	0.19325	0.203	0.21175	0.2215	0.23475	0.24325	0.254	0.26375	0.2775	0.2945	0.31325	0.3315	0.347	0.366	0.388	0.41125	0.4375	0.4675	0.49375	0.47475	0.4445	0.4085	0.376	0.342	0.30575	0.27425	0.24225	0.21025	0.18075	0.15775	0.12875	0.10825	0.086	0.0695	0.05525	0.04275	0.035	0.02925	0.02325	0.0195	0.0155	0.01375	0.01175	0.00925	0.0075	0.007	0.00575	0.00525	0.005	0.00425	0.0035	0.0035	0.003	0.003	0.00275	0.00225	0.00225	0.002	0.00225	0.0025	0.0025	0.0025	0.00325	0.00325	0.00375	0.00525	0.00825	0.012	0.01775	0.025	0.03425	0.0495	0.067	0.09225	0.12225	0.15725	0.19475	0.23	0.27025	0.30925	0.34425	0.38275	0.42125	0.45275	0.47975	0.49475	0.471	0.448	0.43075	0.4145	0.3995	0.386	0.37225	0.3575	0.3445	0.3345	0.326	0.31675	0.30475	0.298	0.29025
PTGR2|Q8N8N7	M3 brown	0.3846	Transcription/TGF-beta signaling	-1	0.005	299	548	AFTER	0.540315			Increase	0.04875	0.0495	0.05025	0.051	0.05175	0.052	0.0525	0.05325	0.054	0.05425	0.05575	0.05675	0.05675	0.0585	0.05975	0.061	0.062	0.064	0.0645	0.0655	0.0675	0.069	0.0695	0.07125	0.0735	0.07575	0.07875	0.081	0.08275	0.086	0.08875	0.0915	0.095	0.0975	0.10025	0.1045	0.108	0.1145	0.1225	0.12675	0.13175	0.13625	0.14375	0.1515	0.1585	0.1655	0.17025	0.17875	0.1855	0.1955	0.20675	0.21825	0.23125	0.24625	0.26475	0.27725	0.2985	0.32525	0.3495	0.3755	0.407	0.438	0.4765	0.48575	0.45225	0.41125	0.37125	0.327	0.2815	0.244	0.211	0.17675	0.1485	0.1225	0.10275	0.0855	0.0675	0.055	0.0435	0.03425	0.0275	0.02175	0.01775	0.01425	0.01125	0.0095	0.00825	0.00775	0.007	0.0065	0.005	0.00475	0.00425	0.00425	0.00425	0.00425	0.00425	0.0045	0.004	0.00425	0.00425	0.0045	0.0045	0.00525	0.00625	0.00775	0.0085	0.01225	0.01925	0.02925	0.038	0.05525	0.0735	0.11025	0.15	0.19825	0.25175	0.30175	0.34675	0.3925	0.43375	0.47825	0.484	0.448	0.41375	0.38575	0.36075	0.34175	0.3205	0.29875	0.283	0.26475	0.25225	0.2425	0.2315	0.223	0.21525	0.2085	0.2015	0.196	0.1895	0.184	0.17825
NT5C3B|Q969T7	M1 turquoise	0.3641	Ambiguous	-1	0.005	301	549	AFTER	0.751571			Mix	0.0135	0.0135	0.01375	0.015	0.01525	0.0155	0.016	0.01625	0.01725	0.018	0.01825	0.01875	0.01925	0.0195	0.01975	0.02025	0.021	0.021	0.02125	0.022	0.0225	0.023	0.0245	0.025	0.0255	0.0265	0.0275	0.02975	0.0305	0.03175	0.034	0.035	0.03625	0.039	0.04075	0.04375	0.0455	0.04675	0.04975	0.052	0.056	0.058	0.0615	0.06425	0.07175	0.076	0.08075	0.08725	0.0945	0.107	0.116	0.12675	0.142	0.15925	0.177	0.19325	0.21725	0.2365	0.26225	0.293	0.327	0.358	0.398	0.43625	0.48175	0.4755	0.42725	0.3815	0.33275	0.282	0.232	0.19425	0.1545	0.1205	0.09175	0.0715	0.05425	0.04075	0.03325	0.02575	0.021	0.017	0.01375	0.01175	0.01	0.00825	0.007	0.0055	0.0055	0.00525	0.005	0.00575	0.0055	0.005	0.00525	0.0055	0.00625	0.0085	0.011	0.01375	0.0175	0.02275	0.03225	0.045	0.0675	0.09775	0.1465	0.21275	0.309	0.4165	0.46575	0.36125	0.2595	0.18925	0.1315	0.09175	0.06275	0.04525	0.0335	0.02475	0.0175	0.01125	0.00925	0.007	0.0065	0.005	0.004	0.00375	0.0035	0.003	0.00275	0.00275	0.00225	0.00175	0.0015	0.00125	0.001	0.001	0.001	0.001	0.001	0.001	0.001
BCAN|Q96GW7	grey	NA	No blood module	-1	0.005	605	550	AFTER	0.529432			Increase	0.45025	0.45275	0.456	0.458	0.46075	0.4645	0.46775	0.4715	0.47575	0.479	0.4805	0.48325	0.4875	0.4895	0.493	0.4975	0.49975	0.49425	0.49025	0.4845	0.479	0.47575	0.47025	0.46525	0.45875	0.45225	0.44675	0.439	0.434	0.42525	0.421	0.416	0.40925	0.40125	0.395	0.385	0.3775	0.37025	0.36175	0.355	0.3465	0.33625	0.32625	0.31625	0.30875	0.2975	0.2855	0.27475	0.26425	0.25575	0.24425	0.23225	0.2215	0.2105	0.1995	0.18725	0.17675	0.168	0.15675	0.14625	0.13425	0.1215	0.11125	0.09925	0.08775	0.0785	0.0705	0.0615	0.053	0.04675	0.04125	0.03725	0.0325	0.02975	0.02575	0.02175	0.019	0.01675	0.0155	0.01425	0.01375	0.013	0.0125	0.01075	0.0105	0.01	0.00825	0.00725	0.00625	0.00525	0.005	0.00375	0.0035	0.00325	0.003	0.003	0.0025	0.002	0.0015	0.001	0.0005	0.00025	0.00025	0.00025	0.00025	0.00025	0.000125	0.000125	0.000125	0.000125	0.000125	0.000125	0.000125	0.000125	0.000125	0.00025	0.0005	0.0005	0.00125	0.00125	0.00225	0.003	0.00425	0.0065	0.00825	0.01025	0.013	0.01475	0.01725	0.019	0.02075	0.0215	0.0245	0.02775	0.03075	0.0355	0.0375	0.04075	0.043	0.04475	0.04625	0.05075	0.0535
APLP1|P51693	grey	NA	No blood module	-1	0.005	749	551	AFTER	0.543691			Decrease	0.272	0.27425	0.277	0.2795	0.282	0.28475	0.28725	0.289	0.293	0.296	0.29925	0.30175	0.30525	0.30875	0.3135	0.316	0.32	0.3245	0.32875	0.33225	0.33725	0.3415	0.34675	0.35125	0.35775	0.36175	0.3665	0.37125	0.37725	0.38175	0.38625	0.39275	0.39975	0.40825	0.41425	0.4215	0.4295	0.43875	0.44575	0.454	0.46275	0.4745	0.484	0.49075	0.49975	0.48775	0.47675	0.461	0.44525	0.43225	0.42025	0.40625	0.38825	0.37425	0.35575	0.339	0.32	0.297	0.2805	0.2645	0.244	0.22675	0.20775	0.18775	0.1635	0.14575	0.13075	0.11325	0.098	0.0865	0.07025	0.05975	0.05175	0.0465	0.04025	0.036	0.0325	0.0265	0.02425	0.02125	0.018	0.016	0.0135	0.0125	0.011	0.0095	0.0075	0.0075	0.00675	0.00575	0.005	0.00425	0.004	0.004	0.00375	0.00275	0.0025	0.00175	0.0015	0.00125	0.0015	0.0015	0.00125	0.00075	0.00025	0.00025	0.00025	0.00025	0.00025	0.00025	0.00025	0.0005	0.00075	0.00075	0.00225	0.003	0.0045	0.00625	0.0085	0.0125	0.017	0.02225	0.0275	0.0345	0.04025	0.04825	0.05425	0.06475	0.07625	0.085	0.094	0.104	0.11325	0.121	0.127	0.1345	0.143	0.15175	0.1595	0.16625	0.17275	0.17775	0.18525
PCSK1|P29120	M4 yellow	0.3573	Axon guidance/GAG binding	-0.5	0.004	125	552	AFTER	0.528749			Decrease	0.13975	0.1415	0.143	0.144	0.14475	0.145	0.1465	0.148	0.15025	0.1525	0.15425	0.155	0.15725	0.15925	0.1595	0.1615	0.16325	0.1655	0.1675	0.16975	0.17175	0.174	0.1765	0.181	0.1845	0.18825	0.1905	0.1935	0.19525	0.19775	0.2025	0.205	0.20775	0.2135	0.22	0.2245	0.23	0.235	0.2415	0.2465	0.2535	0.26075	0.26875	0.27575	0.28425	0.29575	0.307	0.316	0.32725	0.3395	0.35275	0.3675	0.38325	0.39775	0.416	0.43325	0.455	0.4785	0.49275	0.484	0.45925	0.43375	0.407	0.38075	0.35	0.32575	0.29775	0.272	0.2475	0.226	0.2025	0.17575	0.1575	0.138	0.11525	0.0965	0.08225	0.0705	0.0585	0.0505	0.046	0.03975	0.03275	0.02825	0.02475	0.0195	0.01575	0.0125	0.0105	0.00825	0.00575	0.004	0.003	0.002	0.00125	0.001	0.00075	0.00075	0.00075	0.0005	0.00025	0.000125	0.000125	0.000125	0.000125	0.000125	0.000125	0.000125	0.000125	0.000125	0.000125	0.000125	0.000125	0.000125	0.000125	0.000125	0.000125	0.000125	0.000125	0.00025	0.00025	0.00025	0.0005	0.00125	0.0015	0.002	0.002	0.00275	0.00425	0.00475	0.00525	0.00525	0.0075	0.00875	0.01075	0.01175	0.01325	0.01425	0.01575	0.01725	0.01825	0.01925	0.0205
GFPT2|O94808	M6 red	0.6144	Ubiquitination/Spermatid Dev/Centrosome	-0.5	0.0045	499	553	AFTER	0.529432			Increase	0.03525	0.03575	0.036	0.036	0.03625	0.03675	0.0375	0.038	0.03925	0.0405	0.041	0.04125	0.04175	0.0425	0.043	0.04375	0.045	0.046	0.04675	0.0475	0.049	0.0505	0.0515	0.05175	0.053	0.05425	0.05575	0.058	0.05975	0.061	0.06375	0.06575	0.06975	0.0735	0.07575	0.07825	0.0795	0.0825	0.08775	0.092	0.0965	0.10275	0.10575	0.11075	0.1165	0.12325	0.132	0.1395	0.1465	0.15275	0.1625	0.1735	0.18925	0.205	0.21925	0.23975	0.26175	0.28425	0.30775	0.33125	0.36325	0.397	0.43025	0.46925	0.49425	0.4575	0.412	0.367	0.32575	0.287	0.24625	0.20525	0.17425	0.14625	0.12	0.09925	0.0805	0.064	0.054	0.04475	0.0365	0.03025	0.02425	0.0205	0.018	0.01575	0.01275	0.01075	0.0095	0.0075	0.007	0.0045	0.004	0.00325	0.0025	0.002	0.00225	0.00225	0.0025	0.00275	0.003	0.00325	0.0035	0.0035	0.0045	0.0045	0.005	0.00625	0.008	0.012	0.01875	0.02875	0.0445	0.0645	0.091	0.11975	0.16075	0.20575	0.257	0.30825	0.364	0.39775	0.442	0.479	0.485	0.45275	0.4265	0.4025	0.37975	0.3575	0.3395	0.324	0.3085	0.2955	0.2835	0.27375	0.2645	0.256	0.24675	0.2375	0.2305	0.22175	0.2155
DUSP6|Q16828	M1 turquoise	0.5693	Ambiguous	-0.5	0.005	68	554	AFTER	0.624096			Increase	0.043	0.04325	0.04375	0.044	0.044	0.0445	0.0455	0.04675	0.04775	0.04825	0.04875	0.04975	0.05175	0.05225	0.05375	0.05475	0.05575	0.05725	0.058	0.05925	0.06075	0.06275	0.06475	0.06725	0.0685	0.06975	0.07225	0.0755	0.077	0.078	0.0805	0.0835	0.08675	0.08925	0.0915	0.09475	0.09825	0.102	0.10775	0.11375	0.121	0.12625	0.13175	0.14	0.14825	0.156	0.16425	0.175	0.185	0.19575	0.2085	0.22075	0.2355	0.25225	0.27	0.29175	0.3135	0.33725	0.3615	0.386	0.4115	0.446	0.47975	0.47975	0.442	0.398	0.358	0.3155	0.2735	0.23275	0.19325	0.15675	0.13	0.10875	0.087	0.0685	0.0555	0.04375	0.0375	0.02925	0.0235	0.01825	0.014	0.012	0.0095	0.00825	0.00775	0.007	0.00625	0.00625	0.006	0.005	0.00475	0.0055	0.0055	0.0055	0.00525	0.00525	0.006	0.0065	0.007	0.00775	0.009	0.014	0.02075	0.028	0.03925	0.05675	0.0795	0.11125	0.14875	0.20475	0.267	0.3355	0.41175	0.49525	0.436	0.3785	0.32675	0.28075	0.2355	0.20425	0.17675	0.1535	0.138	0.123	0.1125	0.102	0.09275	0.08575	0.07875	0.07575	0.07075	0.065	0.06075	0.0585	0.05575	0.05425	0.05175	0.05025	0.0475	0.04575	0.04375
NRCAM|Q92823	grey	NA	No blood module	-0.5	0.005	666	555	AFTER	0.509022			Decrease	0.09775	0.099	0.10075	0.10125	0.1025	0.10375	0.1055	0.107	0.10775	0.10875	0.10975	0.11125	0.113	0.11525	0.11725	0.1185	0.1205	0.123	0.12425	0.1265	0.128	0.131	0.13475	0.137	0.13875	0.142	0.14625	0.14875	0.15225	0.15575	0.1595	0.16425	0.16875	0.17425	0.1795	0.1825	0.1885	0.194	0.19875	0.205	0.214	0.2195	0.22775	0.2365	0.2425	0.248	0.25725	0.26875	0.27975	0.2925	0.308	0.322	0.339	0.3555	0.37525	0.39325	0.414	0.43575	0.45875	0.4845	0.487	0.46	0.42625	0.39825	0.368	0.336	0.3065	0.2785	0.2475	0.21	0.184	0.1585	0.13925	0.12025	0.1015	0.0825	0.06925	0.06075	0.0535	0.04525	0.0375	0.0315	0.02625	0.02225	0.0185	0.017	0.015	0.01275	0.01075	0.00825	0.0065	0.005	0.004	0.0035	0.003	0.00225	0.00175	0.0015	0.00125	0.001	0.001	0.001	0.00075	0.00075	0.00075	0.00075	0.00075	0.001	0.001	0.001	0.00125	0.002	0.003	0.00475	0.0065	0.01075	0.01825	0.02525	0.0325	0.0435	0.0575	0.071	0.0875	0.1065	0.1235	0.1395	0.15575	0.17225	0.1875	0.204	0.21925	0.23525	0.24975	0.26425	0.27675	0.28825	0.3	0.311	0.32075	0.33375	0.34175	0.35	0.35725
MFAP2|P55001^SL012443@seq.9294.45	M4 yellow	0.4409	Axon guidance/GAG binding	-0.5	0.005	847	556	AFTER	0.713988			Decrease	0.052	0.0525	0.0535	0.054	0.0555	0.05625	0.05725	0.05875	0.05925	0.05975	0.0615	0.0625	0.0635	0.06475	0.065	0.06675	0.068	0.0685	0.06925	0.0705	0.0715	0.074	0.07525	0.0785	0.081	0.0835	0.086	0.08875	0.0915	0.095	0.098	0.09975	0.10275	0.106	0.1095	0.11475	0.118	0.12225	0.128	0.1345	0.14025	0.1485	0.15625	0.16425	0.172	0.1825	0.194	0.205	0.216	0.2275	0.24325	0.258	0.279	0.296	0.316	0.3405	0.36625	0.393	0.4205	0.451	0.483	0.4825	0.443	0.40525	0.36525	0.32575	0.28825	0.256	0.212	0.179	0.15	0.122	0.0985	0.08025	0.0655	0.051	0.041	0.035	0.03075	0.0235	0.01975	0.0155	0.0135	0.01175	0.01	0.00925	0.0085	0.0075	0.00625	0.00575	0.00575	0.005	0.005	0.00475	0.00475	0.00475	0.00475	0.00475	0.00475	0.0045	0.0055	0.00675	0.0085	0.01125	0.013	0.0195	0.027	0.04025	0.0635	0.091	0.13725	0.19275	0.26	0.33075	0.4055	0.47625	0.4565	0.388	0.32675	0.2775	0.236	0.20275	0.17575	0.156	0.13675	0.12075	0.10975	0.09575	0.087	0.07825	0.072	0.06825	0.06475	0.06175	0.06	0.055	0.05175	0.05	0.0485	0.04675	0.04475	0.04375	0.04175
CALB1|P05937	grey	NA	No blood module	-0.5	0.005	873	557	AFTER	0.734163			Increase	0.225	0.227	0.22875	0.23125	0.2345	0.237	0.2395	0.24225	0.24475	0.2475	0.2495	0.253	0.2565	0.2595	0.263	0.26625	0.27075	0.27475	0.279	0.2835	0.287	0.291	0.29575	0.3025	0.30525	0.3095	0.31425	0.32175	0.32875	0.335	0.3395	0.3475	0.354	0.363	0.3705	0.38075	0.3865	0.39675	0.40525	0.416	0.42625	0.4345	0.44475	0.45975	0.47275	0.4855	0.4955	0.47925	0.4625	0.44375	0.4245	0.40625	0.38525	0.3665	0.346	0.324	0.30325	0.2815	0.2615	0.24075	0.21575	0.195	0.179	0.16025	0.1415	0.1235	0.11075	0.0955	0.08375	0.067	0.05625	0.0465	0.039	0.03025	0.024	0.0185	0.01575	0.01225	0.01125	0.0095	0.00825	0.008	0.00775	0.0075	0.00675	0.00625	0.006	0.0055	0.0055	0.0055	0.0055	0.005	0.0045	0.0045	0.0045	0.00475	0.005	0.00475	0.005	0.00625	0.007	0.0085	0.00975	0.011	0.01325	0.01625	0.0225	0.03225	0.0425	0.05825	0.08475	0.1115	0.153	0.20625	0.258	0.31075	0.36425	0.41875	0.468	0.4785	0.4385	0.39825	0.366	0.33	0.3045	0.28275	0.26425	0.24675	0.23225	0.22075	0.2095	0.2	0.18975	0.18	0.1715	0.16475	0.15775	0.15125	0.147	0.14425	0.13875	0.134	0.13125
FAM171A1|Q5VUB5	grey	NA	No blood module	0	0.004	682	558	AFTER	0.512498			Decrease	0.08675	0.08775	0.08875	0.0895	0.09025	0.09175	0.09275	0.0945	0.097	0.09775	0.09925	0.0995	0.10125	0.1025	0.10275	0.1045	0.10525	0.108	0.1105	0.11475	0.11775	0.12025	0.12325	0.12575	0.12925	0.1335	0.137	0.14075	0.14425	0.147	0.15025	0.15325	0.157	0.16425	0.168	0.1705	0.1745	0.18225	0.1875	0.19175	0.19725	0.204	0.2115	0.219	0.22775	0.23825	0.25025	0.264	0.278	0.2915	0.305	0.317	0.33575	0.35475	0.377	0.39975	0.4255	0.4495	0.4745	0.49575	0.46725	0.4335	0.40025	0.36975	0.33475	0.30125	0.272	0.24175	0.213	0.187	0.15775	0.13525	0.112	0.093	0.079	0.06475	0.054	0.04325	0.03625	0.02975	0.02425	0.02	0.01675	0.0145	0.0125	0.0105	0.00925	0.00775	0.0065	0.00625	0.006	0.00575	0.004	0.0035	0.00325	0.00275	0.00275	0.00225	0.003	0.00325	0.0035	0.0035	0.00425	0.00375	0.005	0.006	0.00825	0.01	0.01475	0.02125	0.03175	0.04425	0.0605	0.085	0.11425	0.153	0.19775	0.24275	0.28675	0.33225	0.3785	0.42125	0.465	0.498	0.472	0.443	0.41875	0.39725	0.3765	0.3575	0.3385	0.32075	0.306	0.29225	0.28025	0.2705	0.2595	0.25025	0.2415	0.23725	0.229	0.2215	0.21675
SAA1|P0DJI8^SL000572@seq.4336.2	grey	NA	No blood module	0	0.0045	632	559	AFTER	0.566795			Decrease	0.006	0.00625	0.0065	0.00675	0.00675	0.007	0.00725	0.008	0.008	0.008	0.00825	0.0085	0.0085	0.00875	0.00875	0.00875	0.009	0.009	0.00975	0.01025	0.01025	0.01025	0.01075	0.01075	0.011	0.0115	0.01175	0.012	0.01275	0.01275	0.01325	0.0145	0.01525	0.01625	0.017	0.0175	0.01775	0.01925	0.0205	0.0225	0.02375	0.02525	0.02775	0.02975	0.032	0.0335	0.03675	0.03875	0.042	0.047	0.0525	0.057	0.06325	0.06825	0.07575	0.086	0.09725	0.10825	0.12625	0.1455	0.1655	0.19225	0.22325	0.2535	0.288	0.32725	0.372	0.4195	0.474	0.473	0.421	0.36275	0.30725	0.25675	0.21525	0.1775	0.14525	0.114	0.09175	0.071	0.05575	0.043	0.03275	0.0235	0.01875	0.015	0.01275	0.01075	0.00975	0.00775	0.00675	0.00575	0.0045	0.0035	0.00325	0.00275	0.00225	0.0025	0.00225	0.00275	0.003	0.00375	0.00425	0.0045	0.00525	0.00625	0.00875	0.01175	0.018	0.02575	0.03675	0.05475	0.08575	0.1245	0.17025	0.2225	0.28675	0.3575	0.41775	0.46975	0.47925	0.431	0.38325	0.3455	0.30675	0.279	0.257	0.24125	0.221	0.20425	0.18825	0.17875	0.16875	0.1595	0.15125	0.14375	0.13975	0.13325	0.12775	0.124	0.11925	0.11525	0.10975
PFKFB3|Q16875	M6 red	0.6532	Ubiquitination/Spermatid Dev/Centrosome	0	0.00475	79	560	AFTER	0.754871			Increase	0.00525	0.0055	0.00575	0.006	0.006	0.006	0.006	0.0065	0.0065	0.0065	0.00675	0.00725	0.00775	0.00775	0.008	0.008	0.008	0.00875	0.00875	0.009	0.00925	0.00975	0.01025	0.0105	0.011	0.01125	0.0115	0.01225	0.0125	0.01275	0.013	0.01375	0.01475	0.01675	0.01825	0.02	0.02175	0.0225	0.02375	0.02575	0.027	0.02825	0.031	0.035	0.03675	0.04075	0.04375	0.04825	0.051	0.0565	0.06225	0.06975	0.07875	0.088	0.0975	0.1105	0.1205	0.136	0.1545	0.17125	0.1965	0.22325	0.256	0.29475	0.3345	0.38	0.427	0.486	0.46525	0.4135	0.35675	0.3	0.24825	0.202	0.1565	0.122	0.09525	0.07375	0.059	0.048	0.03575	0.0275	0.02225	0.0175	0.014	0.012	0.01075	0.00975	0.0085	0.0075	0.0065	0.00575	0.00475	0.00475	0.005	0.00525	0.00525	0.00475	0.005	0.00525	0.006	0.00725	0.00875	0.011	0.01325	0.018	0.02875	0.0455	0.07325	0.11075	0.169	0.23275	0.31675	0.4015	0.486	0.427	0.353	0.28775	0.23625	0.19175	0.15675	0.13525	0.11475	0.097	0.08225	0.06975	0.06175	0.05575	0.0495	0.04575	0.04025	0.0385	0.03475	0.0335	0.0315	0.0295	0.02825	0.02575	0.02475	0.023	0.0215	0.01975	0.0185
RAB35|Q15286	M3 brown	0.6796	Transcription/TGF-beta signaling	0	0.00475	133	561	AFTER	0.770187			Increase	0.08425	0.08575	0.08725	0.0885	0.08975	0.09175	0.093	0.09425	0.09575	0.098	0.09925	0.101	0.1035	0.1055	0.107	0.10975	0.11225	0.11425	0.11625	0.118	0.1215	0.12475	0.12725	0.13	0.1335	0.13725	0.14025	0.14375	0.14725	0.15075	0.155	0.1585	0.165	0.17	0.178	0.183	0.18875	0.19525	0.2015	0.20725	0.216	0.22325	0.235	0.24475	0.2565	0.27	0.2855	0.2995	0.31275	0.32725	0.34075	0.36625	0.3845	0.40675	0.43075	0.45475	0.4785	0.4945	0.46775	0.4375	0.40925	0.37725	0.3435	0.31575	0.28125	0.2515	0.21975	0.188	0.161	0.1345	0.1105	0.08925	0.07125	0.0595	0.05025	0.041	0.03475	0.02925	0.0255	0.0215	0.01675	0.0145	0.01275	0.01175	0.00975	0.009	0.0085	0.00825	0.0075	0.00625	0.00575	0.00525	0.00475	0.00425	0.004	0.004	0.004	0.00425	0.005	0.00525	0.00575	0.0065	0.00725	0.00775	0.01075	0.01375	0.019	0.0265	0.03875	0.05625	0.08125	0.117	0.16275	0.21975	0.27675	0.33975	0.39825	0.46175	0.475	0.4255	0.38725	0.34975	0.313	0.28375	0.25625	0.23425	0.21725	0.202	0.1885	0.1745	0.163	0.15575	0.14725	0.14225	0.1385	0.13325	0.12775	0.12325	0.11775	0.1135	0.10875	0.105	0.10125
IL12B|P29460^SL005184@seq.10365.132	M4 yellow	0.3417	Axon guidance/GAG binding	0	0.005	7	562	AFTER	0.556011			Decrease	0.4855	0.48325	0.479	0.47575	0.473	0.4695	0.466	0.462	0.45825	0.455	0.45225	0.4495	0.44675	0.4425	0.43875	0.43425	0.429	0.4255	0.41975	0.41425	0.41125	0.40625	0.4025	0.395	0.39	0.3855	0.378	0.37325	0.36625	0.36	0.354	0.34725	0.34	0.331	0.325	0.31875	0.3105	0.30325	0.295	0.288	0.281	0.2695	0.25975	0.24975	0.23875	0.22825	0.2205	0.2105	0.2005	0.19025	0.18175	0.17175	0.1615	0.14975	0.13925	0.12725	0.1165	0.10825	0.09875	0.08975	0.0805	0.073	0.066	0.0575	0.04975	0.04625	0.04225	0.03775	0.03375	0.02825	0.0245	0.0225	0.01925	0.0175	0.0155	0.014	0.01275	0.01225	0.011	0.0105	0.00925	0.00875	0.00825	0.0075	0.0075	0.00775	0.007	0.00675	0.0065	0.00625	0.006	0.0055	0.005	0.0045	0.004	0.00375	0.00375	0.00325	0.0025	0.00175	0.00125	0.00125	0.001	0.0005	0.0005	0.0005	0.00025	0.00025	0.0005	0.0005	0.00075	0.001	0.00125	0.0025	0.00375	0.00475	0.0055	0.00825	0.01125	0.015	0.0185	0.023	0.029	0.0355	0.043	0.05025	0.0575	0.06475	0.073	0.08175	0.0905	0.09975	0.10775	0.11525	0.1235	0.13025	0.1375	0.14625	0.1535	0.16025	0.167	0.172	0.17825
SNX7|Q9UNH6	M3 brown	0.7545	Transcription/TGF-beta signaling	0	0.005	178	563	AFTER	0.76472			Increase	0.0655	0.066	0.06725	0.06825	0.0695	0.07	0.0715	0.073	0.07375	0.074	0.0755	0.0765	0.0785	0.079	0.0795	0.08	0.0825	0.0845	0.08575	0.08675	0.08975	0.092	0.09375	0.095	0.0965	0.098	0.1015	0.105	0.10825	0.10975	0.112	0.11425	0.11725	0.12325	0.1265	0.1315	0.1345	0.1395	0.147	0.1535	0.15925	0.16675	0.1735	0.1795	0.18725	0.19475	0.20525	0.214	0.22175	0.23425	0.2495	0.261	0.27725	0.294	0.3105	0.3325	0.35075	0.37225	0.39725	0.4215	0.44875	0.48125	0.484	0.44925	0.40875	0.3725	0.33775	0.30475	0.27025	0.23525	0.207	0.178	0.15225	0.12575	0.107	0.09025	0.07525	0.0645	0.05225	0.042	0.03625	0.0295	0.02625	0.0205	0.01625	0.0145	0.01225	0.011	0.00925	0.00825	0.006	0.00575	0.005	0.004	0.00375	0.00175	0.0015	0.0005	0.0005	0.00025	0.00025	0.00025	0.00025	0.00025	0.00025	0.00025	0.00025	0.00025	0.00025	0.0005	0.0005	0.0005	0.00125	0.0015	0.00225	0.00325	0.0045	0.00725	0.0115	0.0155	0.023	0.033	0.0405	0.04875	0.0605	0.069	0.08275	0.09775	0.11325	0.1265	0.13725	0.1515	0.16475	0.176	0.18875	0.20075	0.21325	0.22575	0.2345	0.2425	0.25225	0.25775	0.26625
KPNA1|P52294	M6 red	0.6807	Ubiquitination/Spermatid Dev/Centrosome	0	0.005	317	564	AFTER	0.775478			Increase	0.05375	0.0545	0.055	0.05575	0.0565	0.05775	0.059	0.0595	0.05975	0.06075	0.06175	0.063	0.06425	0.065	0.06625	0.06775	0.069	0.07025	0.07075	0.07175	0.07325	0.07425	0.07525	0.07625	0.07925	0.08125	0.082	0.08325	0.086	0.0875	0.09025	0.09275	0.097	0.10075	0.1045	0.10725	0.1115	0.11575	0.1215	0.127	0.13275	0.1395	0.14525	0.1515	0.157	0.168	0.178	0.18925	0.2005	0.21475	0.225	0.24225	0.258	0.276	0.292	0.30675	0.32575	0.34725	0.36975	0.398	0.42825	0.458	0.4905	0.47325	0.43975	0.40275	0.36475	0.324	0.2825	0.24525	0.214	0.18725	0.158	0.13275	0.11425	0.09325	0.07625	0.0625	0.05175	0.0435	0.0365	0.03025	0.024	0.021	0.01625	0.01375	0.011	0.0085	0.0075	0.006	0.0055	0.0055	0.005	0.004	0.004	0.00425	0.0035	0.00375	0.00325	0.004	0.0045	0.00525	0.0055	0.00575	0.00575	0.008	0.009	0.0115	0.0145	0.0195	0.0265	0.038	0.05425	0.07975	0.1075	0.144	0.1885	0.23175	0.2805	0.32	0.3585	0.3975	0.442	0.48175	0.476	0.448	0.417	0.391	0.3705	0.35225	0.335	0.31725	0.303	0.29175	0.2815	0.27325	0.2625	0.25275	0.2455	0.23775	0.2295	0.22125	0.216
HUS1|O60921	M3 brown	0.3299	Transcription/TGF-beta signaling	0.5	0.0045	380	565	AFTER	0.7958			Increase	0.184	0.186	0.18775	0.1895	0.191	0.1935	0.19575	0.1985	0.20075	0.20325	0.20575	0.209	0.211	0.213	0.215	0.21675	0.21975	0.22375	0.2255	0.2285	0.23275	0.2375	0.24	0.2425	0.24675	0.25275	0.2555	0.2605	0.26425	0.27	0.27675	0.2835	0.28725	0.294	0.30125	0.30925	0.31775	0.3255	0.33475	0.34125	0.3485	0.35725	0.36675	0.37725	0.3915	0.39875	0.40975	0.423	0.438	0.45375	0.471	0.49125	0.49	0.468	0.44775	0.424	0.404	0.376	0.34975	0.33075	0.30825	0.2835	0.26075	0.23825	0.21525	0.194	0.16925	0.15025	0.1295	0.109	0.0925	0.07975	0.068	0.0595	0.05125	0.04325	0.03625	0.032	0.02675	0.02425	0.02125	0.02025	0.01825	0.016	0.013	0.0105	0.009	0.00825	0.00825	0.00775	0.007	0.0065	0.0055	0.0045	0.0035	0.0025	0.00225	0.00225	0.00225	0.00175	0.00125	0.00125	0.00125	0.00075	0.00075	0.001	0.001	0.001	0.00075	0.00175	0.002	0.00225	0.0045	0.00675	0.01	0.015	0.019	0.03075	0.0425	0.0555	0.0695	0.083	0.10125	0.12175	0.13775	0.1585	0.17775	0.19525	0.212	0.22825	0.24575	0.25925	0.27525	0.288	0.29875	0.3125	0.325	0.337	0.3495	0.35925	0.36775	0.38	0.388
PPY|P01298	grey	NA	No blood module	0.5	0.0045	645	566	AFTER	0.529432			Increase	0.01	0.0105	0.0105	0.0105	0.0115	0.012	0.01225	0.013	0.013	0.013	0.013	0.013	0.01325	0.0135	0.01375	0.01375	0.014	0.0145	0.01475	0.01475	0.01475	0.01525	0.01525	0.016	0.016	0.01675	0.017	0.01825	0.019	0.019	0.0195	0.01975	0.02025	0.021	0.0225	0.024	0.0245	0.0255	0.02675	0.02825	0.02925	0.0315	0.03425	0.037	0.0405	0.04375	0.046	0.04925	0.05325	0.05725	0.062	0.0675	0.0735	0.081	0.09125	0.102	0.1145	0.12475	0.141	0.158	0.178	0.2015	0.22975	0.2585	0.289	0.32875	0.36725	0.41425	0.46225	0.48675	0.43175	0.3735	0.32	0.277	0.231	0.19175	0.156	0.13	0.106	0.0845	0.0675	0.05475	0.04325	0.0345	0.02875	0.021	0.01625	0.01325	0.0105	0.0085	0.0075	0.006	0.0055	0.0045	0.00375	0.003	0.00275	0.00275	0.00275	0.00275	0.0025	0.00225	0.0025	0.003	0.00325	0.00325	0.00375	0.005	0.0065	0.00775	0.013	0.0185	0.02875	0.04175	0.05775	0.086	0.116	0.15375	0.19725	0.23525	0.27825	0.31875	0.354	0.39225	0.4295	0.46375	0.49125	0.482	0.45825	0.4355	0.41625	0.3995	0.38425	0.37075	0.355	0.3415	0.3265	0.314	0.30325	0.2945	0.28525	0.2805	0.27375
ATP1B2|P14415	M4 yellow	0.4727	Axon guidance/GAG binding	0.5	0.0045	750	567	AFTER	0.0490836	Decrease	Reversad	Increase	0.352	0.348	0.34575	0.342	0.33875	0.33725	0.334	0.32975	0.327	0.32425	0.322	0.31725	0.315	0.313	0.31075	0.30575	0.30125	0.2985	0.29575	0.29075	0.28625	0.283	0.27825	0.27275	0.269	0.26375	0.258	0.25275	0.247	0.2415	0.23675	0.2325	0.22725	0.22325	0.21575	0.20975	0.2015	0.19575	0.18825	0.1805	0.17425	0.1675	0.1605	0.1495	0.144	0.13825	0.13	0.124	0.1175	0.113	0.10675	0.10075	0.09475	0.08825	0.08175	0.07425	0.06875	0.06175	0.0565	0.05125	0.0465	0.04325	0.037	0.0325	0.02925	0.02375	0.0215	0.018	0.01625	0.0135	0.01275	0.0125	0.01175	0.01125	0.01025	0.0105	0.01025	0.00975	0.00975	0.0095	0.0095	0.009	0.009	0.00875	0.0085	0.008	0.00775	0.0075	0.00675	0.0065	0.006	0.0055	0.00525	0.0045	0.00375	0.00275	0.0025	0.00225	0.00225	0.00175	0.00175	0.001	0.00075	0.0005	0.00025	0.00025	0.00025	0.000125	0.000125	0.000125	0.00025	0.0005	0.0005	0.00125	0.00175	0.00275	0.0035	0.00475	0.0075	0.00975	0.01375	0.0175	0.02175	0.02725	0.0315	0.03825	0.0455	0.051	0.054	0.062	0.0685	0.0735	0.07775	0.08425	0.08925	0.094	0.09875	0.104	0.109	0.117	0.12075	0.12525	0.131
GPR68|Q15743	grey	NA	No blood module	0.5	0.00475	82	568	AFTER	0.515757			Decrease	0.3905	0.38775	0.3845	0.38125	0.37825	0.375	0.3715	0.36825	0.3645	0.36125	0.35875	0.35475	0.35175	0.34825	0.345	0.34125	0.33875	0.33575	0.3315	0.328	0.322	0.31625	0.31	0.30525	0.2995	0.2955	0.29	0.28275	0.277	0.27075	0.26575	0.25925	0.25325	0.24875	0.24375	0.23525	0.22825	0.223	0.21425	0.20725	0.2	0.19025	0.183	0.17525	0.1665	0.1575	0.151	0.14275	0.135	0.127	0.12025	0.1125	0.10525	0.09675	0.0925	0.0835	0.077	0.07075	0.066	0.06025	0.05425	0.04675	0.041	0.0355	0.03075	0.02625	0.022	0.0205	0.0165	0.01575	0.0145	0.01225	0.0115	0.011	0.01	0.0095	0.00875	0.0085	0.00775	0.00725	0.007	0.0065	0.0065	0.00625	0.0065	0.00625	0.006	0.006	0.00625	0.006	0.006	0.0055	0.00525	0.00475	0.00475	0.0045	0.00375	0.004	0.00375	0.00275	0.00225	0.00225	0.0025	0.00275	0.0025	0.00275	0.0035	0.0035	0.00425	0.00525	0.00725	0.011	0.0145	0.02075	0.0275	0.0345	0.046	0.05825	0.07025	0.08475	0.1	0.11725	0.134	0.15175	0.168	0.183	0.1985	0.215	0.2285	0.2435	0.25775	0.27325	0.285	0.295	0.305	0.315	0.32225	0.334	0.34375	0.3495	0.35975	0.3675	0.3725
C7|P10643^SL000323@seq.13731.14	grey	NA	No blood module	0.5	0.005	153	569	AFTER	0.679321			Increase	0.30875	0.31	0.31175	0.3145	0.31725	0.31825	0.32075	0.323	0.3265	0.32925	0.3315	0.3365	0.33875	0.3415	0.34525	0.348	0.351	0.35525	0.3585	0.36125	0.366	0.371	0.374	0.38025	0.38325	0.3875	0.39175	0.396	0.40075	0.40675	0.4115	0.4165	0.4235	0.4285	0.4355	0.43975	0.4445	0.453	0.46075	0.467	0.475	0.484	0.49275	0.49825	0.4885	0.4765	0.46475	0.45425	0.441	0.42725	0.41575	0.40075	0.38875	0.3735	0.3575	0.3425	0.32825	0.311	0.2935	0.27875	0.25975	0.2445	0.226	0.2065	0.18825	0.17	0.15475	0.13775	0.12375	0.1085	0.09575	0.08475	0.07375	0.06525	0.05675	0.05175	0.04575	0.042	0.0375	0.03375	0.031	0.027	0.02375	0.02125	0.01975	0.0185	0.01625	0.01575	0.01375	0.01175	0.01025	0.0085	0.007	0.005	0.00375	0.00275	0.00225	0.002	0.0015	0.001	0.00075	0.0005	0.0005	0.0005	0.0005	0.0005	0.00025	0.00025	0.00025	0.00025	0.00025	0.0005	0.0005	0.00075	0.00075	0.001	0.00225	0.0045	0.007	0.009	0.01125	0.014	0.018	0.02175	0.026	0.032	0.03525	0.0405	0.04575	0.05425	0.06225	0.068	0.0745	0.08075	0.08725	0.0955	0.10175	0.11	0.115	0.121	0.12525	0.131	0.13625
CD79A|P11912^SL011613@seq.15674.3	M1 turquoise	0.4348	Ambiguous	0.5	0.005	223	570	AFTER	0.764295			Increase	0.00575	0.00625	0.0065	0.0065	0.0065	0.007	0.007	0.007	0.0075	0.00775	0.00775	0.00775	0.00775	0.00775	0.00825	0.00825	0.00825	0.00825	0.00825	0.0085	0.009	0.00925	0.0095	0.00975	0.01025	0.01125	0.01225	0.01275	0.013	0.0135	0.01475	0.01525	0.01575	0.016	0.01625	0.01825	0.0185	0.01975	0.02075	0.02175	0.0235	0.02475	0.026	0.028	0.03	0.033	0.03625	0.03875	0.0425	0.046	0.05	0.055	0.06025	0.06725	0.07625	0.08525	0.0965	0.1095	0.1215	0.13225	0.14625	0.1685	0.187	0.213	0.2455	0.2825	0.3255	0.366	0.4145	0.4685	0.47325	0.41225	0.3505	0.297	0.24475	0.20075	0.15825	0.129	0.10925	0.08675	0.07025	0.05575	0.04275	0.0345	0.02725	0.02175	0.01825	0.01525	0.0115	0.00975	0.0075	0.006	0.00525	0.005	0.00425	0.00425	0.00375	0.00325	0.00325	0.00325	0.0035	0.00375	0.00425	0.00475	0.006	0.007	0.0085	0.01125	0.01675	0.02725	0.04225	0.065	0.09925	0.13325	0.17575	0.22625	0.28625	0.34075	0.40825	0.4615	0.48725	0.44425	0.39725	0.36525	0.33025	0.3015	0.27475	0.2575	0.2375	0.22425	0.21175	0.198	0.1885	0.17475	0.16575	0.15525	0.15	0.142	0.133	0.12875	0.12475	0.1195	0.1155
TCL1A|P56279	grey	NA	No blood module	0.5	0.005	252	571	AFTER	0.531127			Decrease	0.13475	0.1365	0.1375	0.13825	0.1395	0.141	0.14225	0.1435	0.1455	0.14725	0.14825	0.15	0.15275	0.15425	0.156	0.159	0.16175	0.1645	0.1675	0.17075	0.175	0.1785	0.18025	0.18325	0.1865	0.18975	0.193	0.19725	0.2015	0.204	0.2095	0.21275	0.217	0.2235	0.22825	0.234	0.241	0.2495	0.25725	0.26625	0.27425	0.2815	0.29325	0.305	0.315	0.3275	0.33725	0.3495	0.3605	0.3715	0.383	0.39925	0.41375	0.432	0.448	0.47	0.492	0.4855	0.46275	0.436	0.40625	0.3765	0.35025	0.32475	0.29875	0.27375	0.2465	0.223	0.19925	0.17375	0.15225	0.12925	0.11075	0.0945	0.07925	0.06725	0.0565	0.04925	0.04175	0.03625	0.03175	0.026	0.022	0.01875	0.01675	0.014	0.01225	0.011	0.00975	0.00825	0.0075	0.007	0.006	0.005	0.00475	0.00475	0.0045	0.00375	0.0035	0.00325	0.00225	0.00175	0.00175	0.00175	0.0015	0.0015	0.0015	0.00225	0.003	0.0035	0.004	0.00525	0.00775	0.012	0.01825	0.029	0.03775	0.0505	0.06425	0.079	0.103	0.1255	0.14425	0.16425	0.18725	0.20725	0.226	0.24675	0.267	0.285	0.30375	0.3185	0.3355	0.35075	0.36325	0.376	0.39075	0.402	0.4155	0.42475	0.4325	0.4415	0.45125
KRT71|Q3SY84	M1 turquoise	0.3511	Ambiguous	1	0.00425	441	572	AFTER	0.683799			Increase	0.106	0.1065	0.10775	0.10875	0.1095	0.11075	0.113	0.1145	0.11525	0.1165	0.1175	0.11925	0.12	0.122	0.12375	0.12575	0.128	0.13	0.13325	0.136	0.138	0.1405	0.1435	0.14575	0.14825	0.15075	0.15375	0.15575	0.15875	0.16475	0.168	0.1715	0.1745	0.1795	0.1845	0.1915	0.196	0.2015	0.20725	0.21225	0.2205	0.228	0.237	0.24625	0.25425	0.265	0.2745	0.283	0.29425	0.30375	0.31625	0.33075	0.34575	0.36675	0.38375	0.401	0.41925	0.44325	0.4645	0.486	0.48475	0.4585	0.431	0.4005	0.36825	0.3415	0.315	0.29	0.259	0.22925	0.20125	0.172	0.1505	0.12725	0.10825	0.0875	0.0735	0.06375	0.0535	0.044	0.037	0.033	0.0275	0.02275	0.01975	0.01725	0.01525	0.013	0.012	0.0105	0.008	0.007	0.00625	0.0055	0.00425	0.004	0.00325	0.00325	0.00275	0.0025	0.0025	0.00175	0.00175	0.00175	0.00175	0.0015	0.00175	0.00175	0.00125	0.00125	0.002	0.00225	0.00325	0.005	0.00775	0.0095	0.0125	0.0185	0.0255	0.0345	0.04075	0.0505	0.06075	0.06875	0.08	0.093	0.10625	0.11875	0.131	0.14425	0.158	0.171	0.18125	0.19425	0.20575	0.21725	0.22525	0.23525	0.2435	0.25375	0.2615	0.27325	0.282
AGRP|O00253	M4 yellow	0.3533	Axon guidance/GAG binding	1	0.00425	566	573	AFTER	0.773116			Increase	0.30475	0.30175	0.2985	0.295	0.29325	0.29125	0.2875	0.2845	0.2825	0.27825	0.276	0.27275	0.26925	0.266	0.26075	0.25875	0.25675	0.25325	0.25	0.244	0.24125	0.238	0.234	0.231	0.227	0.22175	0.21825	0.21575	0.21225	0.2095	0.206	0.20175	0.1975	0.19175	0.1875	0.18225	0.17675	0.171	0.167	0.1605	0.155	0.14975	0.14475	0.1405	0.13525	0.13025	0.12525	0.1215	0.116	0.1065	0.10175	0.096	0.092	0.087	0.08275	0.07475	0.0705	0.064	0.0595	0.05525	0.052	0.04775	0.0435	0.04	0.03525	0.032	0.02875	0.0265	0.02425	0.022	0.01975	0.01825	0.0165	0.0155	0.01425	0.0145	0.01325	0.01175	0.011	0.011	0.01075	0.0105	0.01075	0.01125	0.011	0.01	0.00975	0.00875	0.008	0.0075	0.00775	0.0075	0.00675	0.006	0.00425	0.0035	0.0025	0.00225	0.0015	0.00125	0.00075	0.00025	0.00025	0.00025	0.000125	0.000125	0.000125	0.000125	0.000125	0.000125	0.000125	0.000125	0.000125	0.000125	0.000125	0.000125	0.000125	0.000125	0.000125	0.000125	0.000125	0.00025	0.00025	0.00025	0.00025	0.00025	0.00075	0.00125	0.00175	0.002	0.0025	0.00325	0.00325	0.004	0.00475	0.0055	0.006	0.00625	0.007	0.00775	0.009	0.0095	0.01025
STX6|O43752	M6 red	0.603	Ubiquitination/Spermatid Dev/Centrosome	1	0.0045	29	574	AFTER	0.666896			Increase	0.01575	0.016	0.01625	0.01625	0.0165	0.01675	0.01675	0.017	0.01725	0.01825	0.01825	0.019	0.02	0.02075	0.021	0.02125	0.0215	0.022	0.02325	0.0245	0.0255	0.02675	0.02725	0.028	0.02925	0.03	0.0315	0.032	0.03275	0.034	0.0355	0.03575	0.03625	0.03775	0.03925	0.04175	0.04275	0.047	0.04875	0.05175	0.0545	0.05775	0.06275	0.0665	0.0705	0.074	0.07975	0.08525	0.0905	0.097	0.10575	0.11425	0.124	0.13475	0.1515	0.16225	0.1825	0.19875	0.21975	0.2445	0.27025	0.301	0.3365	0.37475	0.42	0.46675	0.49225	0.4465	0.398	0.346	0.299	0.25475	0.215	0.17725	0.14575	0.12	0.09725	0.078	0.06425	0.0495	0.04025	0.0335	0.02625	0.02025	0.016	0.01375	0.01225	0.0105	0.00925	0.0085	0.00725	0.0065	0.006	0.0055	0.0045	0.00425	0.00375	0.00375	0.00375	0.003	0.00275	0.003	0.00325	0.00375	0.00475	0.00575	0.00725	0.0115	0.01575	0.0215	0.03375	0.05275	0.08	0.1145	0.15525	0.20225	0.256	0.31	0.365	0.41575	0.4665	0.4855	0.44025	0.3975	0.3645	0.33575	0.31025	0.28825	0.26675	0.25	0.2325	0.2175	0.2045	0.19525	0.18425	0.175	0.16875	0.16225	0.1565	0.151	0.1435	0.13875	0.13575
OLR1|P78380^SL007327@seq.3636.37	M12 tan	0.4941	SPI1/Azurophil granule/Nucleosome	1	0.0045	613	575	AFTER	0.653411			Increase	0.17475	0.173	0.171	0.16825	0.1675	0.164	0.16225	0.16125	0.15975	0.158	0.156	0.15475	0.1525	0.1505	0.14825	0.14625	0.14375	0.14175	0.1395	0.13775	0.1355	0.13375	0.13125	0.128	0.1255	0.12375	0.1215	0.11925	0.1155	0.11375	0.11175	0.10875	0.10625	0.104	0.102	0.0975	0.09425	0.09	0.088	0.085	0.082	0.07825	0.07525	0.0725	0.07	0.06675	0.06325	0.06075	0.0585	0.0545	0.05175	0.04875	0.046	0.04375	0.04225	0.0405	0.03625	0.03325	0.032	0.03	0.0275	0.025	0.0235	0.022	0.02075	0.0185	0.0175	0.0165	0.01525	0.0145	0.01325	0.0115	0.01175	0.01125	0.01025	0.01025	0.01025	0.01025	0.01075	0.01125	0.012	0.0125	0.012	0.01225	0.01175	0.01125	0.01075	0.00975	0.009	0.009	0.0085	0.0075	0.00625	0.0055	0.0045	0.0035	0.003	0.0015	0.0015	0.00125	0.0005	0.00025	0.00025	0.00025	0.00025	0.00025	0.000125	0.000125	0.000125	0.000125	0.000125	0.000125	0.000125	0.000125	0.000125	0.000125	0.000125	0.000125	0.000125	0.000125	0.000125	0.000125	0.000125	0.00025	0.00025	0.00025	0.0005	0.00075	0.001	0.00125	0.0015	0.0015	0.0025	0.00275	0.003	0.003	0.00325	0.00325	0.0035	0.00375	0.004	0.00425	0.00425
OLFM3|Q96PB7^SL025949@seq.11143.32	M6 red	0.3375	Ubiquitination/Spermatid Dev/Centrosome	1	0.00475	36	576	AFTER	0.66866			Increase	0.5	0.49625	0.4935	0.48925	0.487	0.48375	0.47975	0.47725	0.472	0.46875	0.4655	0.46225	0.45925	0.4545	0.452	0.44825	0.44425	0.43825	0.43275	0.42825	0.422	0.41725	0.41175	0.40375	0.4	0.395	0.38775	0.38225	0.37625	0.36825	0.361	0.355	0.3495	0.34125	0.332	0.32525	0.31825	0.3095	0.30125	0.295	0.28425	0.277	0.267	0.25575	0.2435	0.2355	0.2255	0.21625	0.20725	0.19775	0.1845	0.17525	0.16475	0.1525	0.1425	0.13	0.11975	0.10625	0.097	0.0885	0.0785	0.07175	0.06225	0.055	0.04875	0.042	0.0355	0.0295	0.024	0.02025	0.0175	0.0145	0.013	0.0115	0.01025	0.009	0.00875	0.00825	0.0075	0.007	0.007	0.00725	0.00725	0.00675	0.0065	0.00625	0.0065	0.006	0.00575	0.00575	0.00525	0.00525	0.00525	0.00525	0.00475	0.0045	0.0045	0.00475	0.00375	0.004	0.00375	0.00325	0.003	0.00275	0.00275	0.00325	0.00375	0.0045	0.00625	0.00825	0.00925	0.01375	0.01925	0.025	0.03325	0.0445	0.05525	0.07325	0.09375	0.11625	0.13675	0.16025	0.1815	0.208	0.2295	0.255	0.275	0.29575	0.313	0.3275	0.3475	0.364	0.38125	0.39775	0.4075	0.41975	0.432	0.44225	0.45175	0.461	0.47	0.47875	0.48775
CCT7|Q99832	M1 turquoise	0.6081	Ambiguous	1	0.005	143	577	AFTER	0.62522			Increase	0.1885	0.1905	0.192	0.19475	0.19775	0.20075	0.202	0.2045	0.209	0.212	0.21425	0.21625	0.2195	0.222	0.224	0.226	0.22825	0.23175	0.23725	0.2415	0.24375	0.2505	0.25575	0.259	0.26275	0.26775	0.27175	0.27775	0.2815	0.2885	0.2955	0.30125	0.306	0.3105	0.319	0.3245	0.33075	0.338	0.348	0.35925	0.3665	0.3755	0.39025	0.40475	0.41725	0.427	0.443	0.45725	0.47025	0.48675	0.49725	0.48025	0.46025	0.4395	0.4195	0.40325	0.38275	0.35925	0.3345	0.303	0.27525	0.253	0.23	0.20275	0.18075	0.1605	0.1415	0.12125	0.10625	0.091	0.0755	0.063	0.05425	0.046	0.03875	0.02975	0.02525	0.02175	0.018	0.0155	0.014	0.01125	0.0105	0.0095	0.00925	0.00825	0.00775	0.00725	0.00675	0.006	0.006	0.00575	0.00525	0.00525	0.005	0.005	0.00475	0.00475	0.00475	0.00475	0.005	0.0055	0.0055	0.0065	0.0065	0.00725	0.00925	0.011	0.01475	0.021	0.02825	0.0375	0.0525	0.0705	0.0925	0.12275	0.15175	0.1895	0.233	0.27525	0.30875	0.34375	0.38075	0.419	0.44875	0.4775	0.49625	0.47475	0.45425	0.4365	0.4195	0.405	0.3895	0.37725	0.36175	0.346	0.33525	0.325	0.31675	0.31	0.3035	0.296	0.2905
CPPED1|Q9BRF8	M1 turquoise	0.3629	Ambiguous	1	0.005	364	578	AFTER	0.666345			Increase	0.02975	0.02975	0.03075	0.0315	0.032	0.033	0.0335	0.03375	0.034	0.035	0.0355	0.0365	0.037	0.03775	0.038	0.039	0.0395	0.03975	0.03975	0.04125	0.04275	0.04275	0.04475	0.04525	0.0465	0.048	0.0505	0.05175	0.0525	0.05475	0.05675	0.05925	0.06125	0.06225	0.06525	0.067	0.069	0.072	0.07525	0.078	0.08225	0.087	0.09225	0.0965	0.10275	0.11	0.11575	0.1205	0.12825	0.1355	0.14625	0.15825	0.17225	0.1845	0.202	0.21575	0.24025	0.265	0.289	0.31475	0.3425	0.3745	0.40825	0.43625	0.474	0.484	0.44	0.39325	0.346	0.302	0.26	0.22375	0.1925	0.1645	0.13425	0.11	0.09225	0.07025	0.05525	0.0465	0.04	0.03325	0.02775	0.02375	0.01975	0.01675	0.01325	0.01125	0.01	0.00775	0.00725	0.007	0.00625	0.00525	0.005	0.00475	0.004	0.004	0.00425	0.00425	0.0045	0.005	0.00475	0.006	0.00725	0.009	0.01175	0.01575	0.02475	0.034	0.0525	0.07725	0.103	0.14475	0.1915	0.245	0.3095	0.368	0.4215	0.473	0.47775	0.42875	0.3835	0.34575	0.31	0.2865	0.2595	0.24175	0.222	0.2035	0.1925	0.18125	0.17075	0.162	0.15525	0.14675	0.1415	0.1365	0.13175	0.12625	0.12175	0.1165	0.112
IDE|P14735	M1 turquoise	0.4973	Ambiguous	1	0.005	588	579	AFTER	0.580235			Increase	0.02875	0.02925	0.0295	0.02975	0.031	0.03175	0.032	0.03275	0.0335	0.03375	0.03425	0.03425	0.03475	0.0355	0.03575	0.03625	0.03675	0.03725	0.0375	0.03825	0.039	0.04	0.0405	0.04175	0.043	0.0435	0.04525	0.047	0.048	0.04925	0.0515	0.0525	0.05325	0.05575	0.05825	0.0595	0.062	0.0635	0.066	0.06925	0.07075	0.07375	0.078	0.08075	0.08525	0.09025	0.09575	0.102	0.108	0.11575	0.1255	0.13475	0.14425	0.15525	0.17	0.1855	0.20175	0.22025	0.24025	0.2645	0.29475	0.322	0.347	0.38125	0.4225	0.4575	0.4995	0.4615	0.41225	0.364	0.32225	0.277	0.241	0.2035	0.17175	0.1425	0.11475	0.096	0.07525	0.05975	0.04775	0.0405	0.033	0.02775	0.021	0.017	0.01475	0.0115	0.0095	0.00825	0.00775	0.0075	0.00675	0.006	0.005	0.0045	0.00325	0.00325	0.00325	0.0025	0.00175	0.00225	0.002	0.00175	0.00225	0.0025	0.0035	0.005	0.00675	0.009	0.0155	0.0265	0.04375	0.063	0.08775	0.12025	0.1585	0.193	0.236	0.27225	0.3195	0.363	0.40375	0.43875	0.47275	0.494	0.466	0.4395	0.4215	0.402	0.38375	0.366	0.34925	0.33525	0.322	0.31225	0.302	0.29325	0.28325	0.274	0.26825	0.2615	0.2545
NCAM1|P13591^SL018262@seq.20161.41	grey	NA	No blood module	1.5	0.004	331	580	AFTER	0.709383			Increase	0.142	0.143	0.1445	0.14525	0.1475	0.14925	0.14975	0.15125	0.1525	0.1555	0.15775	0.1595	0.16025	0.161	0.16275	0.16475	0.1665	0.1685	0.16975	0.17075	0.1725	0.17625	0.1785	0.17975	0.18275	0.18725	0.19025	0.1925	0.19475	0.19725	0.19875	0.20325	0.206	0.2105	0.21225	0.21625	0.2205	0.22775	0.232	0.236	0.2405	0.247	0.254	0.26175	0.26725	0.278	0.2845	0.29075	0.3005	0.30825	0.319	0.33175	0.3415	0.35425	0.369	0.38875	0.4045	0.41975	0.43775	0.45875	0.47925	0.5	0.47825	0.4555	0.43225	0.403	0.374	0.346	0.3195	0.292	0.26675	0.2405	0.21875	0.193	0.169	0.15075	0.13425	0.11825	0.10325	0.088	0.07875	0.06875	0.05975	0.0495	0.042	0.0375	0.0305	0.0265	0.02125	0.0195	0.015	0.011	0.00825	0.006	0.00525	0.004	0.002	0.00125	0.00075	0.0005	0.00025	0.00025	0.000125	0.000125	0.000125	0.000125	0.000125	0.000125	0.000125	0.000125	0.000125	0.000125	0.000125	0.000125	0.000125	0.000125	0.000125	0.000125	0.00025	0.00025	0.0005	0.00125	0.0015	0.0015	0.00225	0.00275	0.003	0.0045	0.0055	0.00625	0.008	0.00975	0.01075	0.01225	0.0135	0.015	0.01775	0.019	0.01975	0.02025	0.0225	0.0245	0.026
EHMT2|Q96KQ7	grey	NA	No blood module	1.5	0.004	690	581	AFTER	0.0143715	Decrease	Reversad	Increase	0.48925	0.48675	0.48375	0.4805	0.4775	0.47525	0.47325	0.47075	0.467	0.465	0.46275	0.46025	0.45775	0.45575	0.45275	0.45075	0.4475	0.44425	0.44	0.438	0.4335	0.43125	0.4265	0.423	0.41975	0.41425	0.407	0.4015	0.3975	0.391	0.384	0.378	0.37175	0.365	0.3595	0.353	0.3455	0.33775	0.32925	0.3195	0.3115	0.30325	0.29475	0.28825	0.28	0.26875	0.25825	0.2505	0.23925	0.228	0.218	0.20725	0.19725	0.1885	0.18275	0.1715	0.16125	0.14975	0.14025	0.13025	0.1185	0.109	0.09975	0.09325	0.08225	0.07525	0.06275	0.05625	0.05075	0.04275	0.037	0.03375	0.03025	0.0265	0.024	0.02025	0.017	0.01725	0.015	0.014	0.0135	0.0125	0.0125	0.012	0.0115	0.0115	0.01025	0.01025	0.00975	0.009	0.0085	0.008	0.00725	0.00625	0.00525	0.004	0.0035	0.00325	0.00275	0.00225	0.002	0.0015	0.001	0.001	0.00125	0.001	0.001	0.001	0.001	0.001	0.00175	0.002	0.00175	0.0025	0.004	0.0045	0.00575	0.009	0.0135	0.019	0.0225	0.02575	0.0315	0.037	0.04325	0.05225	0.0585	0.06625	0.07125	0.078	0.08625	0.09525	0.103	0.108	0.11775	0.12475	0.1315	0.137	0.1405	0.14575	0.15	0.157	0.16525
SERPINF1|P36955^SL003066@seq.9211.19	grey	NA	No blood module	1.5	0.0045	838	582	AFTER	0.64964			Decrease	0.13425	0.1355	0.13775	0.13875	0.13925	0.1405	0.14175	0.14375	0.145	0.146	0.14725	0.149	0.151	0.15475	0.159	0.161	0.16375	0.1655	0.168	0.1705	0.1725	0.17575	0.17925	0.18275	0.18625	0.19	0.19325	0.198	0.202	0.2075	0.21025	0.21675	0.22225	0.22725	0.2335	0.2385	0.2455	0.252	0.26025	0.2665	0.2745	0.284	0.295	0.3055	0.313	0.3235	0.3385	0.34825	0.35925	0.372	0.38325	0.3975	0.41525	0.4355	0.45275	0.4735	0.49575	0.47775	0.45375	0.42975	0.4065	0.37925	0.35225	0.32325	0.2955	0.266	0.242	0.21625	0.19675	0.17325	0.14875	0.125	0.108	0.09425	0.0805	0.06775	0.058	0.049	0.04025	0.03525	0.02975	0.02375	0.02175	0.0185	0.01525	0.01425	0.01225	0.0115	0.0105	0.0095	0.008	0.007	0.007	0.006	0.00525	0.0045	0.00375	0.00375	0.0035	0.003	0.003	0.0025	0.00225	0.0025	0.0025	0.0035	0.00425	0.00475	0.00625	0.00775	0.0125	0.018	0.02275	0.034	0.0475	0.06275	0.0825	0.1025	0.124	0.15075	0.182	0.209	0.2375	0.26125	0.2875	0.3145	0.33925	0.36175	0.38825	0.4085	0.429	0.4485	0.46725	0.485	0.49975	0.485	0.47375	0.464	0.45575	0.4435	0.4355	0.4285	0.41925
CPM|P14384^SL008646@seq.9416.77	M10 purple	0.5251	Small molecule metabolism	1.5	0.00475	857	583	AFTER	0.498544			Decrease	0.08075	0.08125	0.082	0.08275	0.08325	0.08425	0.086	0.08675	0.0885	0.09	0.092	0.0945	0.09475	0.09625	0.0975	0.0985	0.101	0.10225	0.1045	0.10625	0.108	0.10875	0.111	0.11275	0.115	0.11775	0.122	0.12475	0.126	0.12825	0.131	0.1355	0.1395	0.1455	0.15	0.1545	0.16025	0.1665	0.173	0.1785	0.18525	0.1925	0.19925	0.208	0.21775	0.23025	0.242	0.251	0.26375	0.2765	0.2885	0.30275	0.32175	0.339	0.3595	0.3775	0.39575	0.415	0.4405	0.46325	0.48525	0.48425	0.4595	0.424	0.3915	0.36275	0.32825	0.2945	0.25925	0.23125	0.2045	0.17775	0.1525	0.13075	0.109	0.09075	0.078	0.06775	0.0575	0.0485	0.04025	0.03425	0.0295	0.026	0.0215	0.01825	0.01475	0.0135	0.013	0.01225	0.011	0.00925	0.00875	0.0075	0.0065	0.00475	0.00375	0.00275	0.002	0.00175	0.0015	0.0015	0.00175	0.002	0.002	0.0015	0.0015	0.00175	0.00225	0.00225	0.003	0.006	0.0095	0.014	0.02025	0.03075	0.0445	0.05875	0.07375	0.09475	0.11725	0.1405	0.166	0.19175	0.2175	0.243	0.26075	0.28175	0.3025	0.3185	0.342	0.3595	0.376	0.3935	0.40475	0.41875	0.43125	0.4415	0.45375	0.46325	0.4725	0.48075	0.4905
CD3E|P07766^SL007084@seq.18870.1	M3 brown	0.6613	Transcription/TGF-beta signaling	1.5	0.005	293	584	AFTER	0.700005			Increase	0.31475	0.3185	0.32	0.32175	0.3235	0.327	0.32975	0.3335	0.336	0.33975	0.34175	0.34575	0.3485	0.35325	0.35575	0.35925	0.365	0.37	0.3735	0.379	0.38375	0.388	0.393	0.39825	0.40375	0.4115	0.419	0.42575	0.43225	0.44	0.44725	0.45675	0.46325	0.47175	0.481	0.49025	0.5	0.49175	0.48375	0.475	0.4635	0.4535	0.4425	0.4325	0.41925	0.407	0.39075	0.37675	0.36375	0.3465	0.3335	0.3135	0.29925	0.28675	0.26675	0.24925	0.2345	0.21725	0.20225	0.1845	0.16	0.14375	0.1265	0.1125	0.102	0.08675	0.07325	0.062	0.053	0.04425	0.0375	0.032	0.027	0.023	0.019	0.0175	0.01575	0.013	0.012	0.011	0.01025	0.00925	0.00875	0.00775	0.007	0.00675	0.0065	0.00625	0.00625	0.006	0.006	0.00575	0.00575	0.0055	0.00525	0.005	0.0045	0.004	0.004	0.004	0.0035	0.00325	0.00375	0.00375	0.00425	0.0045	0.00575	0.00775	0.011	0.01875	0.02925	0.038	0.05775	0.07775	0.10525	0.13775	0.17025	0.20275	0.23925	0.27875	0.31325	0.351	0.3855	0.418	0.44825	0.47525	0.49925	0.4755	0.4505	0.4365	0.41725	0.40125	0.3855	0.37325	0.3615	0.35275	0.343	0.33375	0.32375	0.3165	0.31075	0.30375	0.29575
CCN4|O95388^SL004689@seq.3057.55	M6 red	0.3327	Ubiquitination/Spermatid Dev/Centrosome	1.5	0.005	582	585	AFTER	0.57728			Decrease	0.27875	0.277	0.274	0.2715	0.27	0.2675	0.26625	0.263	0.26075	0.25875	0.255	0.25225	0.2495	0.24775	0.2445	0.241	0.238	0.2345	0.23125	0.2295	0.22575	0.22425	0.2205	0.218	0.21325	0.21	0.20575	0.20225	0.19875	0.1965	0.1925	0.18875	0.18425	0.18	0.176	0.171	0.16625	0.16375	0.15975	0.154	0.15	0.14525	0.14175	0.13575	0.131	0.12625	0.12225	0.11875	0.11275	0.10675	0.1015	0.09525	0.0895	0.08475	0.08075	0.07625	0.0705	0.0645	0.05825	0.05325	0.05025	0.04675	0.043	0.0405	0.03725	0.034	0.031	0.029	0.026	0.02375	0.02225	0.02	0.019	0.018	0.01775	0.01725	0.01625	0.01575	0.01525	0.015	0.0155	0.01575	0.01575	0.01525	0.01525	0.015	0.0145	0.01375	0.01275	0.012	0.01075	0.0095	0.0085	0.0075	0.00575	0.005	0.00475	0.0035	0.0025	0.00225	0.0015	0.0015	0.0015	0.001	0.001	0.00075	0.0005	0.00025	0.000125	0.000125	0.000125	0.000125	0.000125	0.000125	0.000125	0.000125	0.00025	0.00075	0.00075	0.001	0.00125	0.002	0.00275	0.0035	0.0045	0.006	0.008	0.0105	0.01275	0.01425	0.016	0.01675	0.017	0.019	0.02075	0.02175	0.0235	0.02525	0.02625	0.02775	0.0295	0.03075	0.03175
OLR1|P78380^SL007327@seq.7893.19	M12 tan	0.5173	SPI1/Azurophil granule/Nucleosome	2	0.00375	772	586	AFTER	0.62673			Increase	0.0955	0.0945	0.0935	0.0915	0.09025	0.08975	0.08875	0.08775	0.08725	0.08575	0.08525	0.08425	0.083	0.08175	0.08025	0.0785	0.07775	0.07575	0.073	0.07125	0.07	0.0695	0.068	0.06625	0.06575	0.064	0.06225	0.06125	0.06	0.05825	0.05625	0.05425	0.0535	0.05275	0.051	0.0495	0.04775	0.04625	0.04375	0.042	0.03975	0.03825	0.03675	0.0355	0.0325	0.0315	0.03	0.02825	0.02725	0.02675	0.02525	0.0235	0.02175	0.0205	0.019	0.017	0.0165	0.0155	0.01375	0.01325	0.0125	0.0105	0.0105	0.0095	0.00925	0.00875	0.008	0.0075	0.0065	0.00675	0.00675	0.00725	0.00775	0.00775	0.00875	0.0085	0.00875	0.00925	0.009	0.0095	0.01025	0.011	0.011	0.0115	0.01125	0.01175	0.01225	0.01175	0.011	0.01025	0.00975	0.0095	0.009	0.0075	0.00725	0.006	0.00375	0.0035	0.0035	0.003	0.002	0.0015	0.00075	0.00075	0.0005	0.00025	0.00025	0.000125	0.000125	0.000125	0.000125	0.000125	0.000125	0.000125	0.000125	0.000125	0.000125	0.000125	0.000125	0.000125	0.000125	0.000125	0.000125	0.00025	0.00025	0.00025	0.00025	0.00025	0.00025	0.0005	0.0005	0.0005	0.001	0.001	0.001	0.0015	0.0015	0.0015	0.00175	0.002	0.002	0.002	0.002
GUSB|P08236	M10 purple	0.3495	Small molecule metabolism	2	0.0045	209	587	AFTER	0.552484			Decrease	0.48675	0.484	0.48225	0.4795	0.475	0.47075	0.468	0.4655	0.46175	0.46025	0.45775	0.455	0.45025	0.44525	0.443	0.43875	0.43525	0.43175	0.4275	0.422	0.41775	0.41375	0.41	0.40575	0.4	0.39425	0.38975	0.38575	0.38175	0.376	0.3705	0.36375	0.3575	0.353	0.3465	0.33975	0.3345	0.325	0.318	0.3105	0.303	0.29525	0.28675	0.27625	0.26725	0.258	0.24575	0.23825	0.22675	0.2185	0.208	0.1985	0.188	0.17625	0.16675	0.1545	0.142	0.134	0.11925	0.1085	0.09775	0.09125	0.0835	0.076	0.0675	0.06025	0.05525	0.05075	0.04525	0.03975	0.03375	0.029	0.024	0.02225	0.0195	0.018	0.0165	0.01525	0.0125	0.013	0.01225	0.01125	0.0105	0.00975	0.00975	0.00975	0.01025	0.01	0.00975	0.0085	0.008	0.0075	0.0075	0.00625	0.0055	0.00525	0.0045	0.00425	0.004	0.00275	0.002	0.00175	0.0015	0.00125	0.0015	0.00125	0.00125	0.00125	0.001	0.00125	0.00125	0.0015	0.00175	0.00225	0.00325	0.00525	0.0065	0.0095	0.0135	0.017	0.02225	0.0305	0.0365	0.04275	0.0505	0.05875	0.0665	0.07275	0.08025	0.0885	0.09625	0.10475	0.113	0.12075	0.12475	0.1325	0.13875	0.147	0.15375	0.16025	0.16525	0.17025	0.17625
CCL28|Q9NRJ3	M1 turquoise	0.3207	Ambiguous	2	0.0045	570	588	AFTER	0.440388			Increase	0.02225	0.02225	0.02225	0.0225	0.02275	0.02275	0.02325	0.02325	0.02325	0.024	0.0245	0.02475	0.02525	0.02575	0.0255	0.02575	0.026	0.026	0.026	0.0265	0.027	0.02725	0.02825	0.02875	0.029	0.0295	0.0295	0.0305	0.031	0.032	0.03325	0.0335	0.035	0.03625	0.037	0.037	0.0375	0.0385	0.0395	0.0415	0.043	0.04425	0.04575	0.04775	0.05	0.05075	0.052	0.055	0.0575	0.059	0.06275	0.06725	0.071	0.077	0.0825	0.092	0.1005	0.1105	0.1225	0.1345	0.1465	0.16025	0.179	0.2	0.219	0.246	0.27575	0.311	0.344	0.38225	0.4265	0.475	0.48025	0.435	0.387	0.34175	0.296	0.2545	0.222	0.192	0.1635	0.13875	0.11625	0.0955	0.07825	0.06825	0.05675	0.046	0.03625	0.028	0.0225	0.01925	0.01575	0.01125	0.01025	0.006	0.0045	0.00325	0.00225	0.0015	0.00125	0.00025	0.000125	0.000125	0.000125	0.000125	0.000125	0.000125	0.000125	0.000125	0.000125	0.000125	0.000125	0.000125	0.000125	0.0005	0.0005	0.00075	0.00075	0.0025	0.003	0.00625	0.00825	0.011	0.01275	0.01425	0.017	0.0205	0.02625	0.0315	0.03775	0.044	0.0485	0.0525	0.057	0.06225	0.066	0.071	0.0755	0.0795	0.08675	0.09225	0.099
TINAGL1|Q9GZM7	M4 yellow	0.4277	Axon guidance/GAG binding	2	0.00475	42	589	AFTER	0.525534			Increase	0.2825	0.28175	0.28025	0.278	0.277	0.2755	0.27425	0.2715	0.269	0.2665	0.2645	0.26325	0.26075	0.25725	0.25475	0.2525	0.249	0.24575	0.24375	0.241	0.2375	0.2355	0.2315	0.2285	0.2255	0.22325	0.21975	0.2155	0.21325	0.2105	0.20775	0.20575	0.20275	0.1985	0.19375	0.188	0.18525	0.181	0.179	0.1755	0.1685	0.16325	0.1565	0.153	0.1465	0.1415	0.13725	0.1325	0.12875	0.123	0.118	0.112	0.1065	0.10325	0.098	0.09225	0.08825	0.0835	0.07875	0.0735	0.068	0.0635	0.059	0.057	0.05425	0.051	0.0485	0.046	0.0445	0.04075	0.039	0.0375	0.03625	0.03575	0.0355	0.0365	0.03425	0.0345	0.0325	0.03025	0.0295	0.02875	0.02875	0.02825	0.02725	0.026	0.0255	0.02375	0.02175	0.01875	0.0165	0.0145	0.01275	0.01	0.008	0.0065	0.00475	0.00375	0.0025	0.00125	0.001	0.0005	0.0005	0.0005	0.0005	0.000125	0.000125	0.000125	0.000125	0.000125	0.000125	0.000125	0.000125	0.000125	0.000125	0.000125	0.000125	0.000125	0.000125	0.000125	0.000125	0.000125	0.000125	0.000125	0.000125	0.000125	0.000125	0.000125	0.000125	0.000125	0.000125	0.00025	0.00025	0.00025	0.00025	0.0005	0.00075	0.00075	0.00075	0.00075	0.001	0.00125	0.0015
CSNK1D|P48730	grey	NA	No blood module	2	0.00475	49	590	AFTER	0.442533			Decrease	0.4915	0.4885	0.48425	0.482	0.47725	0.473	0.46975	0.4655	0.462	0.45775	0.4535	0.44975	0.44625	0.4445	0.44175	0.43775	0.43325	0.42875	0.4245	0.421	0.4185	0.41275	0.4085	0.404	0.39875	0.39225	0.387	0.37875	0.3735	0.36725	0.361	0.35525	0.3445	0.3385	0.331	0.3245	0.316	0.307	0.29825	0.28925	0.278	0.27075	0.25975	0.248	0.23875	0.22925	0.21775	0.209	0.19675	0.18525	0.1725	0.164	0.1525	0.14075	0.13025	0.121	0.112	0.1015	0.09225	0.0845	0.077	0.06675	0.0595	0.05275	0.04525	0.0405	0.0365	0.032	0.02725	0.023	0.01975	0.01775	0.0155	0.014	0.01275	0.011	0.0105	0.00975	0.00875	0.00875	0.00875	0.00875	0.00825	0.008	0.00775	0.00725	0.00725	0.00725	0.0065	0.0065	0.0065	0.00575	0.0055	0.006	0.00575	0.00575	0.00475	0.004	0.00375	0.00275	0.00225	0.00175	0.00125	0.00125	0.001	0.0005	0.0005	0.00075	0.001	0.002	0.00325	0.0045	0.00675	0.01	0.01375	0.02	0.0275	0.034	0.0455	0.059	0.0705	0.08375	0.10325	0.1215	0.13625	0.153	0.16775	0.18275	0.1975	0.21125	0.22375	0.235	0.2505	0.26125	0.27125	0.28275	0.29125	0.30125	0.31025	0.31825	0.32925	0.339	0.34575
PIANP|Q8IYJ0^SL019019@seq.9599.6	M4 yellow	0.6253	Axon guidance/GAG binding	2	0.00475	863	591	AFTER	0.672965			Decrease	0.007	0.00725	0.0075	0.00775	0.00775	0.008	0.008	0.008	0.00825	0.0085	0.00875	0.009	0.00925	0.0095	0.00975	0.01	0.01	0.01	0.01	0.01025	0.0105	0.01075	0.01075	0.011	0.012	0.01225	0.01275	0.01275	0.013	0.01325	0.01375	0.01425	0.0155	0.0155	0.01575	0.01625	0.017	0.0175	0.0185	0.019	0.0195	0.02025	0.02225	0.024	0.02575	0.02725	0.0285	0.02925	0.032	0.034	0.03675	0.04025	0.0435	0.0475	0.05375	0.05925	0.06725	0.0755	0.085	0.09525	0.10525	0.121	0.142	0.16625	0.19225	0.221	0.25175	0.2885	0.3315	0.3815	0.4285	0.48275	0.46125	0.4065	0.35525	0.30575	0.263	0.22325	0.1885	0.15925	0.1335	0.109	0.08875	0.07275	0.05925	0.04925	0.0405	0.03375	0.02975	0.0255	0.02125	0.017	0.013	0.00925	0.0075	0.00625	0.00475	0.00325	0.00275	0.00275	0.0025	0.00225	0.0025	0.00275	0.00325	0.0035	0.0035	0.004	0.00525	0.00775	0.01025	0.01425	0.01975	0.03025	0.04475	0.0605	0.083	0.10475	0.134	0.165	0.1955	0.23075	0.26075	0.28875	0.3175	0.34325	0.372	0.39875	0.4235	0.446	0.47075	0.4875	0.49525	0.47925	0.464	0.45	0.435	0.422	0.41125	0.4005	0.39175	0.38325	0.374
CLEC4G|Q6UXB4^SL008886@seq.10781.19	M6 red	0.3919	Ubiquitination/Spermatid Dev/Centrosome	2	0.005	24	592	AFTER	0.693503			Increase	0.43775	0.44075	0.44575	0.44875	0.45275	0.4575	0.4605	0.4635	0.46625	0.469	0.471	0.4775	0.4815	0.4855	0.488	0.4915	0.49575	0.5	0.4955	0.493	0.4885	0.484	0.4795	0.47425	0.47	0.4635	0.4565	0.45275	0.44775	0.44225	0.437	0.42525	0.41875	0.40925	0.402	0.393	0.38625	0.377	0.37	0.35825	0.34975	0.34025	0.332	0.3225	0.31225	0.3025	0.2925	0.2815	0.27	0.258	0.24625	0.23275	0.22125	0.207	0.196	0.1825	0.1685	0.153	0.141	0.12875	0.11725	0.1065	0.0965	0.0835	0.07575	0.0675	0.06	0.05175	0.04475	0.04	0.036	0.03275	0.03	0.02825	0.02525	0.0225	0.02075	0.0185	0.01675	0.015	0.01375	0.01275	0.012	0.01175	0.01125	0.01075	0.01025	0.00975	0.009	0.009	0.008	0.00775	0.007	0.00675	0.006	0.00575	0.005	0.00475	0.0045	0.004	0.0035	0.00325	0.00325	0.002	0.0015	0.0015	0.0015	0.0015	0.002	0.00275	0.00375	0.00625	0.00875	0.01375	0.01925	0.02575	0.037	0.0485	0.06075	0.0715	0.08975	0.10925	0.129	0.1475	0.162	0.17875	0.19025	0.2075	0.22375	0.24125	0.255	0.27025	0.2795	0.2905	0.30225	0.316	0.328	0.33825	0.35	0.35875	0.36675	0.374	0.38075
NUDT11|Q96G61	grey	NA	No blood module	2	0.005	496	593	AFTER	0.795167			Increase	0.17375	0.175	0.1765	0.17825	0.17925	0.18075	0.183	0.184	0.18625	0.1885	0.19	0.1915	0.19325	0.19425	0.1975	0.20075	0.203	0.205	0.20775	0.21275	0.21475	0.219	0.2215	0.226	0.229	0.23425	0.23775	0.2405	0.245	0.24925	0.25375	0.26	0.265	0.27025	0.27725	0.2835	0.28875	0.29475	0.2985	0.3055	0.315	0.3215	0.333	0.34175	0.35175	0.36275	0.37625	0.38875	0.4	0.412	0.42575	0.441	0.45625	0.47475	0.493	0.48825	0.46525	0.43875	0.41475	0.39075	0.36975	0.34675	0.317	0.29425	0.26825	0.24575	0.21675	0.19225	0.1735	0.15175	0.128	0.112	0.09675	0.08525	0.0735	0.06375	0.055	0.0485	0.0425	0.03875	0.03525	0.03075	0.0285	0.0275	0.0235	0.02075	0.01775	0.01575	0.014	0.013	0.01025	0.01	0.0085	0.00825	0.00625	0.00525	0.005	0.00475	0.00375	0.0035	0.0035	0.00375	0.00425	0.00475	0.00475	0.006	0.00625	0.00825	0.01175	0.01475	0.02	0.02725	0.03675	0.0495	0.0625	0.08125	0.107	0.13075	0.16225	0.19375	0.22275	0.25425	0.28	0.3075	0.329	0.355	0.38	0.40075	0.422	0.43775	0.45575	0.473	0.48875	0.4995	0.4885	0.4785	0.46975	0.4585	0.451	0.441	0.432	0.42475	0.417
THBS4|P35443	M4 yellow	0.457	Axon guidance/GAG binding	2.5	0.0035	597	594	AFTER	0.00665455	Decrease	Concordant	Decrease	0.05775	0.05825	0.059	0.05975	0.06025	0.06075	0.06125	0.06175	0.06175	0.06325	0.06475	0.06525	0.06525	0.066	0.06675	0.0675	0.07	0.07125	0.0725	0.073	0.0735	0.0745	0.07525	0.0775	0.07925	0.08075	0.08375	0.08575	0.0875	0.09	0.0935	0.09575	0.09825	0.10025	0.102	0.1035	0.10625	0.11025	0.1125	0.11775	0.12075	0.12525	0.1295	0.1335	0.14075	0.149	0.159	0.16675	0.176	0.18425	0.19125	0.2015	0.21325	0.22225	0.2335	0.2495	0.2675	0.2865	0.30075	0.32225	0.348	0.3715	0.4	0.42925	0.45975	0.49525	0.47	0.43625	0.4025	0.36475	0.33225	0.294	0.257	0.223	0.19175	0.169	0.14175	0.1165	0.1025	0.08175	0.068	0.0595	0.051	0.04275	0.03475	0.02875	0.02575	0.022	0.01825	0.0145	0.01325	0.0105	0.00875	0.0075	0.00675	0.006	0.00525	0.0035	0.0025	0.002	0.00175	0.0015	0.00125	0.001	0.0005	0.00025	0.00025	0.00025	0.00025	0.0005	0.001	0.0015	0.00175	0.00275	0.0035	0.00525	0.00725	0.01225	0.0165	0.0215	0.02775	0.0345	0.04575	0.05525	0.0675	0.0815	0.09575	0.11075	0.12225	0.13475	0.14725	0.15875	0.17025	0.183	0.19275	0.201	0.2125	0.22175	0.232	0.24025	0.248	0.25725	0.26425
PITPNA|Q00169	M3 brown	0.5154	Transcription/TGF-beta signaling	2.5	0.004	876	595	AFTER	0.792024			Increase	0.04825	0.0495	0.05	0.051	0.05175	0.05275	0.05325	0.0555	0.056	0.0565	0.05725	0.058	0.05825	0.0595	0.06	0.06175	0.0625	0.063	0.064	0.065	0.0655	0.06575	0.06625	0.0685	0.07075	0.072	0.073	0.075	0.07675	0.079	0.081	0.083	0.088	0.08975	0.0925	0.094	0.097	0.10125	0.104	0.108	0.11075	0.11625	0.1215	0.12575	0.131	0.13725	0.14475	0.1525	0.15975	0.16925	0.1795	0.19025	0.2005	0.21225	0.225	0.2435	0.26175	0.2815	0.3025	0.325	0.34925	0.376	0.40875	0.4425	0.4765	0.4835	0.44725	0.407	0.3675	0.3275	0.28725	0.2475	0.209	0.18025	0.1545	0.1255	0.103	0.08425	0.0685	0.05825	0.04875	0.0395	0.033	0.027	0.02375	0.021	0.019	0.0175	0.01525	0.01275	0.012	0.01075	0.00875	0.008	0.0075	0.00675	0.00575	0.004	0.00375	0.0035	0.004	0.004	0.0045	0.00425	0.0035	0.00325	0.005	0.00575	0.008	0.01	0.013	0.021	0.02925	0.04475	0.062	0.083	0.1115	0.1485	0.1815	0.2125	0.25525	0.2945	0.33125	0.36525	0.3925	0.41925	0.44375	0.472	0.4965	0.4865	0.4675	0.44875	0.43025	0.415	0.40125	0.38725	0.37675	0.36525	0.35475	0.345	0.3385	0.3295	0.3225
ADCYAP1R1|P41586	M3 brown	0.5601	Transcription/TGF-beta signaling	2.5	0.0045	450	596	AFTER	0.644969			Increase	0.0165	0.01675	0.017	0.01775	0.01775	0.018	0.018	0.018	0.01825	0.018	0.018	0.018	0.01825	0.01825	0.0185	0.01875	0.0195	0.0195	0.02	0.02025	0.021	0.02175	0.0225	0.02275	0.02275	0.02275	0.023	0.024	0.02425	0.02475	0.02675	0.02775	0.0295	0.03	0.03075	0.03125	0.03225	0.0335	0.03475	0.037	0.03925	0.041	0.0435	0.04475	0.04725	0.05025	0.054	0.05775	0.05975	0.06575	0.06975	0.07675	0.0845	0.09	0.0985	0.10675	0.1175	0.126	0.143	0.155	0.17125	0.1915	0.20825	0.22725	0.25275	0.2825	0.31375	0.34875	0.3855	0.4315	0.4785	0.47425	0.428	0.3805	0.33725	0.29175	0.25075	0.2105	0.1795	0.149	0.123	0.10575	0.08875	0.071	0.05875	0.0495	0.04075	0.0345	0.02675	0.02175	0.01775	0.014	0.0115	0.0095	0.00825	0.00625	0.006	0.0045	0.0035	0.00275	0.00225	0.00175	0.0015	0.001	0.00075	0.0005	0.0005	0.0005	0.00025	0.00025	0.001	0.001	0.0025	0.00375	0.00525	0.009	0.01175	0.016	0.02175	0.0295	0.03825	0.04975	0.06125	0.0755	0.0895	0.10575	0.1225	0.13675	0.1535	0.1675	0.18	0.1935	0.20725	0.22325	0.234	0.243	0.25475	0.264	0.27575	0.2885	0.2975	0.3075	0.31475
BPI|P17213	M12 tan	0.5097	SPI1/Azurophil granule/Nucleosome	2.5	0.0045	622	597	AFTER	0.75647			Increase	0.44775	0.4465	0.44525	0.4435	0.4395	0.43675	0.43425	0.432	0.4285	0.42475	0.42175	0.41725	0.41425	0.411	0.4085	0.40425	0.4015	0.398	0.39325	0.3905	0.3885	0.3845	0.38	0.37575	0.372	0.37	0.3665	0.36025	0.35475	0.34875	0.34225	0.3365	0.33225	0.327	0.3195	0.313	0.30675	0.3	0.292	0.28375	0.277	0.27175	0.2645	0.25725	0.25125	0.2425	0.2365	0.2275	0.21925	0.2105	0.199	0.1935	0.1855	0.179	0.1715	0.1635	0.1525	0.14275	0.13375	0.1265	0.11725	0.10875	0.098	0.08775	0.08025	0.07325	0.06375	0.058	0.0515	0.046	0.04125	0.03825	0.03275	0.03	0.02725	0.025	0.02475	0.02325	0.022	0.02025	0.01825	0.01775	0.01725	0.01625	0.01575	0.015	0.0145	0.015	0.01475	0.01375	0.01225	0.011	0.01075	0.01	0.009	0.0075	0.006	0.0045	0.00325	0.00225	0.00175	0.00125	0.00075	0.0005	0.0005	0.0005	0.00025	0.00025	0.000125	0.000125	0.000125	0.000125	0.000125	0.00025	0.00025	0.0005	0.00075	0.00125	0.0015	0.00175	0.00275	0.0035	0.00425	0.00525	0.00675	0.0095	0.011	0.0135	0.01525	0.01875	0.0205	0.02375	0.02575	0.02725	0.03	0.0325	0.0355	0.03725	0.03975	0.04325	0.0465	0.04875	0.05125
PANK3|Q9H999	M1 turquoise	0.5045	Ambiguous	2.5	0.00475	92	598	AFTER	0.779442			Increase	0.075	0.076	0.07725	0.07725	0.078	0.07875	0.079	0.08	0.08075	0.08175	0.084	0.08425	0.08675	0.08825	0.0895	0.08975	0.091	0.09225	0.09425	0.0945	0.096	0.097	0.09875	0.10025	0.102	0.10325	0.1055	0.10875	0.11125	0.11475	0.11775	0.12025	0.123	0.12675	0.1305	0.13625	0.14025	0.14625	0.15125	0.15575	0.16	0.165	0.17225	0.18025	0.18775	0.19575	0.20425	0.21175	0.224	0.23875	0.2495	0.26275	0.28	0.29675	0.3115	0.32975	0.35	0.372	0.39325	0.416	0.4435	0.47175	0.49925	0.46575	0.43375	0.4015	0.36675	0.331	0.293	0.26175	0.226	0.1945	0.17125	0.1395	0.11975	0.099	0.08075	0.06825	0.0595	0.04925	0.0405	0.0355	0.032	0.0255	0.02175	0.01875	0.01575	0.013	0.01225	0.011	0.00925	0.00775	0.00675	0.0055	0.0055	0.00525	0.00525	0.00475	0.00475	0.004	0.004	0.00375	0.004	0.00375	0.00375	0.0045	0.00475	0.006	0.00725	0.012	0.01475	0.0215	0.03275	0.04275	0.0615	0.08475	0.112	0.1425	0.172	0.20525	0.23875	0.27125	0.3075	0.3375	0.37075	0.39925	0.427	0.45075	0.4695	0.489	0.494	0.47775	0.46	0.4435	0.42775	0.41475	0.40175	0.391	0.38	0.3705	0.36	0.35075	0.34175
RNASEH1|O60930	grey	NA	No blood module	2.5	0.00475	809	599	AFTER	0.635384			Decrease	0.0995	0.1	0.10075	0.101	0.10275	0.10425	0.1045	0.1055	0.1065	0.10825	0.10975	0.11175	0.1155	0.11675	0.119	0.12175	0.12425	0.12725	0.12925	0.13175	0.134	0.137	0.13925	0.142	0.14325	0.1455	0.1475	0.15175	0.15675	0.159	0.163	0.1655	0.17125	0.17575	0.18025	0.18575	0.19125	0.1985	0.203	0.2085	0.21475	0.22225	0.23325	0.2435	0.253	0.2635	0.2745	0.28575	0.2975	0.31325	0.32875	0.34275	0.362	0.38375	0.40375	0.4265	0.45275	0.47925	0.497	0.47375	0.439	0.40825	0.3785	0.347	0.3185	0.28875	0.257	0.231	0.20375	0.18	0.1505	0.1305	0.10975	0.0935	0.0765	0.064	0.051	0.04225	0.0365	0.0325	0.027	0.02325	0.01925	0.01675	0.014	0.0125	0.01075	0.0085	0.00725	0.007	0.007	0.0065	0.006	0.00575	0.00575	0.0055	0.00525	0.00475	0.00475	0.005	0.00475	0.00525	0.005	0.0055	0.00675	0.0065	0.00825	0.0105	0.0155	0.0225	0.0315	0.04475	0.06475	0.09125	0.124	0.16225	0.19925	0.24075	0.28175	0.3255	0.36725	0.40825	0.44825	0.4815	0.48775	0.46225	0.4385	0.416	0.39225	0.37425	0.3575	0.34175	0.328	0.3145	0.3015	0.28875	0.2795	0.27075	0.264	0.25675	0.252	0.24525	0.2395
CLU|P10909	M8 pink	0.36	K+ ion transport/Elastic fiber	2.5	0.005	643	600	AFTER	0.744241			Increase	0.194	0.19475	0.19725	0.19925	0.20125	0.204	0.206	0.20875	0.21	0.211	0.21475	0.21775	0.2205	0.22325	0.226	0.22925	0.2315	0.23275	0.23575	0.23875	0.24275	0.24525	0.24775	0.251	0.256	0.26075	0.26375	0.269	0.2755	0.281	0.28775	0.2935	0.29875	0.30375	0.31	0.31875	0.32675	0.33325	0.33975	0.3455	0.35325	0.36175	0.3715	0.38375	0.3945	0.4095	0.42225	0.4345	0.451	0.4665	0.47925	0.49625	0.488	0.469	0.452	0.43425	0.41425	0.39075	0.36575	0.34075	0.319	0.2945	0.271	0.24425	0.221	0.19775	0.171	0.1465	0.1285	0.11375	0.09475	0.081	0.06625	0.05325	0.0435	0.0365	0.033	0.02975	0.02675	0.024	0.0215	0.02025	0.01675	0.01575	0.0135	0.011	0.0105	0.00925	0.0085	0.007	0.007	0.00625	0.006	0.006	0.00575	0.00525	0.00525	0.005	0.005	0.004	0.003	0.003	0.00325	0.003	0.00325	0.0035	0.003	0.004	0.0045	0.00675	0.01075	0.017	0.02375	0.032	0.04525	0.05975	0.0805	0.10075	0.12475	0.15075	0.1745	0.202	0.22475	0.2495	0.2765	0.302	0.3245	0.3465	0.36875	0.38625	0.407	0.4285	0.4445	0.459	0.47325	0.4875	0.49875	0.4855	0.4735	0.46225	0.45275	0.44575	0.4375
DSC3|Q14574	M2 blue	0.6274	Chromatin/Development	2.5	0.005	653	601	AFTER	0.765482			Decrease	0.34425	0.34575	0.34725	0.35075	0.35325	0.355	0.359	0.36425	0.3685	0.37125	0.37425	0.3775	0.38225	0.38575	0.389	0.3935	0.399	0.4015	0.4065	0.4095	0.41375	0.417	0.42	0.42425	0.431	0.435	0.44075	0.4445	0.45025	0.4545	0.462	0.468	0.47475	0.4805	0.48975	0.49475	0.49825	0.49025	0.483	0.47575	0.46625	0.457	0.445	0.43525	0.4275	0.41625	0.4055	0.39075	0.37875	0.366	0.35025	0.3375	0.323	0.30975	0.2965	0.281	0.266	0.24975	0.23525	0.219	0.20525	0.1855	0.17025	0.156	0.143	0.12875	0.1155	0.1015	0.08875	0.0785	0.069	0.062	0.056	0.04975	0.04125	0.0375	0.0345	0.03075	0.02875	0.02575	0.0225	0.02075	0.019	0.0165	0.0155	0.0135	0.013	0.01275	0.012	0.01075	0.01025	0.00975	0.009	0.00875	0.0085	0.008	0.00625	0.005	0.00475	0.00475	0.004	0.00375	0.00375	0.00375	0.004	0.004	0.004	0.0045	0.007	0.00875	0.0105	0.01475	0.01875	0.02675	0.03525	0.04925	0.061	0.077	0.09375	0.114	0.13325	0.15425	0.17375	0.19625	0.21875	0.2385	0.25775	0.275	0.29325	0.30825	0.32275	0.336	0.35175	0.3635	0.37425	0.38475	0.3965	0.4055	0.414	0.4215	0.42925	0.438	0.448
FGFBP3|Q8TAT2	M4 yellow	0.3844	Axon guidance/GAG binding	3	0.00325	43	602	AFTER	0.708054			Increase	0.19	0.18925	0.188	0.18725	0.18575	0.185	0.184	0.18375	0.182	0.18125	0.17975	0.179	0.17875	0.17725	0.17675	0.1745	0.17175	0.17125	0.17	0.16925	0.1675	0.16575	0.16375	0.16225	0.1615	0.15975	0.15825	0.1555	0.15425	0.1515	0.14925	0.14625	0.1435	0.14175	0.13875	0.137	0.134	0.131	0.1285	0.1265	0.12375	0.122	0.11975	0.118	0.11475	0.11225	0.10975	0.108	0.10575	0.10175	0.098	0.09575	0.0925	0.08975	0.08725	0.08425	0.08125	0.077	0.074	0.0725	0.07	0.06625	0.0615	0.05775	0.0575	0.05425	0.0535	0.05275	0.0515	0.05225	0.0525	0.0525	0.0515	0.05225	0.053	0.05575	0.0565	0.05825	0.05925	0.05975	0.06175	0.0615	0.06	0.0585	0.05875	0.0565	0.054	0.0515	0.04725	0.0435	0.03925	0.03425	0.0275	0.02375	0.01925	0.014	0.0095	0.006	0.00325	0.00225	0.002	0.001	0.00025	0.00025	0.00025	0.000125	0.000125	0.000125	0.000125	0.000125	0.000125	0.000125	0.000125	0.000125	0.000125	0.000125	0.000125	0.000125	0.000125	0.000125	0.000125	0.000125	0.000125	0.000125	0.000125	0.000125	0.000125	0.000125	0.000125	0.00025	0.00025	0.00025	0.00025	0.00025	0.00025	0.00025	0.00025	0.00025	0.00025	0.00025	0.00025	0.00025	0.00025
SLITRK3|O94933	grey	NA	No blood module	3	0.00375	14	603	AFTER	0.753107			Increase	0.2715	0.26775	0.2665	0.265	0.26275	0.2605	0.25925	0.25675	0.25525	0.2525	0.2495	0.24725	0.24475	0.242	0.23825	0.236	0.23425	0.2305	0.2265	0.2225	0.21975	0.21675	0.2145	0.2125	0.21025	0.20675	0.20475	0.20325	0.2	0.196	0.193	0.1905	0.1865	0.1835	0.17875	0.17575	0.1715	0.1685	0.1645	0.15975	0.155	0.1525	0.149	0.1435	0.1395	0.136	0.13175	0.12725	0.11975	0.11475	0.11	0.10625	0.101	0.09625	0.09275	0.089	0.0845	0.08	0.07575	0.0715	0.06575	0.06075	0.05725	0.05475	0.05	0.04525	0.04425	0.04125	0.04	0.03775	0.0355	0.037	0.0355	0.0325	0.0305	0.02875	0.02825	0.029	0.029	0.02975	0.03075	0.03025	0.0305	0.0305	0.02975	0.0285	0.027	0.02525	0.02375	0.02225	0.02	0.0185	0.016	0.0135	0.011	0.009	0.00725	0.0055	0.00375	0.0025	0.002	0.0015	0.00125	0.001	0.00075	0.0005	0.00025	0.000125	0.000125	0.000125	0.000125	0.000125	0.000125	0.000125	0.000125	0.000125	0.000125	0.000125	0.000125	0.000125	0.000125	0.000125	0.000125	0.0005	0.00075	0.00125	0.00125	0.00125	0.00125	0.0015	0.00175	0.002	0.002	0.003	0.003	0.00325	0.00325	0.0035	0.00375	0.00375	0.004	0.00475	0.0055
MIF|P14174^SL003080@seq.5356.2	M1 turquoise	0.7101	Ambiguous	3	0.004	672	604	AFTER	0.771084			Increase	0.0965	0.09825	0.09875	0.09975	0.1005	0.10175	0.102	0.10325	0.10425	0.10575	0.10675	0.10825	0.10975	0.1115	0.113	0.115	0.1155	0.118	0.119	0.12	0.1205	0.1235	0.12525	0.1275	0.13075	0.1325	0.13575	0.1385	0.14175	0.14575	0.147	0.151	0.15375	0.157	0.162	0.1675	0.171	0.179	0.1855	0.1925	0.19875	0.20575	0.2115	0.2195	0.22875	0.23575	0.244	0.25225	0.2635	0.2725	0.285	0.297	0.31025	0.32525	0.3405	0.35975	0.37875	0.39775	0.41925	0.44575	0.4705	0.497	0.476	0.44675	0.41825	0.38825	0.35925	0.328	0.29725	0.26475	0.23725	0.209	0.18125	0.1595	0.13475	0.117	0.1035	0.08875	0.07675	0.065	0.05625	0.049	0.04575	0.038	0.03225	0.02775	0.02325	0.0195	0.0175	0.0155	0.01425	0.01225	0.01075	0.00875	0.00725	0.0065	0.0055	0.0055	0.004	0.0035	0.003	0.0025	0.0025	0.002	0.00225	0.002	0.002	0.00225	0.00225	0.0025	0.0035	0.00425	0.0055	0.00775	0.01175	0.0175	0.02575	0.03325	0.04325	0.055	0.07075	0.08575	0.0995	0.119	0.13725	0.15925	0.178	0.196	0.20875	0.225	0.23825	0.25525	0.2695	0.28125	0.2915	0.3035	0.31525	0.32675	0.33975	0.3535	0.36575	0.37625	0.38675
LECT2|O14960^SL017261@seq.16763.11	grey	NA	No blood module	3	0.0045	239	605	AFTER	0.182386			Decrease	0.263	0.2655	0.26725	0.268	0.26975	0.2715	0.27225	0.27525	0.2775	0.28075	0.2835	0.2855	0.289	0.2915	0.2955	0.298	0.30275	0.3065	0.30875	0.312	0.3155	0.31775	0.323	0.32525	0.33125	0.3345	0.338	0.34375	0.3485	0.35375	0.36075	0.3665	0.37225	0.37675	0.384	0.39	0.3965	0.40675	0.413	0.421	0.4285	0.4375	0.44625	0.45625	0.469	0.4795	0.49125	0.4945	0.482	0.4665	0.452	0.44025	0.42525	0.40975	0.39475	0.379	0.3645	0.3455	0.32725	0.3075	0.2865	0.26725	0.24575	0.22775	0.208	0.1865	0.16925	0.1535	0.1325	0.11775	0.1025	0.091	0.08175	0.07225	0.06275	0.0525	0.04425	0.03825	0.03425	0.031	0.028	0.026	0.0235	0.02175	0.02	0.01875	0.01775	0.01675	0.015	0.01325	0.013	0.0115	0.01125	0.01075	0.01	0.0095	0.00775	0.006	0.0045	0.00375	0.0035	0.003	0.0025	0.00225	0.0025	0.0025	0.0025	0.00225	0.0025	0.00325	0.00325	0.00325	0.00475	0.00675	0.01025	0.015	0.02325	0.02925	0.03975	0.0515	0.06225	0.07375	0.08625	0.10275	0.117	0.13025	0.14075	0.1535	0.164	0.17875	0.193	0.2055	0.22	0.23025	0.2395	0.246	0.25775	0.26625	0.27375	0.28175	0.291	0.298	0.308
CCDC24|Q8N4L8	grey	NA	No blood module	3	0.0045	480	606	AFTER	0.733787			Decrease	0.41325	0.41175	0.408	0.405	0.40125	0.39975	0.39675	0.39475	0.39225	0.388	0.38325	0.37925	0.37575	0.371	0.3675	0.36475	0.36075	0.3565	0.3515	0.3485	0.3445	0.34025	0.33675	0.33325	0.33	0.324	0.31825	0.31425	0.309	0.302	0.29525	0.2875	0.28325	0.27875	0.2735	0.2675	0.258	0.25225	0.246	0.24125	0.235	0.229	0.22025	0.2145	0.2075	0.2	0.1925	0.18225	0.1775	0.17125	0.16325	0.154	0.145	0.1365	0.12975	0.124	0.1165	0.10925	0.1005	0.0915	0.083	0.07525	0.069	0.0625	0.05575	0.051	0.04525	0.038	0.034	0.03175	0.03	0.02825	0.0255	0.02325	0.02175	0.0215	0.02025	0.0195	0.0175	0.0165	0.0165	0.0165	0.01575	0.016	0.01475	0.01475	0.01425	0.01275	0.0125	0.01225	0.01175	0.01075	0.01	0.0095	0.0085	0.007	0.00625	0.00525	0.0045	0.00375	0.00325	0.00275	0.00275	0.00275	0.00275	0.00225	0.002	0.002	0.0015	0.001	0.001	0.001	0.00125	0.00125	0.00175	0.00325	0.005	0.007	0.01125	0.01475	0.01925	0.0245	0.02875	0.03375	0.0395	0.0455	0.051	0.057	0.063	0.06925	0.076	0.08275	0.08875	0.093	0.1	0.1045	0.10875	0.11625	0.12225	0.129	0.134	0.14025	0.14575
FABP3|P05413^SL001774@seq.5437.63	grey	NA	No blood module	3	0.0045	674	607	AFTER	0.0096069	Decrease	Concordant	Decrease	0.008	0.008	0.0085	0.0085	0.00875	0.00875	0.00875	0.00875	0.00875	0.00875	0.00875	0.00875	0.00875	0.009	0.009	0.009	0.009	0.00875	0.00875	0.00875	0.00875	0.009	0.009	0.00925	0.0095	0.0095	0.0095	0.00975	0.00975	0.01	0.01025	0.01025	0.01	0.01025	0.01075	0.01125	0.01125	0.012	0.0125	0.0125	0.0135	0.014	0.01425	0.015	0.0155	0.016	0.01675	0.018	0.01925	0.02025	0.02175	0.02475	0.0265	0.029	0.03125	0.03475	0.0385	0.04225	0.04675	0.05225	0.059	0.06825	0.07875	0.08875	0.10225	0.1175	0.1365	0.1575	0.18	0.2095	0.24575	0.286	0.3265	0.371	0.414	0.4625	0.48425	0.429	0.37775	0.33425	0.291	0.24825	0.2085	0.18225	0.1575	0.1345	0.11375	0.09175	0.07275	0.05875	0.0485	0.04025	0.03425	0.02625	0.02075	0.016	0.01225	0.00675	0.0045	0.003	0.0025	0.002	0.0015	0.001	0.0005	0.0005	0.0005	0.0005	0.0005	0.0005	0.001	0.002	0.002	0.0025	0.00325	0.00375	0.00475	0.0075	0.01025	0.01425	0.0195	0.0285	0.03475	0.041	0.04675	0.0525	0.059	0.06775	0.076	0.08475	0.09425	0.10275	0.11125	0.116	0.124	0.13075	0.13875	0.145	0.15225	0.15925	0.164	0.17325	0.1805
DKK2|Q9UBU2^SL009413@seq.15678.71	M1 turquoise	0.4411	Ambiguous	3	0.0045	224	608	AFTER	0.779327			Increase	0.00775	0.008	0.008	0.00825	0.00825	0.00825	0.00825	0.00825	0.00825	0.00875	0.00875	0.009	0.00925	0.0095	0.01	0.01	0.01025	0.01025	0.0105	0.01075	0.01075	0.011	0.011	0.01125	0.01175	0.012	0.01225	0.0125	0.0125	0.01325	0.01375	0.0145	0.0145	0.01525	0.016	0.01675	0.01825	0.01875	0.01975	0.0205	0.021	0.02175	0.023	0.0235	0.0245	0.02575	0.027	0.02875	0.02975	0.032	0.0355	0.03975	0.042	0.0445	0.0485	0.0525	0.05625	0.06225	0.06975	0.07875	0.0895	0.10175	0.113	0.12925	0.144	0.16625	0.19275	0.223	0.253	0.292	0.331	0.3765	0.4205	0.4695	0.477	0.42725	0.38175	0.32925	0.287	0.25075	0.21725	0.1855	0.15225	0.12875	0.10825	0.09175	0.07775	0.0615	0.05	0.04	0.0335	0.027	0.02175	0.01675	0.01425	0.0105	0.0085	0.0065	0.0045	0.004	0.00325	0.00325	0.00325	0.00225	0.00225	0.00225	0.00225	0.00175	0.0015	0.002	0.00225	0.0035	0.0055	0.0065	0.00925	0.0145	0.02	0.02625	0.03375	0.04375	0.059	0.07225	0.08525	0.09825	0.1145	0.1315	0.147	0.163	0.18125	0.19575	0.21	0.22775	0.24175	0.2565	0.26625	0.28075	0.28975	0.30125	0.311	0.31625	0.32325	0.333	0.34175
TPGS2|Q68CL5	M6 red	0.3156	Ubiquitination/Spermatid Dev/Centrosome	3	0.005	341	609	AFTER	0.672965			Increase	0.40175	0.39875	0.39675	0.39425	0.39325	0.391	0.38675	0.385	0.38325	0.38025	0.377	0.37325	0.36875	0.36575	0.36225	0.36	0.35675	0.3525	0.34975	0.3465	0.34175	0.34025	0.33725	0.33175	0.3285	0.3245	0.32125	0.3175	0.313	0.30725	0.302	0.29475	0.289	0.282	0.277	0.27	0.2635	0.25825	0.25175	0.246	0.23875	0.22925	0.2235	0.219	0.212	0.2055	0.19725	0.19075	0.1835	0.1755	0.167	0.15875	0.1505	0.1425	0.13225	0.12375	0.11875	0.11	0.10275	0.097	0.08975	0.08375	0.08	0.07375	0.0665	0.061	0.057	0.052	0.047	0.04325	0.04025	0.03725	0.034	0.03125	0.02825	0.02575	0.02425	0.024	0.022	0.02175	0.02225	0.022	0.02125	0.02025	0.0205	0.02	0.0185	0.017	0.0155	0.01525	0.01475	0.01475	0.01175	0.0105	0.00975	0.0085	0.007	0.006	0.005	0.00375	0.00325	0.003	0.0025	0.00225	0.0015	0.00175	0.00125	0.00125	0.001	0.00125	0.0015	0.00175	0.00225	0.00325	0.0035	0.00425	0.005	0.0075	0.01025	0.013	0.018	0.02125	0.02575	0.029	0.03425	0.03825	0.0435	0.049	0.05325	0.05925	0.06475	0.07	0.074	0.08	0.08475	0.089	0.095	0.1	0.10275	0.10625	0.11025	0.1145	0.11775
SERPINF1|P36955^SL003066@seq.7735.17	grey	NA	No blood module	3.5	0.00325	759	610	AFTER	0.737123			Decrease	0.01875	0.01875	0.0185	0.0185	0.01875	0.019	0.0195	0.0195	0.0195	0.01975	0.01975	0.01975	0.01975	0.02025	0.0205	0.02075	0.021	0.021	0.021	0.0215	0.02125	0.0215	0.02225	0.02225	0.0225	0.023	0.0235	0.0235	0.0245	0.0255	0.02625	0.0275	0.02775	0.02925	0.0295	0.03075	0.03125	0.032	0.034	0.03575	0.0365	0.03725	0.03975	0.042	0.04375	0.045	0.047	0.05025	0.05275	0.05525	0.05775	0.0615	0.06375	0.069	0.07325	0.078	0.0815	0.0875	0.094	0.105	0.115	0.1265	0.138	0.1565	0.17225	0.19275	0.22	0.24575	0.271	0.29775	0.33725	0.384	0.4275	0.47675	0.4795	0.439	0.39325	0.3495	0.30825	0.26775	0.229	0.1945	0.1655	0.1415	0.1205	0.101	0.0835	0.0695	0.058	0.0475	0.03725	0.03125	0.02475	0.0175	0.0135	0.01025	0.00725	0.006	0.00525	0.00325	0.003	0.0025	0.0015	0.0015	0.0015	0.00125	0.00125	0.00075	0.00075	0.0005	0.0005	0.00075	0.0015	0.002	0.00275	0.003	0.00425	0.0055	0.00725	0.01025	0.01275	0.0165	0.0215	0.0275	0.033	0.038	0.043	0.05125	0.058	0.06675	0.07525	0.08375	0.0905	0.098	0.10175	0.10825	0.11325	0.12	0.12675	0.13275	0.13875	0.14475	0.15
NUDT7|P0C024	grey	NA	No blood module	3.5	0.00425	505	611	AFTER	0.771084			Decrease	0.04375	0.04375	0.04375	0.044	0.04425	0.04425	0.04425	0.04525	0.046	0.0465	0.047	0.04725	0.04775	0.04875	0.04875	0.04925	0.05	0.051	0.0515	0.0525	0.05275	0.05325	0.05325	0.05375	0.0555	0.05625	0.05675	0.058	0.05975	0.06225	0.0645	0.0655	0.067	0.0675	0.06925	0.071	0.0735	0.07625	0.07875	0.08025	0.08375	0.086	0.0895	0.09325	0.09825	0.10375	0.10925	0.117	0.12275	0.1305	0.1385	0.1445	0.15425	0.16575	0.178	0.19075	0.20325	0.21725	0.23175	0.25275	0.26825	0.291	0.3165	0.33975	0.368	0.397	0.43	0.46575	0.49675	0.458	0.4185	0.37875	0.33525	0.295	0.25925	0.2255	0.19725	0.16725	0.14375	0.1235	0.107	0.0935	0.0785	0.06375	0.05725	0.048	0.0415	0.03725	0.03225	0.0275	0.0225	0.0175	0.01375	0.012	0.01025	0.009	0.0085	0.008	0.006	0.00425	0.00375	0.00325	0.00225	0.002	0.002	0.00125	0.001	0.001	0.00125	0.0015	0.0015	0.0025	0.004	0.00625	0.0105	0.0175	0.02275	0.03025	0.04	0.05125	0.065	0.07875	0.0985	0.11275	0.128	0.145	0.1555	0.17225	0.18725	0.201	0.21425	0.228	0.2395	0.25525	0.26625	0.2765	0.2895	0.2985	0.30725	0.318	0.32625	0.33375	0.34175
MET|P08581^SL000134@seq.11814.29	grey	NA	No blood module	3.5	0.00425	65	612	AFTER	0.501365			Increase	0.37125	0.36775	0.36625	0.363	0.3615	0.35925	0.3565	0.3545	0.3525	0.3495	0.34675	0.3435	0.33975	0.335	0.3315	0.32825	0.3245	0.321	0.3165	0.3125	0.3075	0.301	0.29675	0.2915	0.287	0.28125	0.2765	0.272	0.26825	0.2615	0.25525	0.24975	0.24325	0.23825	0.2305	0.225	0.21825	0.21	0.20325	0.19975	0.19375	0.187	0.18025	0.172	0.165	0.16025	0.1495	0.14425	0.139	0.13075	0.124	0.11375	0.10775	0.1025	0.0935	0.08625	0.07975	0.0745	0.06575	0.06075	0.05475	0.05025	0.04525	0.03975	0.0355	0.0315	0.027	0.02475	0.022	0.02	0.018	0.0155	0.014	0.01275	0.01125	0.01025	0.01025	0.0095	0.009	0.0075	0.007	0.007	0.0075	0.00725	0.0075	0.00825	0.00825	0.00875	0.00825	0.008	0.00775	0.0075	0.00675	0.0065	0.00625	0.00625	0.006	0.006	0.00575	0.00425	0.004	0.0035	0.003	0.00275	0.0025	0.00175	0.0015	0.00125	0.00125	0.00125	0.0015	0.0025	0.00325	0.0045	0.007	0.0085	0.01175	0.016	0.02	0.02925	0.03525	0.04225	0.04925	0.0585	0.06775	0.07525	0.08375	0.092	0.1025	0.11325	0.12075	0.12825	0.136	0.142	0.15075	0.15775	0.1695	0.177	0.18375	0.18725	0.19575	0.2005	0.20425
IL12A|P29459^SL021088@seq.20533.39	M4 yellow	0.3215	Axon guidance/GAG binding	3.5	0.00425	349	613	AFTER	0.505559			Increase	0.26425	0.2625	0.26125	0.2585	0.25525	0.25325	0.25175	0.25	0.24775	0.24475	0.2425	0.24025	0.23875	0.237	0.23425	0.2315	0.2285	0.2255	0.22275	0.2205	0.21825	0.21425	0.212	0.21075	0.20875	0.20475	0.20125	0.1985	0.1955	0.192	0.188	0.18375	0.17975	0.17475	0.1705	0.16825	0.16375	0.16025	0.15625	0.1515	0.148	0.14175	0.1375	0.132	0.12625	0.12225	0.1175	0.114	0.10625	0.103	0.0985	0.09325	0.08925	0.084	0.07875	0.07375	0.069	0.06575	0.06125	0.057	0.05325	0.051	0.046	0.04325	0.041	0.0395	0.037	0.03425	0.03325	0.03275	0.02975	0.02825	0.02725	0.0265	0.0265	0.02575	0.02425	0.0245	0.02575	0.02475	0.0235	0.023	0.0215	0.02025	0.02	0.0185	0.0185	0.017	0.01675	0.016	0.01575	0.0155	0.01375	0.01175	0.011	0.00925	0.0085	0.0065	0.00525	0.00425	0.00325	0.00225	0.002	0.00125	0.00075	0.0005	0.0005	0.0005	0.0005	0.0005	0.0005	0.0005	0.0005	0.0005	0.001	0.001	0.00125	0.00175	0.00175	0.00225	0.00425	0.005	0.0055	0.006	0.00675	0.0075	0.0085	0.00975	0.01275	0.0145	0.01725	0.018	0.0195	0.02075	0.0225	0.02525	0.028	0.0295	0.032	0.03375	0.03425	0.03525	0.03675
IL1RAP|Q9NPH3^SL004588@seq.2630.12	grey	NA	No blood module	3.5	0.00425	554	614	AFTER	0.762451			Increase	0.27275	0.27475	0.2765	0.27975	0.28325	0.28425	0.285	0.28825	0.29	0.29175	0.2935	0.2965	0.299	0.30125	0.303	0.30425	0.30775	0.31125	0.31375	0.3165	0.3195	0.323	0.32725	0.33225	0.33675	0.34125	0.34925	0.3535	0.35925	0.363	0.37	0.3755	0.381	0.38725	0.39575	0.40275	0.40775	0.41675	0.42275	0.43025	0.44225	0.45075	0.4595	0.4675	0.47575	0.49025	0.4995	0.48825	0.473	0.4625	0.44925	0.4345	0.4215	0.40625	0.3905	0.3735	0.35725	0.344	0.3255	0.308	0.2925	0.27575	0.254	0.23475	0.22175	0.19675	0.17675	0.16	0.14725	0.13175	0.116	0.09875	0.0885	0.077	0.06875	0.06175	0.05525	0.04675	0.04075	0.03675	0.0325	0.03	0.02675	0.02375	0.02225	0.021	0.0185	0.01625	0.01475	0.01375	0.013	0.01275	0.01075	0.01075	0.00975	0.009	0.00825	0.007	0.0055	0.00425	0.0035	0.00275	0.00175	0.0015	0.00125	0.00125	0.001	0.00075	0.0005	0.001	0.001	0.0015	0.00175	0.00175	0.00275	0.004	0.00575	0.00875	0.01125	0.01425	0.019	0.0225	0.0265	0.0325	0.03875	0.044	0.05025	0.057	0.0625	0.071	0.07875	0.08475	0.095	0.10375	0.11075	0.119	0.12725	0.1365	0.143	0.149	0.15625	0.1615	0.16625
ART3|Q13508^SL018330@seq.7970.315	M4 yellow	0.409	Axon guidance/GAG binding	3.5	0.0045	782	615	AFTER	0.444438			Increase	0.2405	0.2395	0.239	0.2385	0.23725	0.23575	0.23375	0.233	0.2305	0.22875	0.22675	0.22425	0.2235	0.22125	0.219	0.21775	0.21575	0.21475	0.21275	0.2095	0.20675	0.2055	0.20225	0.1985	0.1955	0.1925	0.18975	0.1885	0.1865	0.1835	0.18175	0.1785	0.17575	0.17225	0.1685	0.1655	0.16125	0.15825	0.15625	0.152	0.1475	0.144	0.1405	0.13625	0.133	0.12925	0.1245	0.11875	0.1145	0.1105	0.108	0.10375	0.09925	0.09525	0.092	0.08875	0.084	0.0815	0.0775	0.076	0.07275	0.06975	0.0665	0.062	0.05925	0.05725	0.054	0.051	0.04725	0.0455	0.04475	0.044	0.0425	0.042	0.04025	0.039	0.03825	0.0385	0.039	0.038	0.03775	0.03625	0.03625	0.03625	0.0365	0.03625	0.036	0.0335	0.032	0.0305	0.02875	0.02625	0.0235	0.02	0.0155	0.01225	0.01025	0.007	0.00625	0.0045	0.003	0.00175	0.00075	0.0005	0.00025	0.000125	0.000125	0.000125	0.000125	0.000125	0.000125	0.000125	0.000125	0.000125	0.000125	0.000125	0.000125	0.000125	0.000125	0.000125	0.00025	0.00025	0.0005	0.00075	0.0015	0.002	0.00275	0.00325	0.0035	0.00375	0.004	0.00425	0.0045	0.00475	0.00525	0.0055	0.00575	0.00675	0.00675	0.0075	0.008	0.00875	0.00925
ASCC1|Q8N9N2	M1 turquoise	0.3108	Ambiguous	3.5	0.00475	17	616	AFTER	0.788372			Increase	0.077	0.0775	0.07825	0.0795	0.07975	0.0805	0.08125	0.08175	0.082	0.08225	0.0835	0.085	0.0855	0.08675	0.08775	0.089	0.08975	0.092	0.0935	0.09475	0.09575	0.09725	0.099	0.1015	0.102	0.1045	0.106	0.108	0.1115	0.11375	0.11475	0.11725	0.119	0.12375	0.12625	0.1305	0.1345	0.13675	0.141	0.14475	0.1475	0.151	0.15575	0.15975	0.16625	0.17125	0.178	0.1845	0.19025	0.20125	0.21125	0.222	0.23325	0.2435	0.2575	0.272	0.287	0.30725	0.32875	0.3485	0.36975	0.395	0.4205	0.44325	0.474	0.49725	0.46125	0.427	0.386	0.3475	0.31725	0.28175	0.25175	0.218	0.19125	0.16475	0.14275	0.1245	0.1085	0.0945	0.0825	0.073	0.0655	0.05725	0.04975	0.03975	0.03525	0.0315	0.027	0.023	0.02025	0.0185	0.0165	0.0145	0.01325	0.00975	0.00825	0.00725	0.0055	0.00475	0.0045	0.00375	0.003	0.00275	0.00275	0.00275	0.002	0.00225	0.00325	0.00375	0.00525	0.00675	0.011	0.01325	0.01925	0.028	0.0395	0.0525	0.06175	0.0775	0.0975	0.1125	0.13225	0.1495	0.168	0.1865	0.20475	0.22325	0.2375	0.2575	0.27	0.28825	0.3035	0.31725	0.328	0.3395	0.351	0.3625	0.3705	0.38425	0.39375	0.402	0.40925
BGN|P21810^SL007804@seq.13690.26	grey	NA	No blood module	3.5	0.00475	145	617	AFTER	0.532459			Increase	0.4205	0.4235	0.42725	0.43225	0.43525	0.439	0.443	0.4475	0.452	0.456	0.45875	0.46275	0.46675	0.4695	0.47375	0.47725	0.48125	0.4845	0.48875	0.494	0.49925	0.4955	0.4895	0.483	0.477	0.47325	0.46675	0.46075	0.456	0.45225	0.44725	0.44175	0.43375	0.42825	0.421	0.41375	0.403	0.394	0.3855	0.37625	0.36825	0.35625	0.34525	0.33675	0.32675	0.318	0.309	0.29675	0.2815	0.27075	0.25975	0.246	0.23075	0.2165	0.20325	0.19275	0.17625	0.1635	0.14975	0.138	0.126	0.112	0.102	0.08925	0.07725	0.06875	0.062	0.0555	0.0465	0.0405	0.03475	0.0305	0.02525	0.02175	0.01975	0.018	0.016	0.014	0.0125	0.011	0.01075	0.011	0.00975	0.0095	0.00875	0.0085	0.00775	0.0075	0.00725	0.0075	0.007	0.007	0.0065	0.00625	0.00625	0.006	0.006	0.0055	0.00525	0.00475	0.00475	0.00425	0.00375	0.00375	0.0035	0.00325	0.0025	0.00225	0.003	0.00425	0.00575	0.00825	0.01375	0.019	0.02925	0.0385	0.051	0.0645	0.08125	0.101	0.119	0.14	0.1605	0.181	0.201	0.2195	0.23875	0.25325	0.2685	0.28575	0.30025	0.3145	0.32775	0.343	0.354	0.3635	0.37275	0.384	0.39325	0.399	0.407	0.41525	0.42125
NCAN|O14594	grey	NA	No blood module	3.5	0.00475	211	618	AFTER	0.733787			Increase	0.364	0.36325	0.3595	0.3565	0.3555	0.35375	0.351	0.3485	0.3465	0.3445	0.3405	0.33775	0.33475	0.3315	0.3275	0.325	0.3205	0.31775	0.3145	0.31	0.30875	0.3065	0.30225	0.30075	0.29775	0.29525	0.29125	0.288	0.284	0.27925	0.276	0.27325	0.27025	0.26675	0.2625	0.258	0.254	0.2495	0.2445	0.23825	0.234	0.228	0.223	0.2195	0.21475	0.2095	0.20275	0.19775	0.191	0.184	0.1775	0.172	0.167	0.16	0.155	0.14775	0.143	0.13675	0.1305	0.1255	0.12075	0.115	0.10675	0.101	0.09425	0.0905	0.0855	0.0805	0.07625	0.07075	0.0655	0.06275	0.0595	0.058	0.05575	0.055	0.053	0.05225	0.0505	0.04875	0.0445	0.0445	0.044	0.04225	0.0395	0.03825	0.037	0.03575	0.03225	0.0305	0.02725	0.02325	0.02	0.018	0.0165	0.01325	0.01125	0.00875	0.007	0.00475	0.0035	0.002	0.001	0.0005	0.00025	0.00025	0.00025	0.00025	0.000125	0.000125	0.000125	0.000125	0.000125	0.000125	0.000125	0.000125	0.000125	0.000125	0.000125	0.000125	0.000125	0.000125	0.000125	0.000125	0.00025	0.0005	0.00075	0.00075	0.001	0.002	0.00275	0.00325	0.00375	0.0045	0.005	0.00625	0.00675	0.007	0.00725	0.009	0.0105	0.011	0.01225
HORMAD2|Q8N7B1	grey	NA	No blood module	3.5	0.00475	489	619	AFTER	0.64964			Increase	0.2705	0.2685	0.2665	0.2645	0.26175	0.25925	0.25725	0.2545	0.25225	0.2505	0.24825	0.24725	0.2445	0.24125	0.2385	0.23675	0.23475	0.23275	0.22975	0.22625	0.2225	0.2205	0.218	0.21475	0.21125	0.2065	0.20275	0.19875	0.19425	0.19175	0.189	0.186	0.1805	0.17575	0.17175	0.166	0.163	0.1595	0.1545	0.1505	0.146	0.14175	0.135	0.13075	0.127	0.12175	0.11625	0.111	0.1045	0.0995	0.095	0.08725	0.08125	0.07475	0.06975	0.06625	0.0625	0.058	0.053	0.05025	0.04625	0.04225	0.03925	0.0355	0.0325	0.03025	0.0265	0.023	0.02	0.01775	0.016	0.01425	0.01275	0.0115	0.01125	0.012	0.011	0.0115	0.011	0.01025	0.0105	0.0105	0.011	0.01125	0.01225	0.01225	0.01225	0.012	0.01225	0.011	0.011	0.01025	0.00925	0.009	0.0085	0.007	0.006	0.0055	0.00525	0.00475	0.0035	0.003	0.003	0.00175	0.00175	0.00125	0.001	0.00125	0.00125	0.0015	0.00125	0.00125	0.00175	0.002	0.0025	0.0045	0.0065	0.0075	0.01	0.01225	0.01425	0.01725	0.0215	0.025	0.0285	0.03425	0.0405	0.04725	0.0505	0.05675	0.0625	0.067	0.071	0.07675	0.08375	0.08825	0.0935	0.09975	0.1045	0.1085	0.114	0.1165	0.12225
NEU1|Q99519^SL008692@seq.15426.5	M10 purple	0.5142	Small molecule metabolism	3.5	0.00475	197	620	AFTER	0.689545			Decrease	0.1125	0.1135	0.1145	0.115	0.11575	0.11625	0.1175	0.119	0.12025	0.12225	0.12325	0.12375	0.12625	0.128	0.13	0.133	0.13675	0.13825	0.141	0.142	0.14225	0.145	0.14675	0.14875	0.1515	0.1545	0.15625	0.16025	0.163	0.1665	0.1725	0.17525	0.18025	0.183	0.18725	0.1915	0.1965	0.20125	0.207	0.21475	0.22075	0.22575	0.23225	0.24	0.24775	0.258	0.269	0.279	0.291	0.303	0.31625	0.331	0.34725	0.3625	0.38	0.39425	0.418	0.43725	0.457	0.48025	0.49325	0.47075	0.443	0.41125	0.3785	0.34625	0.31675	0.2865	0.25825	0.2335	0.20375	0.1795	0.158	0.13625	0.1165	0.105	0.089	0.07325	0.0615	0.0555	0.051	0.0465	0.041	0.0365	0.0315	0.02825	0.02575	0.0225	0.01925	0.01775	0.01525	0.01325	0.01125	0.00975	0.0085	0.0075	0.00625	0.00575	0.0055	0.00475	0.0045	0.00425	0.004	0.00375	0.0035	0.00375	0.0035	0.0045	0.00525	0.00575	0.0075	0.01075	0.015	0.01975	0.02825	0.038	0.04825	0.0635	0.08025	0.1025	0.12625	0.1505	0.17325	0.19425	0.21625	0.23675	0.259	0.27775	0.29375	0.31325	0.331	0.349	0.361	0.374	0.38775	0.39975	0.4105	0.4215	0.43025	0.439	0.4475	0.4545	0.46225
IGFBP4|P22692	grey	NA	No blood module	3.5	0.00475	575	621	AFTER	0.705247			Decrease	0.1055	0.106	0.106	0.10675	0.10725	0.107	0.10725	0.1085	0.109	0.1095	0.11025	0.1105	0.111	0.111	0.112	0.11225	0.11275	0.11425	0.1165	0.11675	0.1185	0.119	0.12075	0.1215	0.122	0.12375	0.12475	0.1255	0.127	0.1285	0.12975	0.1315	0.133	0.1355	0.137	0.1365	0.138	0.139	0.14175	0.14475	0.14575	0.14775	0.15075	0.15275	0.15675	0.15975	0.1635	0.166	0.1725	0.176	0.181	0.18825	0.19475	0.203	0.21	0.221	0.23125	0.239	0.2515	0.26075	0.27275	0.2825	0.2985	0.31775	0.33	0.3435	0.36525	0.38825	0.41075	0.43225	0.455	0.48025	0.489	0.4575	0.42825	0.3965	0.364	0.33125	0.29875	0.27175	0.2485	0.225	0.20175	0.18075	0.159	0.14525	0.12725	0.11225	0.09625	0.0825	0.0685	0.059	0.04825	0.04025	0.03025	0.02325	0.01675	0.01175	0.0075	0.00475	0.00275	0.00175	0.00125	0.00025	0.000125	0.000125	0.000125	0.000125	0.000125	0.000125	0.000125	0.000125	0.000125	0.000125	0.000125	0.000125	0.000125	0.000125	0.00025	0.00025	0.00025	0.00025	0.0005	0.00075	0.00075	0.00075	0.001	0.0015	0.00175	0.00275	0.00325	0.004	0.0045	0.00475	0.00525	0.00525	0.00625	0.0065	0.007	0.0075	0.008	0.00825	0.00825
AMY2A|P04746	grey	NA	No blood module	3.5	0.005	294	622	AFTER	2.56e-05	Increase	Concordant	Increase	0.36175	0.35975	0.3585	0.357	0.35475	0.352	0.34975	0.34775	0.34425	0.342	0.34025	0.338	0.3355	0.332	0.3295	0.32525	0.32275	0.32025	0.3175	0.3155	0.31275	0.31	0.3065	0.30325	0.30075	0.29725	0.2925	0.288	0.28575	0.28225	0.27725	0.273	0.2655	0.26	0.25325	0.248	0.24375	0.23725	0.23275	0.2285	0.22175	0.2155	0.20875	0.2035	0.1975	0.19	0.18375	0.1765	0.17175	0.16525	0.1585	0.1535	0.14475	0.1365	0.129	0.12125	0.11125	0.107	0.09875	0.08975	0.083	0.07575	0.069	0.06425	0.05825	0.05325	0.04875	0.043	0.04025	0.03625	0.035	0.033	0.031	0.02975	0.02875	0.02675	0.0255	0.02475	0.0235	0.02325	0.02325	0.02375	0.023	0.023	0.02175	0.0215	0.02075	0.02075	0.02025	0.01925	0.01775	0.01625	0.01575	0.01325	0.0115	0.00975	0.009	0.00725	0.00575	0.005	0.00375	0.00275	0.002	0.00175	0.00125	0.001	0.001	0.00075	0.001	0.00125	0.0015	0.00175	0.00175	0.002	0.00275	0.0035	0.004	0.00575	0.0065	0.0085	0.01225	0.016	0.01925	0.0235	0.0265	0.031	0.03525	0.0405	0.044	0.0495	0.054	0.05725	0.06125	0.06625	0.069	0.0735	0.077	0.07925	0.08325	0.087	0.09025	0.09425	0.097
MYL6B|P14649^SL008040@seq.20078.6	grey	NA	No blood module	3.5	0.005	326	623	AFTER	0.765482			Increase	0.322	0.325	0.32775	0.3295	0.33175	0.33475	0.33625	0.34075	0.3425	0.344	0.34625	0.3485	0.35125	0.3535	0.35775	0.36125	0.36425	0.367	0.37025	0.37425	0.3765	0.38025	0.382	0.38625	0.39125	0.3955	0.3985	0.40275	0.41025	0.4145	0.42125	0.42675	0.43175	0.43525	0.441	0.44925	0.4565	0.46375	0.4705	0.4775	0.48275	0.49225	0.4965	0.48925	0.48025	0.47125	0.462	0.4535	0.44225	0.43	0.417	0.4035	0.39025	0.37725	0.36325	0.349	0.3345	0.3165	0.30175	0.28175	0.26125	0.246	0.2295	0.21325	0.198	0.18025	0.1645	0.1495	0.135	0.123	0.10775	0.097	0.0855	0.077	0.06825	0.05975	0.05275	0.04875	0.04425	0.042	0.03775	0.03525	0.03175	0.0285	0.02625	0.025	0.02375	0.0205	0.01975	0.01875	0.01725	0.01525	0.0135	0.01175	0.01025	0.009	0.0085	0.00725	0.00625	0.005	0.00475	0.0045	0.0045	0.00375	0.00275	0.00275	0.00225	0.0025	0.0025	0.003	0.0035	0.004	0.005	0.008	0.0095	0.0105	0.0145	0.01925	0.0255	0.03325	0.0435	0.05275	0.0625	0.07325	0.0845	0.0955	0.108	0.11825	0.128	0.13975	0.15	0.1605	0.17	0.178	0.186	0.195	0.20225	0.20875	0.21475	0.223	0.229	0.23725	0.2415
TPH1|P17752	grey	NA	No blood module	3.5	0.005	395	624	AFTER	0.733049			Increase	0.162	0.16325	0.1635	0.1655	0.1675	0.1695	0.17025	0.17175	0.173	0.174	0.17575	0.179	0.181	0.185	0.18875	0.19175	0.194	0.19675	0.19975	0.20225	0.20525	0.20825	0.2105	0.21525	0.2195	0.22275	0.2285	0.23325	0.23925	0.24475	0.24775	0.2545	0.2595	0.2655	0.272	0.278	0.286	0.2935	0.3015	0.3095	0.32175	0.33025	0.34025	0.35225	0.363	0.37475	0.389	0.4	0.4145	0.42975	0.4475	0.463	0.47875	0.4965	0.47875	0.4595	0.437	0.418	0.39875	0.37025	0.34625	0.321	0.293	0.26675	0.23925	0.212	0.188	0.16175	0.14175	0.12275	0.10175	0.087	0.0705	0.06125	0.05225	0.0445	0.0355	0.0295	0.02475	0.0215	0.01925	0.01575	0.01425	0.0135	0.01125	0.01075	0.00975	0.00875	0.0075	0.00725	0.007	0.00675	0.00675	0.0065	0.00575	0.0055	0.0055	0.0055	0.0055	0.005	0.00525	0.00525	0.005	0.00525	0.00575	0.0065	0.00825	0.00925	0.01175	0.01375	0.021	0.02975	0.0405	0.053	0.0725	0.0975	0.1295	0.15875	0.1915	0.2245	0.25975	0.2965	0.334	0.36375	0.39425	0.42175	0.4475	0.473	0.4945	0.48325	0.4665	0.4505	0.4395	0.4265	0.41225	0.39975	0.39025	0.38025	0.372	0.363	0.354	0.348	0.33775
SYT6|Q5T7P8	M1 turquoise	0.4898	Ambiguous	3.5	0.005	396	625	AFTER	0.788934			Increase	0.02975	0.03	0.0305	0.03075	0.031	0.031	0.032	0.0325	0.03275	0.03275	0.0335	0.03375	0.034	0.0345	0.0345	0.0355	0.0355	0.03625	0.03725	0.0375	0.03825	0.04	0.04075	0.042	0.044	0.0445	0.04575	0.04675	0.04825	0.0495	0.05075	0.05225	0.05425	0.056	0.05725	0.06	0.06175	0.0635	0.06575	0.06725	0.0705	0.07525	0.079	0.08325	0.08775	0.0915	0.096	0.1025	0.108	0.114	0.123	0.13075	0.14	0.1505	0.16	0.17325	0.18525	0.20025	0.214	0.23075	0.25	0.2725	0.29675	0.3275	0.359	0.38475	0.42425	0.463	0.49375	0.452	0.4035	0.3635	0.32225	0.286	0.25175	0.2165	0.18525	0.159	0.13925	0.1195	0.1	0.08225	0.0675	0.056	0.04725	0.04075	0.0335	0.02925	0.0245	0.02075	0.01825	0.015	0.01375	0.01225	0.0105	0.0085	0.00775	0.007	0.00575	0.005	0.0045	0.00425	0.00475	0.0035	0.004	0.00375	0.0045	0.0055	0.00675	0.0085	0.0115	0.01625	0.0235	0.036	0.0525	0.0665	0.0915	0.1145	0.14375	0.16975	0.202	0.23525	0.26775	0.2965	0.32025	0.35025	0.3735	0.3925	0.40975	0.43025	0.44725	0.464	0.47975	0.4985	0.4895	0.478	0.468	0.45925	0.4485	0.43925	0.4305	0.42125	0.41075
CHRDL1|Q9BU40	M4 yellow	0.5352	Axon guidance/GAG binding	3.5	0.005	601	626	AFTER	0.682884			Increase	0.2795	0.2775	0.27575	0.2755	0.27375	0.27075	0.26875	0.26625	0.2625	0.25875	0.25625	0.2545	0.2515	0.24825	0.24475	0.2425	0.241	0.238	0.23525	0.232	0.229	0.22725	0.22575	0.222	0.21925	0.216	0.212	0.2075	0.20375	0.2005	0.197	0.19475	0.19175	0.189	0.18375	0.17875	0.1755	0.17075	0.165	0.161	0.1555	0.1505	0.14525	0.1405	0.1365	0.13175	0.1275	0.12325	0.116	0.11025	0.107	0.10175	0.0975	0.09225	0.08775	0.0815	0.07575	0.0715	0.067	0.064	0.06	0.056	0.05025	0.048	0.04575	0.04275	0.04075	0.0375	0.036	0.03325	0.03175	0.03	0.02875	0.02825	0.029	0.028	0.0275	0.0285	0.0285	0.0285	0.0285	0.02825	0.029	0.02925	0.029	0.028	0.02775	0.0265	0.026	0.0245	0.02325	0.022	0.0185	0.0165	0.01375	0.011	0.00875	0.00675	0.00525	0.005	0.00425	0.00375	0.0025	0.001	0.00075	0.000125	0.000125	0.000125	0.000125	0.000125	0.000125	0.000125	0.000125	0.000125	0.000125	0.000125	0.000125	0.000125	0.00025	0.00075	0.001	0.00175	0.00275	0.00375	0.004	0.0045	0.0055	0.00625	0.00675	0.008	0.0095	0.011	0.0125	0.01325	0.01425	0.015	0.0165	0.01775	0.0195	0.02025	0.021	0.0215	0.0235
KLKB1|P03952	grey	NA	No blood module	3.5	0.005	626	627	AFTER	0.248173			Decrease	0.448	0.4505	0.453	0.45325	0.454	0.4545	0.4565	0.45825	0.46125	0.463	0.46425	0.467	0.468	0.46975	0.4715	0.473	0.475	0.47725	0.47875	0.4815	0.48375	0.485	0.48675	0.48825	0.49025	0.493	0.49475	0.499	0.49825	0.4955	0.49375	0.49075	0.487	0.48475	0.48275	0.47925	0.4745	0.47225	0.4695	0.46525	0.461	0.456	0.4515	0.4465	0.44	0.4325	0.427	0.421	0.413	0.40325	0.396	0.38825	0.3835	0.37625	0.36975	0.36325	0.3525	0.3445	0.33475	0.32775	0.31875	0.31025	0.30125	0.29275	0.281	0.27	0.25975	0.24975	0.24125	0.22675	0.2145	0.20275	0.1935	0.187	0.1805	0.1705	0.1605	0.15125	0.1415	0.13325	0.126	0.11925	0.11125	0.104	0.097	0.09075	0.0835	0.07575	0.067	0.0585	0.0505	0.043	0.03575	0.02875	0.0225	0.0185	0.01425	0.0105	0.007	0.005	0.0025	0.00175	0.00075	0.0005	0.0005	0.000125	0.000125	0.000125	0.000125	0.000125	0.000125	0.000125	0.000125	0.000125	0.000125	0.000125	0.000125	0.000125	0.000125	0.000125	0.000125	0.000125	0.000125	0.000125	0.000125	0.000125	0.000125	0.000125	0.000125	0.000125	0.000125	0.00025	0.0005	0.0005	0.0005	0.0005	0.0005	0.0005	0.0005	0.0005	0.00075	0.00075	0.00075
S100A9|P06702^SL004477@seq.5339.49	M12 tan	0.5983	SPI1/Azurophil granule/Nucleosome	3.5	0.005	669	628	AFTER	0.64385			Increase	0.4435	0.44125	0.43975	0.43625	0.43325	0.43025	0.426	0.423	0.41975	0.41675	0.4145	0.41125	0.40575	0.40275	0.39925	0.39525	0.3905	0.3855	0.38	0.375	0.371	0.36825	0.36475	0.36	0.35475	0.35025	0.34375	0.3395	0.33475	0.331	0.3245	0.31575	0.31	0.30275	0.29725	0.2925	0.2885	0.28125	0.2755	0.2705	0.26325	0.25625	0.2495	0.24225	0.23725	0.22675	0.21875	0.21075	0.2035	0.19425	0.186	0.1765	0.167	0.15625	0.1495	0.13825	0.12825	0.12075	0.111	0.098	0.0895	0.082	0.0735	0.066	0.0595	0.054	0.05025	0.04575	0.042	0.03575	0.03125	0.0295	0.02575	0.02425	0.02175	0.019	0.01725	0.01675	0.0155	0.01575	0.0145	0.01375	0.01375	0.01325	0.01375	0.013	0.01225	0.01275	0.01225	0.01125	0.011	0.0105	0.01	0.00875	0.008	0.00725	0.007	0.00625	0.006	0.005	0.00425	0.0035	0.00325	0.00275	0.0025	0.00225	0.00225	0.002	0.002	0.002	0.002	0.003	0.00275	0.00375	0.00475	0.0065	0.0085	0.01125	0.01475	0.01975	0.02375	0.0285	0.0345	0.04025	0.0485	0.05475	0.06325	0.07075	0.08	0.087	0.094	0.09975	0.10625	0.1115	0.1175	0.124	0.12925	0.1345	0.1405	0.145	0.148	0.15275	0.1585
GLUD1|P00367	M1 turquoise	0.4368	Ambiguous	4	0.0035	548	629	AFTER	0.700005			Decrease	0.47875	0.4765	0.474	0.4725	0.47	0.4675	0.46575	0.46375	0.462	0.45875	0.4575	0.45575	0.45275	0.4505	0.449	0.44675	0.44475	0.4415	0.437	0.435	0.43075	0.42925	0.4255	0.423	0.4205	0.41675	0.414	0.40925	0.40575	0.403	0.39975	0.39675	0.3925	0.38875	0.38375	0.38025	0.3745	0.37	0.36625	0.36	0.35575	0.3525	0.34675	0.341	0.33525	0.32975	0.32425	0.31675	0.31225	0.306	0.29975	0.29025	0.2835	0.27475	0.26675	0.2605	0.24875	0.24175	0.2335	0.22625	0.2175	0.20875	0.20025	0.18925	0.181	0.16975	0.16175	0.15175	0.144	0.14	0.13375	0.12575	0.12	0.11325	0.10725	0.101	0.096	0.09275	0.08625	0.08325	0.08075	0.07725	0.07275	0.07	0.06525	0.06125	0.05675	0.053	0.046	0.04225	0.0365	0.032	0.02675	0.02225	0.02025	0.01575	0.01125	0.0085	0.007	0.0055	0.0035	0.00275	0.00225	0.0015	0.001	0.00075	0.00025	0.000125	0.000125	0.000125	0.00025	0.00025	0.00025	0.00025	0.00025	0.00025	0.00025	0.0005	0.00075	0.001	0.00125	0.0015	0.00175	0.00225	0.00275	0.003	0.00325	0.00325	0.00325	0.00375	0.00375	0.0055	0.00725	0.00775	0.00775	0.00775	0.00825	0.00875	0.01025	0.011	0.01125	0.01125	0.0115
KMO|O15229	M3 brown	0.4094	Transcription/TGF-beta signaling	4	0.004	539	630	AFTER	0.697376			Increase	0.36475	0.36575	0.36725	0.3695	0.372	0.37325	0.37525	0.37775	0.38025	0.38275	0.3845	0.38625	0.3885	0.39175	0.39375	0.39425	0.39675	0.39875	0.40225	0.40525	0.408	0.4105	0.414	0.418	0.42325	0.4265	0.4315	0.43625	0.4395	0.44475	0.449	0.4535	0.45725	0.4615	0.46475	0.47	0.4755	0.48175	0.4875	0.494	0.49725	0.4895	0.48275	0.47325	0.4655	0.459	0.44875	0.438	0.429	0.41675	0.4085	0.3965	0.3865	0.37425	0.3625	0.35	0.33625	0.32325	0.31	0.2925	0.28	0.263	0.25	0.233	0.21925	0.20675	0.1945	0.18	0.16575	0.151	0.139	0.129	0.12025	0.1095	0.098	0.0915	0.0835	0.0755	0.071	0.06375	0.06025	0.0555	0.0515	0.049	0.04475	0.04175	0.03875	0.0345	0.02925	0.02775	0.02525	0.022	0.0185	0.01625	0.01375	0.0115	0.00925	0.0085	0.00675	0.006	0.004	0.0035	0.003	0.002	0.00175	0.00175	0.0015	0.0015	0.0015	0.0015	0.00175	0.00175	0.002	0.0025	0.0035	0.00525	0.0075	0.00975	0.01175	0.016	0.021	0.0245	0.02775	0.03325	0.038	0.0435	0.04775	0.0535	0.05925	0.0645	0.06975	0.0765	0.0815	0.08625	0.09275	0.0985	0.102	0.10625	0.111	0.11475	0.11975	0.125	0.12775
LDOC1|O95751	M2 blue	0.4011	Chromatin/Development	4	0.00425	805	631	AFTER	0.70797			Decrease	0.052	0.05225	0.05225	0.053	0.05375	0.05425	0.05525	0.05525	0.0555	0.05625	0.05675	0.05875	0.05975	0.061	0.062	0.0625	0.0645	0.0655	0.06675	0.068	0.069	0.0715	0.07225	0.073	0.074	0.0765	0.0785	0.08125	0.08325	0.08525	0.087	0.08875	0.09025	0.094	0.0965	0.1	0.1045	0.10825	0.11375	0.12025	0.1245	0.12775	0.13325	0.1395	0.14525	0.15	0.158	0.167	0.174	0.18525	0.1965	0.20675	0.219	0.23075	0.24425	0.261	0.27825	0.29925	0.3205	0.34625	0.37125	0.3975	0.431	0.461	0.49475	0.47175	0.435	0.4005	0.3585	0.317	0.2805	0.24725	0.217	0.186	0.15775	0.135	0.11225	0.0915	0.07575	0.0625	0.05375	0.0425	0.036	0.0295	0.02675	0.02375	0.02125	0.01825	0.01575	0.014	0.013	0.01175	0.011	0.01	0.0095	0.00875	0.0075	0.00675	0.006	0.0055	0.00425	0.00375	0.0035	0.00375	0.0035	0.003	0.00275	0.00375	0.00575	0.00775	0.01175	0.01725	0.0245	0.03425	0.047	0.066	0.0915	0.12125	0.15225	0.18475	0.21625	0.255	0.2855	0.31775	0.34625	0.37475	0.405	0.4295	0.45125	0.4715	0.48875	0.495	0.47575	0.46025	0.44875	0.435	0.42575	0.41475	0.40325	0.39275	0.386	0.379	0.3715
TECTB|Q96PL2	grey	NA	No blood module	4	0.0045	397	632	AFTER	0.762684			Decrease	0.4285	0.4305	0.432	0.434	0.43575	0.43875	0.44175	0.44325	0.44475	0.4485	0.452	0.4545	0.45825	0.46075	0.46575	0.469	0.4715	0.4745	0.47725	0.48125	0.485	0.48925	0.493	0.49625	0.4995	0.4965	0.49325	0.48875	0.483	0.47825	0.4725	0.4685	0.46475	0.459	0.4535	0.44825	0.43975	0.43225	0.42475	0.41775	0.41	0.4025	0.39575	0.38975	0.381	0.372	0.36325	0.3565	0.34575	0.3375	0.3285	0.317	0.305	0.29225	0.28225	0.26925	0.25425	0.24075	0.226	0.21375	0.20275	0.19025	0.17875	0.16925	0.1555	0.1455	0.134	0.12525	0.116	0.107	0.0965	0.08825	0.08025	0.07325	0.06625	0.06125	0.05825	0.05475	0.05075	0.04725	0.04375	0.0425	0.03925	0.03675	0.03525	0.0335	0.03175	0.02975	0.028	0.0265	0.02425	0.02175	0.02025	0.019	0.01675	0.0155	0.012	0.00925	0.008	0.00625	0.0045	0.004	0.003	0.0025	0.00225	0.002	0.00175	0.0015	0.0015	0.00125	0.0015	0.002	0.00225	0.003	0.00425	0.005	0.007	0.00875	0.01075	0.01475	0.0185	0.02325	0.02925	0.03475	0.0395	0.04425	0.0495	0.05725	0.065	0.07325	0.079	0.084	0.08875	0.095	0.10025	0.106	0.111	0.1155	0.119	0.123	0.127	0.131	0.1355
TSTA3|Q13630	grey	NA	No blood module	4	0.005	91	633	AFTER	0.764295			Increase	0.3975	0.39875	0.403	0.40625	0.40825	0.41	0.413	0.41525	0.4185	0.42075	0.42375	0.428	0.432	0.435	0.4395	0.44225	0.445	0.44825	0.45225	0.45575	0.46125	0.46425	0.46825	0.47175	0.4775	0.48375	0.4885	0.49325	0.4995	0.497	0.49225	0.48375	0.477	0.47025	0.46275	0.4565	0.4485	0.44175	0.4335	0.42425	0.416	0.40975	0.40175	0.39125	0.38175	0.37225	0.36175	0.352	0.33975	0.32825	0.31575	0.30525	0.29125	0.27925	0.26625	0.251	0.23925	0.2255	0.21175	0.197	0.18275	0.1675	0.153	0.1415	0.12875	0.11675	0.10575	0.09525	0.085	0.07475	0.06475	0.05475	0.0485	0.042	0.039	0.03625	0.0335	0.03175	0.029	0.027	0.025	0.023	0.022	0.021	0.02	0.01925	0.01775	0.0165	0.0155	0.0155	0.0145	0.0125	0.01125	0.01075	0.01	0.00925	0.009	0.008	0.00725	0.0065	0.005	0.00475	0.004	0.004	0.00375	0.00325	0.003	0.00325	0.004	0.004	0.0045	0.00475	0.00625	0.0105	0.0145	0.019	0.02525	0.035	0.04425	0.05675	0.068	0.0785	0.09725	0.10825	0.126	0.13825	0.15125	0.16775	0.17875	0.19175	0.2045	0.2145	0.22725	0.23725	0.2465	0.2575	0.2665	0.27375	0.283	0.2905	0.302	0.309	0.3185
MAD1L1|Q9Y6D9	M3 brown	0.5375	Transcription/TGF-beta signaling	4	0.005	139	634	AFTER	0.762743			Increase	0.0965	0.098	0.1005	0.10125	0.1025	0.10475	0.106	0.10775	0.10925	0.11075	0.11075	0.11225	0.114	0.11575	0.116	0.11725	0.11825	0.1195	0.1215	0.12375	0.12625	0.12975	0.13225	0.13325	0.13525	0.138	0.14325	0.146	0.1495	0.1545	0.15675	0.1615	0.16525	0.17125	0.174	0.1785	0.18325	0.18975	0.19625	0.20325	0.21075	0.2175	0.22625	0.23225	0.24075	0.24975	0.2595	0.27425	0.289	0.30375	0.32075	0.334	0.3545	0.37175	0.392	0.41275	0.43425	0.457	0.484	0.484	0.456	0.422	0.38975	0.3605	0.33025	0.2995	0.26875	0.24075	0.20375	0.178	0.15375	0.12825	0.1105	0.0955	0.081	0.067	0.055	0.045	0.037	0.03075	0.0255	0.02225	0.019	0.01725	0.0155	0.01375	0.01225	0.0115	0.0105	0.00975	0.008	0.0075	0.007	0.007	0.00625	0.006	0.00575	0.0055	0.0055	0.00525	0.005	0.0055	0.0045	0.00475	0.005	0.0055	0.0075	0.00975	0.012	0.01675	0.02525	0.03625	0.05375	0.07475	0.09875	0.1285	0.16575	0.2005	0.2405	0.28525	0.3255	0.35925	0.40025	0.43425	0.46275	0.49125	0.484	0.4585	0.43975	0.41575	0.4	0.38075	0.36925	0.35475	0.3425	0.3315	0.32375	0.3155	0.30725	0.2995	0.2935	0.2875	0.28075
SORCS3|Q9UPU3^SL014089@seq.15637.38	M2 blue	0.5742	Chromatin/Development	4	0.005	220	635	AFTER	0.64964			Decrease	0.00825	0.00825	0.00825	0.0085	0.0085	0.0085	0.0085	0.0085	0.00875	0.009	0.00925	0.00975	0.01	0.01	0.01	0.01025	0.011	0.011	0.0115	0.01175	0.0125	0.01275	0.01325	0.015	0.015	0.0155	0.0155	0.01575	0.016	0.0165	0.017	0.017	0.01825	0.01875	0.0195	0.0215	0.0225	0.02325	0.02475	0.0255	0.027	0.028	0.0305	0.032	0.0345	0.03525	0.03875	0.0405	0.04325	0.045	0.04725	0.05225	0.05875	0.066	0.07425	0.082	0.09075	0.1005	0.11375	0.1275	0.14175	0.1605	0.17925	0.20875	0.238	0.2775	0.31575	0.35925	0.408	0.4585	0.48875	0.4345	0.38	0.326	0.28025	0.23775	0.1965	0.16325	0.13475	0.10575	0.082	0.06625	0.05425	0.0455	0.03775	0.03125	0.0275	0.022	0.0185	0.0165	0.014	0.0115	0.01025	0.00925	0.0085	0.008	0.008	0.0065	0.006	0.00525	0.005	0.00525	0.0055	0.006	0.00675	0.00875	0.01175	0.01525	0.02325	0.03375	0.05025	0.07675	0.1115	0.15025	0.19625	0.24525	0.30825	0.3695	0.426	0.4795	0.47025	0.425	0.38725	0.3535	0.32775	0.299	0.27325	0.25225	0.2365	0.22375	0.20775	0.197	0.186	0.17575	0.16825	0.15975	0.153	0.149	0.14375	0.137	0.13325	0.129	0.1245
SPON1|Q9HCB6^SL005115@seq.4297.62	M4 yellow	0.5356	Axon guidance/GAG binding	4	0.005	631	636	AFTER	0.70632			Increase	0.39625	0.39225	0.38975	0.386	0.38225	0.37775	0.375	0.372	0.37075	0.368	0.36375	0.35975	0.355	0.34975	0.344	0.34025	0.33625	0.333	0.3295	0.32575	0.322	0.31675	0.31275	0.307	0.30275	0.29875	0.293	0.28825	0.28275	0.275	0.27075	0.26425	0.2595	0.25325	0.2475	0.24075	0.23525	0.22975	0.222	0.2145	0.20775	0.19725	0.1885	0.183	0.1755	0.16775	0.16075	0.15125	0.1425	0.13375	0.12525	0.117	0.107	0.09875	0.09025	0.0835	0.078	0.07025	0.06275	0.05775	0.05025	0.04425	0.0405	0.037	0.031	0.0285	0.025	0.01975	0.018	0.01625	0.0145	0.01275	0.01175	0.011	0.01	0.0095	0.008	0.008	0.00775	0.00775	0.0075	0.00725	0.007	0.0075	0.00775	0.0075	0.007	0.007	0.00675	0.0065	0.0065	0.00625	0.00625	0.00675	0.0065	0.0065	0.00625	0.0055	0.00575	0.00525	0.005	0.00525	0.005	0.00525	0.006	0.0055	0.0065	0.008	0.00925	0.0115	0.01475	0.021	0.02875	0.037	0.047	0.06	0.07725	0.09225	0.11	0.12925	0.15075	0.17225	0.1945	0.2115	0.2325	0.252	0.2695	0.28825	0.30525	0.31725	0.3295	0.3425	0.35425	0.36475	0.378	0.3885	0.39875	0.40675	0.41225	0.41975	0.42925	0.4345	0.44175
MMP1|P03956	grey	NA	No blood module	4	0.005	649	637	AFTER	0.455547			Increase	0.1875	0.18775	0.19	0.191	0.1925	0.19475	0.19675	0.19775	0.199	0.20025	0.2025	0.2035	0.20525	0.20775	0.209	0.2115	0.215	0.21725	0.21975	0.2235	0.22575	0.2275	0.23025	0.2315	0.235	0.24025	0.2445	0.24725	0.2505	0.25425	0.25725	0.26175	0.266	0.271	0.2765	0.282	0.287	0.29325	0.299	0.30475	0.31225	0.31825	0.32475	0.33175	0.3415	0.35175	0.35875	0.36925	0.3785	0.389	0.39975	0.413	0.42975	0.444	0.456	0.47125	0.4875	0.493	0.4715	0.45275	0.4315	0.4105	0.38975	0.36675	0.34	0.31225	0.2895	0.26725	0.24625	0.22725	0.20475	0.18275	0.1675	0.149	0.131	0.116	0.106	0.093	0.08425	0.075	0.06675	0.0605	0.055	0.05025	0.04725	0.04375	0.04075	0.03575	0.03075	0.02825	0.024	0.02125	0.0195	0.01825	0.0165	0.01375	0.0105	0.00925	0.008	0.00575	0.005	0.00375	0.003	0.00275	0.00275	0.00275	0.00225	0.0025	0.00275	0.00275	0.003	0.0035	0.00425	0.0055	0.00825	0.0135	0.0165	0.02175	0.029	0.03825	0.047	0.05575	0.06675	0.075	0.08675	0.0975	0.1075	0.1185	0.12725	0.138	0.14575	0.1575	0.16775	0.1775	0.188	0.199	0.2075	0.21825	0.228	0.23475	0.242	0.24875	0.25425
CGREF1|Q99674	grey	NA	No blood module	4	0.005	700	638	AFTER	0.647392			Increase	0.11525	0.1165	0.1165	0.11725	0.118	0.11825	0.11975	0.12025	0.122	0.12275	0.1245	0.12625	0.1275	0.128	0.12825	0.129	0.13	0.1315	0.13325	0.1345	0.136	0.1365	0.13725	0.1395	0.1415	0.14375	0.14525	0.146	0.147	0.149	0.15	0.1515	0.1535	0.15525	0.15725	0.15925	0.16075	0.164	0.1665	0.16875	0.17075	0.17275	0.176	0.17925	0.1825	0.18825	0.19275	0.197	0.20175	0.2075	0.2145	0.21975	0.227	0.23725	0.24575	0.25575	0.26725	0.27575	0.29	0.2995	0.31325	0.33075	0.34975	0.36825	0.3895	0.41025	0.436	0.46525	0.4895	0.478	0.4505	0.42125	0.395	0.368	0.33575	0.3095	0.28525	0.259	0.238	0.21175	0.1885	0.171	0.15425	0.137	0.12175	0.1095	0.097	0.084	0.0755	0.06425	0.0555	0.0475	0.03975	0.03325	0.027	0.0245	0.01875	0.01425	0.011	0.00775	0.005	0.00375	0.002	0.00125	0.00125	0.001	0.0005	0.00025	0.000125	0.000125	0.000125	0.000125	0.000125	0.00025	0.00025	0.00075	0.001	0.00225	0.0035	0.00425	0.005	0.00675	0.0095	0.01175	0.0135	0.01675	0.019	0.022	0.0235	0.0265	0.03	0.0335	0.03725	0.03925	0.04125	0.045	0.04825	0.052	0.0565	0.06	0.06275	0.06475	0.06775
RSPO1|Q2MKA7^SL017248@seq.16614.27	M4 yellow	0.6165	Axon guidance/GAG binding	4.5	0.00325	237	639	AFTER	0.47513			Increase	0.304	0.30325	0.30075	0.29925	0.29825	0.297	0.29475	0.29425	0.29325	0.29175	0.29	0.28825	0.2855	0.284	0.281	0.27975	0.2785	0.2755	0.27375	0.2725	0.2705	0.2685	0.26675	0.26475	0.2625	0.2585	0.25575	0.25175	0.249	0.246	0.24375	0.2425	0.24	0.2375	0.2355	0.2325	0.23025	0.22675	0.22325	0.2185	0.21575	0.21175	0.2085	0.205	0.2015	0.1975	0.19375	0.18775	0.18125	0.17675	0.1705	0.16625	0.16175	0.158	0.1535	0.148	0.1445	0.13925	0.13475	0.12925	0.12275	0.11825	0.11425	0.112	0.10875	0.106	0.10325	0.10025	0.097	0.095	0.0925	0.0895	0.08825	0.08725	0.08575	0.08575	0.086	0.08775	0.08725	0.0875	0.08775	0.086	0.0845	0.083	0.0825	0.08075	0.07775	0.074	0.06875	0.06425	0.05975	0.0525	0.04525	0.04	0.0355	0.028	0.021	0.0155	0.01325	0.00925	0.00575	0.00325	0.0015	0.0005	0.000125	0.000125	0.000125	0.000125	0.000125	0.000125	0.000125	0.000125	0.000125	0.000125	0.000125	0.000125	0.000125	0.000125	0.000125	0.000125	0.000125	0.000125	0.000125	0.000125	0.00025	0.0005	0.0005	0.0005	0.0005	0.0005	0.00075	0.00075	0.00125	0.0015	0.0015	0.00175	0.00175	0.00175	0.00175	0.00175	0.00175	0.00175	0.00175
SPRN|Q5BIV9	grey	NA	No blood module	4.5	0.0035	127	640	AFTER	0.778465			Increase	0.3005	0.299	0.29725	0.29575	0.2955	0.292	0.29075	0.28975	0.28725	0.286	0.28375	0.28275	0.28075	0.27925	0.277	0.2755	0.2735	0.27175	0.27	0.26875	0.267	0.26525	0.262	0.26075	0.2575	0.25675	0.2555	0.25275	0.2505	0.24725	0.24375	0.241	0.23725	0.2345	0.23225	0.23075	0.22625	0.22275	0.21975	0.216	0.212	0.20725	0.20375	0.2	0.19575	0.19275	0.18975	0.18675	0.18225	0.17925	0.175	0.17175	0.168	0.1635	0.15825	0.15425	0.15025	0.1455	0.14225	0.13725	0.13375	0.128	0.12075	0.116	0.11175	0.1085	0.1045	0.10125	0.0995	0.0985	0.09625	0.09475	0.097	0.09625	0.09325	0.09375	0.09375	0.0925	0.092	0.091	0.09175	0.09075	0.08925	0.08775	0.08675	0.08275	0.07975	0.07675	0.07275	0.06875	0.06425	0.05775	0.05175	0.0435	0.0375	0.0335	0.02675	0.02075	0.015	0.00975	0.00675	0.0035	0.00175	0.00125	0.00075	0.0005	0.0005	0.000125	0.000125	0.000125	0.000125	0.000125	0.000125	0.000125	0.000125	0.000125	0.000125	0.000125	0.000125	0.00025	0.00025	0.0005	0.0005	0.0005	0.0005	0.0005	0.001	0.001	0.00125	0.00125	0.00125	0.00225	0.00225	0.0025	0.0025	0.00275	0.0035	0.00375	0.00425	0.00475	0.00475	0.005	0.005
NETO1|Q8TDF5^SL017092@seq.15298.199	M2 blue	0.4907	Chromatin/Development	4.5	0.004	190	641	AFTER	0.781561			Decrease	0.077	0.078	0.07875	0.079	0.0805	0.081	0.08175	0.08225	0.0835	0.08375	0.0845	0.08525	0.088	0.08875	0.0905	0.0915	0.0915	0.09225	0.09325	0.0935	0.0955	0.09625	0.09725	0.09875	0.1	0.10125	0.10325	0.1045	0.10775	0.1105	0.11325	0.11475	0.11525	0.11775	0.119	0.12075	0.12225	0.12525	0.1295	0.13275	0.135	0.138	0.142	0.1445	0.14775	0.15225	0.159	0.164	0.16925	0.17725	0.18475	0.19475	0.2065	0.21525	0.22475	0.2375	0.25	0.264	0.27925	0.29675	0.3195	0.33975	0.36025	0.38625	0.41175	0.43925	0.4675	0.4945	0.477	0.44025	0.4055	0.36775	0.3315	0.29825	0.2715	0.24025	0.2125	0.19225	0.167	0.14575	0.131	0.11525	0.0995	0.0885	0.079	0.07	0.06075	0.053	0.04575	0.03825	0.03325	0.0295	0.02675	0.023	0.01925	0.01625	0.01275	0.0105	0.00875	0.00775	0.00575	0.004	0.00325	0.003	0.00275	0.002	0.00175	0.00225	0.00225	0.00275	0.003	0.0035	0.004	0.0055	0.00975	0.01275	0.01475	0.01775	0.0235	0.028	0.04125	0.05	0.06125	0.0735	0.087	0.099	0.113	0.125	0.14175	0.15325	0.165	0.174	0.1835	0.19325	0.19975	0.2095	0.22	0.22925	0.237	0.243	0.25125	0.25825	0.2665
DCAF12|Q5T6F0	M2 blue	0.5046	Chromatin/Development	4.5	0.00425	432	642	AFTER	0.777419			Decrease	0.01925	0.0195	0.01925	0.01925	0.0195	0.0195	0.0195	0.01975	0.0195	0.0195	0.0195	0.01975	0.02	0.02	0.02	0.02	0.0205	0.02075	0.02125	0.021	0.021	0.021	0.02125	0.02175	0.0215	0.0215	0.02175	0.022	0.0225	0.02275	0.02325	0.02325	0.0235	0.02375	0.02425	0.02475	0.025	0.0255	0.0265	0.02775	0.0275	0.02925	0.03075	0.0315	0.03225	0.03275	0.034	0.0355	0.036	0.03825	0.04	0.042	0.04425	0.0475	0.0495	0.05125	0.05575	0.061	0.066	0.073	0.082	0.09025	0.1	0.1105	0.124	0.138	0.155	0.173	0.19475	0.221	0.2495	0.28325	0.3205	0.36275	0.40625	0.4505	0.494	0.45825	0.41725	0.3775	0.33425	0.2935	0.2535	0.22325	0.196	0.17025	0.14625	0.12125	0.1035	0.08475	0.07175	0.05875	0.0475	0.0355	0.03075	0.02325	0.01875	0.01475	0.01175	0.00875	0.006	0.00425	0.0025	0.0015	0.00125	0.001	0.0005	0.0005	0.00025	0.00025	0.0005	0.00075	0.00075	0.00075	0.001	0.00125	0.0015	0.00175	0.0025	0.003	0.00425	0.008	0.00975	0.012	0.015	0.01725	0.02025	0.02275	0.027	0.02975	0.0325	0.03525	0.03825	0.04325	0.04775	0.052	0.056	0.06075	0.0675	0.06975	0.07475	0.0795	0.083
PPP1R8|Q12972	M8 pink	0.6751	K+ ion transport/Elastic fiber	4.5	0.00425	110	643	AFTER	0.627894			Increase	0.066	0.066	0.066	0.0665	0.06725	0.06775	0.06875	0.06875	0.06925	0.07	0.07075	0.072	0.073	0.07375	0.07425	0.07475	0.07525	0.07625	0.07775	0.0785	0.079	0.079	0.0805	0.081	0.08325	0.085	0.08775	0.08875	0.09125	0.0925	0.094	0.09675	0.09775	0.099	0.10025	0.104	0.1085	0.11175	0.114	0.117	0.122	0.12375	0.128	0.133	0.136	0.139	0.143	0.149	0.1545	0.161	0.16875	0.175	0.18	0.18825	0.19825	0.2085	0.22375	0.2365	0.24975	0.26575	0.2865	0.307	0.32625	0.351	0.374	0.40125	0.43125	0.46425	0.499	0.465	0.42825	0.3985	0.3685	0.33275	0.299	0.26625	0.2365	0.20925	0.18475	0.16025	0.14025	0.1235	0.105	0.0915	0.08025	0.068	0.05775	0.0515	0.04425	0.03675	0.03275	0.02625	0.02225	0.0195	0.0165	0.0145	0.0105	0.0095	0.00825	0.00625	0.0055	0.00425	0.00375	0.00325	0.00325	0.00275	0.00175	0.002	0.00275	0.00375	0.00475	0.006	0.00675	0.01	0.01225	0.01575	0.02225	0.028	0.0365	0.047	0.058	0.06825	0.07775	0.09125	0.104	0.1165	0.132	0.14775	0.1605	0.17225	0.1845	0.19525	0.20575	0.21875	0.2315	0.24025	0.252	0.264	0.26875	0.27675	0.28075	0.287	0.29375
IGFBP1|P08833^SL000462@seq.13741.36	M4 yellow	0.4146	Axon guidance/GAG binding	4.5	0.00425	156	644	AFTER	2.42e-07	Decrease	Reversad	Increase	0.09575	0.09625	0.0965	0.0965	0.097	0.098	0.0985	0.099	0.09925	0.101	0.1025	0.10325	0.1035	0.10475	0.10625	0.1085	0.11075	0.11275	0.1135	0.11525	0.1165	0.1185	0.11925	0.12225	0.12425	0.12625	0.12725	0.12925	0.13125	0.13375	0.1355	0.1385	0.1405	0.14175	0.14575	0.15025	0.15325	0.1575	0.1625	0.166	0.1695	0.173	0.179	0.18325	0.18775	0.19475	0.2005	0.208	0.2145	0.2245	0.2335	0.245	0.254	0.26425	0.276	0.28975	0.305	0.3265	0.34775	0.3655	0.386	0.40875	0.4335	0.4545	0.485	0.492	0.46025	0.43275	0.3985	0.3695	0.33425	0.3085	0.27975	0.24325	0.2105	0.18675	0.16325	0.144	0.129	0.114	0.0995	0.0875	0.07725	0.06625	0.05975	0.05325	0.047	0.04225	0.03775	0.035	0.03025	0.02625	0.02375	0.021	0.019	0.0145	0.013	0.011	0.00975	0.00775	0.00525	0.00425	0.00425	0.00375	0.00275	0.00225	0.00225	0.002	0.002	0.002	0.002	0.003	0.00325	0.0035	0.006	0.00975	0.013	0.0175	0.02575	0.0355	0.04725	0.058	0.06825	0.0845	0.1	0.1135	0.12675	0.13975	0.153	0.16475	0.17525	0.187	0.196	0.2055	0.21425	0.2245	0.232	0.23875	0.248	0.25375	0.26025	0.26825	0.274
NAB2|Q15742	grey	NA	No blood module	4.5	0.0045	144	645	AFTER	0.658919			Decrease	0.0565	0.057	0.0575	0.05775	0.05825	0.05825	0.05825	0.05875	0.05925	0.06	0.06125	0.06175	0.062	0.06325	0.0635	0.0645	0.0655	0.06575	0.066	0.06625	0.06675	0.068	0.06925	0.07	0.07175	0.07225	0.07375	0.0745	0.076	0.077	0.07825	0.0795	0.081	0.0825	0.08425	0.087	0.089	0.09025	0.09225	0.09275	0.0965	0.098	0.101	0.10575	0.107	0.10975	0.1135	0.11825	0.125	0.131	0.13825	0.144	0.15275	0.15925	0.1665	0.179	0.19025	0.1995	0.21525	0.23225	0.2505	0.2715	0.29525	0.3195	0.343	0.36925	0.393	0.425	0.4585	0.48725	0.473	0.4335	0.39475	0.362	0.32575	0.29	0.25775	0.23125	0.205	0.1825	0.158	0.13725	0.11875	0.101	0.086	0.0735	0.06175	0.0525	0.04575	0.03725	0.033	0.0285	0.0255	0.023	0.01875	0.01625	0.01275	0.011	0.009	0.00725	0.0065	0.0045	0.003	0.00225	0.001	0.001	0.001	0.00075	0.00075	0.001	0.00175	0.00225	0.00275	0.00425	0.0065	0.009	0.012	0.01725	0.02275	0.029	0.03875	0.0475	0.05625	0.066	0.078	0.089	0.10275	0.11475	0.12525	0.13425	0.14275	0.15075	0.158	0.16625	0.1765	0.1855	0.19525	0.2015	0.20775	0.2145	0.2215	0.227	0.23425
SLAMF7|Q9NQ25^SL016928@seq.7882.31	M3 brown	0.7305	Transcription/TGF-beta signaling	4.5	0.0045	771	646	AFTER	0.740439			Increase	0.13575	0.137	0.1375	0.13825	0.13925	0.14	0.1415	0.1435	0.145	0.146	0.1475	0.149	0.15075	0.15175	0.154	0.1555	0.15725	0.15825	0.16	0.16175	0.1645	0.16625	0.1685	0.171	0.173	0.1765	0.1795	0.18125	0.186	0.189	0.1935	0.196	0.1995	0.20275	0.2085	0.21275	0.217	0.22125	0.22625	0.2325	0.23825	0.246	0.254	0.259	0.2655	0.27425	0.28725	0.29675	0.3085	0.319	0.32775	0.344	0.35875	0.37525	0.3905	0.407	0.4205	0.43825	0.4515	0.47175	0.49425	0.4815	0.4585	0.429	0.39675	0.36775	0.34	0.3155	0.285	0.2605	0.236	0.2125	0.18575	0.1695	0.1495	0.1345	0.115	0.0995	0.085	0.07575	0.06775	0.0605	0.0535	0.04875	0.04425	0.04075	0.03575	0.03175	0.02775	0.02425	0.02175	0.01925	0.01675	0.015	0.0125	0.01125	0.01	0.0085	0.0075	0.00625	0.0055	0.0045	0.0045	0.00375	0.0025	0.0025	0.0025	0.00225	0.003	0.00375	0.0045	0.00575	0.00725	0.012	0.016	0.0225	0.0275	0.0375	0.04475	0.056	0.07075	0.083	0.09625	0.11275	0.12925	0.14475	0.1545	0.17125	0.18575	0.203	0.218	0.2315	0.2415	0.2525	0.26125	0.27325	0.284	0.293	0.303	0.31325	0.32125	0.3305	0.338
ARL5B|Q96KC2	grey	NA	No blood module	4.5	0.00475	259	647	AFTER	0.605618			Increase	0.19925	0.19825	0.196	0.1945	0.19275	0.19075	0.18925	0.18675	0.18475	0.18225	0.18	0.178	0.1765	0.17375	0.17125	0.17	0.167	0.16225	0.1605	0.1575	0.15475	0.15075	0.14825	0.14625	0.14325	0.14025	0.1365	0.134	0.13175	0.12875	0.12525	0.123	0.12	0.11675	0.114	0.11125	0.10725	0.10425	0.10125	0.0975	0.09425	0.09075	0.086	0.08175	0.07675	0.07175	0.06825	0.06575	0.064	0.05975	0.0555	0.0535	0.0495	0.04625	0.0445	0.04125	0.03675	0.03425	0.03275	0.03025	0.028	0.025	0.02275	0.02125	0.02	0.0185	0.0165	0.0155	0.015	0.01425	0.01275	0.0125	0.01075	0.01025	0.009	0.0095	0.00975	0.0105	0.01125	0.012	0.01175	0.01225	0.01275	0.01275	0.01325	0.0145	0.01475	0.01625	0.01675	0.01675	0.01675	0.0165	0.016	0.015	0.01375	0.01175	0.0105	0.00925	0.00775	0.0065	0.0055	0.00475	0.00375	0.00225	0.0015	0.0015	0.00075	0.00075	0.0005	0.00075	0.00075	0.00075	0.00075	0.00175	0.00225	0.00275	0.00325	0.006	0.008	0.01	0.013	0.0145	0.01775	0.022	0.02375	0.0265	0.029	0.03325	0.036	0.0395	0.04525	0.0495	0.05225	0.05675	0.0605	0.06325	0.06775	0.0705	0.074	0.078	0.081	0.085	0.088
IAPP|P10997	M4 yellow	0.4561	Axon guidance/GAG binding	4.5	0.00475	321	648	AFTER	0.630789			Increase	0.2545	0.25625	0.2575	0.25925	0.26125	0.262	0.26425	0.267	0.269	0.271	0.27375	0.27675	0.27925	0.28325	0.28725	0.29225	0.29525	0.29825	0.303	0.306	0.30875	0.312	0.315	0.31925	0.32275	0.32675	0.332	0.338	0.3435	0.34875	0.3535	0.35875	0.3635	0.37	0.37725	0.38425	0.39125	0.39975	0.41	0.4185	0.4265	0.436	0.444	0.45325	0.4645	0.47625	0.4855	0.49975	0.4875	0.476	0.4645	0.4515	0.437	0.42275	0.40625	0.39075	0.37575	0.35625	0.337	0.3195	0.3015	0.28325	0.26275	0.24075	0.2245	0.2045	0.18575	0.16925	0.1525	0.13725	0.1215	0.10825	0.09575	0.086	0.0755	0.067	0.059	0.053	0.046	0.04075	0.038	0.035	0.03175	0.02875	0.02725	0.02575	0.024	0.02275	0.02125	0.019	0.017	0.016	0.01325	0.01125	0.01	0.009	0.00825	0.0075	0.007	0.00625	0.0055	0.00475	0.00425	0.00375	0.003	0.0035	0.004	0.0045	0.005	0.0075	0.01025	0.0125	0.01575	0.02025	0.02725	0.036	0.044	0.057	0.07	0.08625	0.1045	0.12125	0.14075	0.15625	0.177	0.19075	0.202	0.2185	0.23225	0.24775	0.264	0.27575	0.28825	0.29625	0.30725	0.31975	0.33	0.33825	0.3475	0.35675	0.3625	0.36975	0.37875
CHGB|P05060	M4 yellow	0.448	Axon guidance/GAG binding	4.5	0.00475	795	649	AFTER	0.159843			Increase	0.2895	0.28825	0.28575	0.283	0.28075	0.2785	0.27575	0.27425	0.2715	0.26925	0.26625	0.26375	0.2615	0.2585	0.25575	0.252	0.2485	0.24725	0.24375	0.23975	0.23375	0.23025	0.2255	0.22175	0.2165	0.21175	0.20825	0.20525	0.19975	0.1945	0.18975	0.185	0.18175	0.178	0.17325	0.16775	0.16075	0.15725	0.152	0.1465	0.143	0.1375	0.134	0.12875	0.12475	0.11975	0.11475	0.10875	0.103	0.09775	0.092	0.087	0.08025	0.077	0.07075	0.06375	0.059	0.054	0.04775	0.04275	0.039	0.0335	0.031	0.02825	0.02475	0.0225	0.01975	0.018	0.01525	0.0145	0.01325	0.0125	0.01125	0.01075	0.0105	0.00975	0.00925	0.00875	0.009	0.009	0.00925	0.01025	0.0105	0.0105	0.01025	0.0105	0.01075	0.011	0.0115	0.01225	0.012	0.0115	0.01125	0.011	0.01075	0.00875	0.00875	0.00725	0.0065	0.00625	0.00575	0.00475	0.0045	0.00425	0.00425	0.003	0.0025	0.00225	0.0025	0.00325	0.0035	0.004	0.0055	0.007	0.0115	0.01525	0.01925	0.02525	0.02975	0.03625	0.04325	0.0545	0.06475	0.07375	0.0825	0.0895	0.102	0.112	0.12275	0.13125	0.14175	0.15275	0.162	0.17425	0.18225	0.19175	0.19825	0.2055	0.2135	0.221	0.2285	0.234	0.239
PIANP|Q8IYJ0^SL019019@seq.14114.18	M4 yellow	0.5623	Axon guidance/GAG binding	4.5	0.00475	171	650	AFTER	0.699902			Decrease	0.041	0.04125	0.04125	0.04175	0.0425	0.04325	0.044	0.045	0.04525	0.0455	0.046	0.046	0.0465	0.047	0.0475	0.04925	0.0495	0.0515	0.0525	0.053	0.05425	0.05525	0.0565	0.05775	0.05925	0.06	0.06175	0.0635	0.06425	0.06525	0.06725	0.069	0.07075	0.0715	0.07225	0.07375	0.07725	0.079	0.08325	0.086	0.08875	0.09125	0.09425	0.09925	0.10175	0.10775	0.114	0.119	0.127	0.1335	0.142	0.15125	0.1605	0.17	0.183	0.19875	0.21425	0.22575	0.24025	0.2565	0.27775	0.29925	0.32475	0.35225	0.3805	0.414	0.44775	0.48625	0.47325	0.43175	0.39425	0.34575	0.3105	0.2775	0.24775	0.217	0.1845	0.16225	0.13925	0.1155	0.0975	0.082	0.06425	0.054	0.0465	0.04175	0.036	0.031	0.0255	0.0205	0.01875	0.01575	0.01375	0.01225	0.0115	0.0095	0.008	0.00725	0.0065	0.006	0.0055	0.00475	0.005	0.00525	0.006	0.007	0.00825	0.009	0.0115	0.017	0.02225	0.03125	0.04575	0.061	0.08175	0.1045	0.1275	0.158	0.188	0.22025	0.25125	0.28425	0.31125	0.338	0.36525	0.3915	0.417	0.4425	0.4615	0.483	0.4985	0.482	0.4685	0.45625	0.4435	0.436	0.4255	0.4115	0.40125	0.3925	0.38375	0.377	0.369
SEMA4G|Q9NTN9	grey	NA	No blood module	4.5	0.00475	351	651	AFTER	0.78835			Decrease	0.35675	0.35775	0.3595	0.364	0.366	0.368	0.37125	0.3745	0.3765	0.37875	0.38075	0.383	0.38525	0.38875	0.392	0.395	0.39875	0.402	0.40375	0.40725	0.411	0.41575	0.41975	0.42425	0.42775	0.43425	0.44	0.446	0.45	0.45475	0.46125	0.4675	0.474	0.481	0.489	0.49725	0.492	0.48425	0.474	0.4645	0.45725	0.45025	0.4405	0.4285	0.4195	0.40875	0.397	0.38175	0.37225	0.361	0.3485	0.33575	0.3215	0.30625	0.29375	0.2805	0.26825	0.25025	0.236	0.22	0.203	0.19025	0.17525	0.158	0.144	0.129	0.116	0.10375	0.0935	0.08375	0.073	0.0625	0.05575	0.04775	0.04175	0.0355	0.03	0.02725	0.02475	0.023	0.01975	0.0185	0.01825	0.017	0.015	0.0145	0.014	0.014	0.01325	0.013	0.01175	0.01125	0.01025	0.0095	0.0095	0.0085	0.00775	0.00725	0.006	0.006	0.00525	0.00475	0.0045	0.00375	0.00325	0.00325	0.0035	0.0035	0.00425	0.00425	0.00625	0.008	0.00975	0.01425	0.02	0.0265	0.035	0.04725	0.058	0.072	0.086	0.09925	0.11625	0.1305	0.145	0.1615	0.176	0.19225	0.20475	0.21725	0.231	0.24425	0.25825	0.27125	0.28325	0.297	0.3065	0.31475	0.3235	0.33325	0.3405	0.3465	0.35475
IL12B|P29460^SL004250@seq.13733.5	M4 yellow	0.3591	Axon guidance/GAG binding	4.5	0.005	155	652	AFTER	0.741612			Decrease	0.35875	0.36025	0.36325	0.36625	0.36775	0.37025	0.3725	0.375	0.3765	0.38025	0.3845	0.38725	0.39075	0.3945	0.39875	0.402	0.40575	0.40825	0.41275	0.41725	0.42175	0.427	0.43375	0.43825	0.4425	0.448	0.45275	0.45775	0.463	0.468	0.473	0.47875	0.48375	0.48875	0.4975	0.49425	0.4875	0.47925	0.47275	0.465	0.4565	0.4485	0.43975	0.4305	0.42075	0.4125	0.4	0.3875	0.3745	0.363	0.35275	0.3395	0.328	0.31575	0.30575	0.29375	0.2775	0.26375	0.248	0.2335	0.21875	0.20225	0.1895	0.17475	0.15975	0.14775	0.13125	0.12075	0.11	0.096	0.087	0.07875	0.07	0.06175	0.05375	0.0475	0.04375	0.0395	0.03775	0.0355	0.0325	0.0305	0.028	0.027	0.02475	0.024	0.02325	0.02125	0.0195	0.01825	0.01675	0.01525	0.015	0.014	0.0125	0.0115	0.01	0.009	0.00825	0.007	0.006	0.005	0.004	0.0035	0.00325	0.00375	0.004	0.004	0.00475	0.0065	0.007	0.01	0.013	0.01825	0.0235	0.03	0.0385	0.0485	0.0625	0.0745	0.089	0.103	0.1205	0.13525	0.152	0.168	0.183	0.19775	0.2125	0.226	0.23775	0.24825	0.261	0.273	0.28125	0.2925	0.30175	0.31025	0.321	0.326	0.33225	0.34025	0.35075
ADAMTSL1|Q8N6G6^SL012697@seq.16890.37	M4 yellow	0.7501	Axon guidance/GAG binding	4.5	0.005	244	653	AFTER	0.504929			Increase	0.25325	0.25375	0.255	0.2585	0.26025	0.2615	0.263	0.265	0.2665	0.27025	0.2725	0.27425	0.2765	0.28	0.28175	0.2845	0.286	0.28875	0.292	0.29475	0.29675	0.2995	0.30375	0.30575	0.30875	0.3125	0.31625	0.3205	0.32425	0.329	0.333	0.33875	0.34325	0.349	0.3555	0.3605	0.3655	0.37375	0.382	0.38925	0.39525	0.40075	0.4115	0.41625	0.4255	0.4355	0.44625	0.45625	0.4645	0.4775	0.4885	0.49675	0.48225	0.46525	0.4485	0.43	0.41075	0.39075	0.373	0.35525	0.33475	0.31325	0.29025	0.27275	0.2565	0.2385	0.21625	0.19525	0.17725	0.1575	0.1425	0.12475	0.11325	0.098	0.0875	0.07775	0.06925	0.06425	0.0595	0.0535	0.04925	0.04475	0.0395	0.03775	0.033	0.02975	0.02725	0.025	0.02225	0.02075	0.01825	0.01675	0.01475	0.01375	0.012	0.01025	0.00925	0.00775	0.0075	0.0065	0.0055	0.005	0.00375	0.0035	0.0025	0.00225	0.002	0.0015	0.00125	0.002	0.002	0.002	0.00275	0.00475	0.00625	0.00875	0.013	0.01575	0.021	0.02625	0.03325	0.04	0.04575	0.054	0.06375	0.07325	0.0835	0.09025	0.1015	0.1105	0.12125	0.13325	0.1405	0.14825	0.155	0.163	0.172	0.1805	0.18725	0.19525	0.20175	0.2085	0.2135
ALDOB|P05062	M10 purple	0.7884	Small molecule metabolism	4.5	0.005	276	654	AFTER	0.57733			Decrease	0.30725	0.30775	0.30975	0.31125	0.31275	0.31525	0.31725	0.31975	0.3215	0.32375	0.3265	0.32975	0.33225	0.334	0.3355	0.3385	0.34125	0.3435	0.345	0.34825	0.351	0.353	0.3545	0.359	0.3615	0.36625	0.36825	0.373	0.3745	0.37575	0.38	0.38525	0.3895	0.39325	0.3985	0.4025	0.40675	0.4125	0.417	0.421	0.4255	0.429	0.43675	0.44425	0.45025	0.46025	0.466	0.475	0.48375	0.493	0.493	0.48375	0.4725	0.46175	0.45075	0.43675	0.42425	0.41175	0.39625	0.38125	0.36325	0.34525	0.32825	0.31475	0.2975	0.28125	0.26425	0.24625	0.23125	0.2125	0.1965	0.18225	0.16575	0.152	0.139	0.1315	0.11925	0.11025	0.10125	0.09375	0.08725	0.0815	0.07475	0.069	0.0615	0.056	0.05025	0.0465	0.04375	0.04175	0.03725	0.03375	0.03075	0.0265	0.02375	0.02225	0.019	0.01625	0.013	0.0105	0.007	0.005	0.00375	0.0025	0.00225	0.00175	0.001	0.00025	0.00075	0.00075	0.00075	0.00075	0.00125	0.00175	0.00225	0.004	0.0055	0.00725	0.00975	0.01175	0.01625	0.019	0.0215	0.02625	0.03175	0.03675	0.04175	0.047	0.05375	0.05925	0.0655	0.071	0.076	0.081	0.088	0.095	0.1025	0.10775	0.112	0.1165	0.122	0.12675	0.1305
COL9A3|Q14050	grey	NA	No blood module	4.5	0.005	333	655	AFTER	0.220675			Increase	0.47725	0.474	0.47225	0.47025	0.4665	0.4635	0.461	0.45675	0.4535	0.45125	0.44675	0.44375	0.44075	0.437	0.43275	0.431	0.4285	0.42525	0.42175	0.41875	0.41225	0.40725	0.40425	0.4	0.39625	0.39375	0.38975	0.385	0.38	0.376	0.36625	0.36175	0.35675	0.35	0.3415	0.336	0.33175	0.32675	0.318	0.31075	0.30225	0.297	0.28675	0.27925	0.2695	0.26325	0.25575	0.245	0.2375	0.2265	0.22	0.211	0.20025	0.18775	0.17625	0.167	0.1575	0.1455	0.133	0.125	0.116	0.108	0.09725	0.088	0.08025	0.07475	0.067	0.05875	0.05425	0.047	0.04325	0.03825	0.03425	0.03075	0.03	0.02825	0.027	0.02525	0.0245	0.02375	0.0225	0.02175	0.0215	0.02075	0.02025	0.01975	0.0195	0.019	0.01775	0.01725	0.0165	0.01575	0.0155	0.0145	0.013	0.01175	0.01075	0.00925	0.00825	0.00675	0.00525	0.005	0.00425	0.00375	0.0035	0.00375	0.0035	0.00375	0.00425	0.0055	0.00675	0.00925	0.011	0.01375	0.01925	0.023	0.02975	0.03825	0.0455	0.05375	0.06825	0.0775	0.092	0.105	0.1165	0.13225	0.14325	0.15275	0.164	0.174	0.18425	0.1965	0.209	0.2185	0.231	0.242	0.249	0.25825	0.26375	0.27025	0.27825	0.2855	0.29175
IGFBP1|P08833^SL000462@seq.2771.35	M4 yellow	0.3215	Axon guidance/GAG binding	4.5	0.005	562	656	AFTER	3.18e-05	Decrease	Reversad	Increase	0.04625	0.04625	0.047	0.04775	0.0485	0.04875	0.049	0.0495	0.05	0.05	0.05025	0.05075	0.051	0.0515	0.052	0.05225	0.053	0.05425	0.05525	0.056	0.05725	0.0575	0.05875	0.05925	0.06	0.061	0.0625	0.06325	0.0645	0.066	0.06775	0.069	0.07075	0.07275	0.0735	0.0755	0.07825	0.08025	0.08225	0.0855	0.088	0.08975	0.09325	0.098	0.102	0.10825	0.11175	0.11775	0.12425	0.131	0.13725	0.1455	0.153	0.16225	0.17225	0.18125	0.195	0.20975	0.2235	0.24	0.2565	0.27725	0.29925	0.329	0.353	0.37975	0.4105	0.44375	0.482	0.4855	0.44575	0.40425	0.36425	0.3275	0.29125	0.253	0.2205	0.19125	0.16575	0.144	0.12325	0.10575	0.0925	0.077	0.066	0.05525	0.049	0.04225	0.036	0.032	0.02825	0.023	0.02025	0.0165	0.01475	0.013	0.0115	0.0105	0.0085	0.00825	0.00725	0.005	0.005	0.00475	0.00425	0.00425	0.004	0.00375	0.00375	0.0055	0.008	0.01175	0.0175	0.02325	0.033	0.048	0.0605	0.077	0.09375	0.112	0.1345	0.16025	0.181	0.20075	0.2235	0.24275	0.262	0.28275	0.3005	0.31775	0.3325	0.34775	0.36075	0.375	0.3895	0.40175	0.41075	0.42075	0.42925	0.43875	0.4475	0.45675	0.46475
PROK2|Q9HC23	grey	NA	No blood module	5	0.003	23	657	AFTER	0.21117			Increase	0.36875	0.36675	0.3655	0.36325	0.35975	0.357	0.35425	0.35275	0.35025	0.34825	0.346	0.34375	0.342	0.3395	0.33725	0.334	0.332	0.33	0.328	0.32525	0.3225	0.31875	0.3155	0.31125	0.30875	0.3065	0.30325	0.2995	0.296	0.29375	0.2895	0.287	0.283	0.27875	0.27575	0.271	0.26475	0.262	0.25725	0.2525	0.248	0.24275	0.23675	0.229	0.22525	0.22125	0.2155	0.208	0.20225	0.19475	0.1875	0.18325	0.17825	0.1715	0.16425	0.15725	0.15025	0.144	0.13875	0.1315	0.12325	0.1195	0.11675	0.11125	0.106	0.10125	0.09525	0.0905	0.08575	0.08125	0.07725	0.0725	0.0705	0.06725	0.06575	0.06325	0.06225	0.06175	0.059	0.058	0.05575	0.054	0.05075	0.04925	0.046	0.044	0.04275	0.04125	0.039	0.038	0.0365	0.0335	0.03	0.02575	0.023	0.0215	0.0175	0.01275	0.011	0.0085	0.00625	0.00525	0.003	0.002	0.00125	0.001	0.00075	0.0005	0.00075	0.0005	0.0005	0.0005	0.00025	0.00025	0.00025	0.00025	0.00025	0.00025	0.00075	0.0015	0.00175	0.0025	0.0045	0.0055	0.00575	0.007	0.00875	0.0115	0.01475	0.01575	0.01725	0.019	0.02075	0.022	0.02425	0.0255	0.029	0.03125	0.032	0.03375	0.03725	0.03875	0.04075
CXCL12|P48061^SL004712@seq.3516.60	M4 yellow	0.3426	Axon guidance/GAG binding	5	0.00325	606	658	AFTER	0.560405			Increase	0.35375	0.35525	0.35575	0.3565	0.35675	0.3585	0.3585	0.35925	0.35925	0.3595	0.3605	0.36025	0.36075	0.3605	0.362	0.3625	0.363	0.364	0.3655	0.36625	0.36725	0.36775	0.36875	0.37025	0.3705	0.37225	0.37275	0.37375	0.376	0.3775	0.3785	0.3805	0.38275	0.384	0.38525	0.388	0.3905	0.391	0.39275	0.395	0.39575	0.39775	0.3995	0.40075	0.4045	0.4065	0.41025	0.414	0.41675	0.419	0.4225	0.42675	0.43225	0.43825	0.44325	0.4495	0.4575	0.4645	0.46975	0.47725	0.4805	0.486	0.4945	0.49625	0.48775	0.47575	0.46625	0.455	0.44425	0.43725	0.422	0.41025	0.39875	0.38175	0.37075	0.35625	0.34175	0.33075	0.313	0.30325	0.28825	0.274	0.257	0.243	0.22125	0.2085	0.194	0.17525	0.1605	0.1485	0.13025	0.1125	0.09475	0.0805	0.06725	0.054	0.04225	0.03025	0.0225	0.0145	0.0095	0.00675	0.00325	0.001	0.00075	0.0005	0.00025	0.00025	0.00025	0.00025	0.000125	0.000125	0.000125	0.000125	0.000125	0.000125	0.00025	0.00025	0.00025	0.00025	0.00025	0.0005	0.0005	0.0005	0.00075	0.00075	0.00125	0.0015	0.0015	0.0015	0.0015	0.0015	0.0015	0.0015	0.0015	0.0015	0.00175	0.002	0.0025	0.0025	0.00275	0.00275	0.00325
PCDHGA1|Q9Y5H4	grey	NA	No blood module	5	0.00325	712	659	AFTER	0.751571			Increase	0.04675	0.04675	0.04675	0.04675	0.047	0.047	0.04775	0.04775	0.04825	0.0495	0.04975	0.05	0.0505	0.051	0.0515	0.052	0.0525	0.05275	0.054	0.0545	0.0555	0.056	0.05725	0.0585	0.059	0.06	0.0605	0.06125	0.06175	0.06275	0.06375	0.0645	0.0655	0.067	0.0675	0.069	0.07025	0.07075	0.07225	0.07475	0.076	0.077	0.0785	0.0795	0.082	0.08475	0.08625	0.09025	0.09325	0.09725	0.10075	0.1045	0.10875	0.114	0.1195	0.126	0.13175	0.1405	0.15025	0.159	0.16775	0.177	0.19175	0.20675	0.2235	0.2405	0.2585	0.283	0.30975	0.33925	0.37	0.40775	0.4415	0.47675	0.48675	0.44975	0.4155	0.382	0.347	0.31225	0.2795	0.24875	0.22225	0.193	0.16825	0.1475	0.131	0.11325	0.09625	0.086	0.07525	0.0625	0.0515	0.04325	0.0345	0.02675	0.022	0.0175	0.01225	0.01	0.0075	0.0055	0.00325	0.00275	0.0015	0.001	0.00075	0.0005	0.00075	0.001	0.00125	0.002	0.00225	0.00275	0.00325	0.0035	0.005	0.0065	0.00825	0.0115	0.01425	0.01875	0.02275	0.02875	0.0335	0.039	0.04425	0.0515	0.05875	0.06475	0.0695	0.07525	0.081	0.0915	0.09775	0.1025	0.10725	0.11275	0.11575	0.11925	0.12425	0.12725	0.13075
AMY2B|P19961^SL005393@seq.10439.57	grey	NA	No blood module	5	0.004	10	660	AFTER	0.0191323	Increase	Concordant	Increase	0.47425	0.47225	0.46825	0.467	0.46425	0.4615	0.45975	0.45825	0.45675	0.45475	0.45375	0.45225	0.4495	0.44725	0.4445	0.4435	0.44075	0.43875	0.4365	0.4335	0.4295	0.426	0.42325	0.42025	0.41675	0.41425	0.411	0.40775	0.40425	0.39975	0.393	0.38975	0.3865	0.382	0.37725	0.37125	0.36775	0.36225	0.358	0.35325	0.348	0.34075	0.33475	0.328	0.324	0.31725	0.30825	0.3005	0.292	0.28525	0.27775	0.2685	0.2585	0.251	0.2415	0.232	0.22175	0.21	0.201	0.19425	0.1855	0.17375	0.16375	0.156	0.14825	0.13875	0.131	0.123	0.11675	0.10925	0.10375	0.09525	0.091	0.0855	0.08125	0.077	0.0725	0.069	0.069	0.06675	0.06325	0.062	0.059	0.05775	0.05575	0.053	0.05175	0.04925	0.045	0.04175	0.04	0.0375	0.03275	0.02875	0.0255	0.02275	0.01975	0.0175	0.01575	0.0125	0.00925	0.00625	0.004	0.00325	0.00225	0.0015	0.001	0.001	0.001	0.00125	0.00125	0.0015	0.00175	0.00275	0.00375	0.00425	0.005	0.006	0.0065	0.00825	0.0115	0.015	0.01575	0.017	0.02025	0.024	0.02725	0.03025	0.0345	0.03775	0.0415	0.04525	0.0475	0.05125	0.053	0.056	0.05875	0.061	0.0635	0.06675	0.07025	0.072	0.075
NIF3L1|Q9GZT8	grey	NA	No blood module	5	0.00425	483	661	AFTER	0.767617			Increase	0.225	0.224	0.22325	0.2215	0.21875	0.21725	0.2155	0.21275	0.21175	0.2105	0.20825	0.2065	0.2055	0.204	0.20225	0.2005	0.1975	0.1955	0.1945	0.1925	0.18825	0.1835	0.18075	0.1795	0.17775	0.1755	0.17225	0.169	0.16625	0.1625	0.1595	0.15575	0.15375	0.14975	0.14325	0.1395	0.1365	0.1305	0.12675	0.1235	0.12075	0.11875	0.1155	0.11	0.1055	0.102	0.0995	0.095	0.08975	0.08725	0.08375	0.081	0.0785	0.075	0.072	0.06825	0.06575	0.06075	0.05775	0.0535	0.05075	0.048	0.0455	0.0425	0.039	0.0375	0.03575	0.0335	0.03325	0.0335	0.03125	0.02975	0.0295	0.02925	0.0285	0.0275	0.02825	0.0285	0.02925	0.03025	0.03075	0.032	0.03075	0.03125	0.03225	0.032	0.0305	0.0295	0.02975	0.03075	0.031	0.03025	0.02875	0.0265	0.0235	0.0215	0.01975	0.01675	0.01325	0.01125	0.008	0.0055	0.00425	0.00275	0.0015	0.001	0.0005	0.00075	0.00075	0.0005	0.0005	0.00075	0.00075	0.001	0.00125	0.002	0.0035	0.00425	0.0055	0.006	0.007	0.00775	0.00975	0.01025	0.012	0.014	0.0155	0.0165	0.01775	0.01925	0.02075	0.0225	0.02475	0.0265	0.028	0.03025	0.03175	0.03325	0.035	0.0365	0.039	0.04125	0.043
COASY|Q13057	M1 turquoise	0.4491	Ambiguous	5	0.0045	373	662	AFTER	0.498544			Decrease	0.06	0.05925	0.059	0.05875	0.05825	0.05775	0.057	0.05625	0.056	0.056	0.0555	0.05475	0.05425	0.05375	0.05275	0.0515	0.049	0.04775	0.0475	0.04725	0.047	0.0465	0.04575	0.0445	0.0435	0.0425	0.04175	0.04	0.03925	0.03825	0.038	0.037	0.0365	0.0355	0.035	0.03425	0.03375	0.0325	0.031	0.03025	0.03	0.02975	0.028	0.02625	0.025	0.02425	0.02275	0.022	0.02025	0.0195	0.018	0.01725	0.01625	0.01525	0.015	0.01425	0.014	0.014	0.0135	0.01325	0.0125	0.012	0.01125	0.01125	0.01	0.0085	0.0085	0.0095	0.01	0.011	0.0115	0.0125	0.01325	0.014	0.015	0.01725	0.01925	0.02275	0.024	0.0265	0.03	0.0325	0.03375	0.03675	0.038	0.0395	0.041	0.04175	0.04175	0.0405	0.03875	0.0365	0.0345	0.03125	0.02825	0.02575	0.02225	0.02075	0.01475	0.012	0.00825	0.006	0.0045	0.003	0.0015	0.00125	0.00025	0.000125	0.000125	0.000125	0.000125	0.000125	0.000125	0.000125	0.000125	0.000125	0.00025	0.00025	0.00025	0.00025	0.00025	0.00025	0.00025	0.00025	0.0005	0.0005	0.00075	0.00075	0.00075	0.00075	0.001	0.00125	0.00125	0.00125	0.0015	0.0015	0.00175	0.0025	0.00275	0.00325	0.00325	0.00325	0.0035
ART3|Q13508^SL018330@seq.10970.3	M4 yellow	0.3164	Axon guidance/GAG binding	5	0.0045	30	663	AFTER	0.388854			Increase	0.32075	0.319	0.31725	0.31675	0.315	0.31425	0.31325	0.311	0.30875	0.307	0.30525	0.30325	0.301	0.29875	0.2975	0.2965	0.29375	0.29075	0.28775	0.28525	0.28325	0.2815	0.2795	0.27675	0.27325	0.27125	0.268	0.26525	0.2605	0.2575	0.25325	0.25075	0.24875	0.24525	0.2415	0.238	0.23525	0.22975	0.22675	0.2205	0.218	0.2135	0.2085	0.20525	0.20075	0.197	0.193	0.1885	0.18475	0.1795	0.1745	0.1695	0.164	0.16	0.154	0.15	0.143	0.1365	0.13025	0.12425	0.12	0.11525	0.11075	0.10525	0.09875	0.09325	0.0875	0.08375	0.07825	0.0765	0.07575	0.073	0.0705	0.07025	0.069	0.06725	0.0655	0.06425	0.06175	0.06	0.0595	0.0585	0.05925	0.05775	0.0565	0.0565	0.05525	0.05325	0.052	0.0495	0.0455	0.0425	0.039	0.03475	0.03075	0.0255	0.02125	0.0175	0.0155	0.01225	0.00925	0.00675	0.0045	0.0025	0.001	0.000125	0.000125	0.000125	0.000125	0.000125	0.000125	0.000125	0.000125	0.000125	0.00025	0.00025	0.00025	0.00025	0.00025	0.0005	0.00075	0.00125	0.002	0.0025	0.0035	0.0045	0.005	0.006	0.008	0.00875	0.0095	0.0105	0.01175	0.01225	0.0125	0.01475	0.0155	0.01675	0.0175	0.01875	0.02	0.0205	0.0225
LTBP4|Q8N2S1	M4 yellow	0.7812	Axon guidance/GAG binding	5	0.0045	122	664	AFTER	0.0213125	Decrease	Reversad	Increase	0.397	0.39875	0.4005	0.403	0.40475	0.407	0.409	0.41075	0.41175	0.414	0.4155	0.417	0.41975	0.42125	0.42375	0.42725	0.429	0.43075	0.43375	0.43675	0.438	0.44	0.44275	0.446	0.4495	0.453	0.45525	0.459	0.46175	0.46425	0.46725	0.46975	0.473	0.47825	0.48175	0.4845	0.4875	0.49075	0.49575	0.4985	0.4955	0.4905	0.48475	0.48025	0.47475	0.468	0.46175	0.456	0.44725	0.44075	0.4315	0.42175	0.414	0.4045	0.397	0.38675	0.3765	0.364	0.3535	0.34075	0.32775	0.317	0.3045	0.293	0.27975	0.26975	0.2585	0.244	0.23125	0.21775	0.2045	0.19475	0.18575	0.17525	0.16625	0.15525	0.14425	0.138	0.131	0.12225	0.116	0.109	0.1035	0.09875	0.0925	0.08575	0.07925	0.075	0.06875	0.063	0.058	0.052	0.0465	0.04175	0.0375	0.03175	0.02625	0.02175	0.01825	0.014	0.011	0.0065	0.0045	0.00325	0.0025	0.002	0.0015	0.00125	0.001	0.00125	0.00125	0.0015	0.0015	0.00175	0.00175	0.002	0.00225	0.003	0.00375	0.00425	0.00575	0.00675	0.009	0.0105	0.01175	0.01375	0.01475	0.0175	0.01825	0.021	0.02275	0.0235	0.02525	0.02775	0.02975	0.0325	0.03325	0.03525	0.03725	0.039	0.04125	0.043	0.046
PADI4|Q9UM07	M12 tan	0.4904	SPI1/Azurophil granule/Nucleosome	5	0.0045	376	665	AFTER	0.644969			Increase	0.1345	0.13525	0.13525	0.136	0.137	0.1375	0.1385	0.13875	0.1385	0.139	0.13875	0.1405	0.1425	0.143	0.1435	0.14475	0.145	0.14575	0.14625	0.14725	0.149	0.15025	0.15125	0.15275	0.15375	0.155	0.15775	0.1605	0.1625	0.16475	0.16525	0.1685	0.1705	0.17175	0.17425	0.17675	0.17975	0.18275	0.1855	0.187	0.1915	0.1955	0.19925	0.2025	0.2065	0.21225	0.216	0.222	0.22675	0.232	0.24075	0.2495	0.2605	0.27125	0.27975	0.28825	0.2985	0.31025	0.32325	0.3365	0.35175	0.3645	0.3865	0.40875	0.42725	0.44825	0.4695	0.4955	0.4785	0.454	0.429	0.39825	0.37575	0.34625	0.32	0.29725	0.2685	0.24825	0.227	0.205	0.1875	0.17	0.15625	0.139	0.12525	0.114	0.1025	0.09225	0.0855	0.07525	0.0655	0.05675	0.049	0.04025	0.0345	0.02925	0.02425	0.018	0.015	0.012	0.0085	0.00625	0.0045	0.0035	0.00275	0.002	0.001	0.00075	0.0005	0.0005	0.00075	0.0005	0.0005	0.00125	0.0015	0.002	0.0025	0.0035	0.0075	0.0085	0.01125	0.0135	0.016	0.01875	0.0225	0.02825	0.033	0.03475	0.03975	0.045	0.04775	0.0515	0.05425	0.0565	0.06075	0.0635	0.067	0.07225	0.07375	0.0785	0.081	0.08475	0.08775
VSIG10|Q8N0Z9	grey	NA	No blood module	5	0.00475	25	666	AFTER	0.677946			Increase	0.20925	0.2095	0.212	0.21425	0.2155	0.2175	0.22025	0.224	0.22575	0.229	0.23025	0.2315	0.2335	0.23675	0.2385	0.2415	0.24375	0.24825	0.25125	0.25375	0.258	0.26325	0.2665	0.2695	0.27375	0.27775	0.282	0.28775	0.2915	0.2975	0.3025	0.3095	0.316	0.3205	0.3265	0.334	0.33875	0.34825	0.3545	0.3645	0.37125	0.38	0.39	0.3965	0.4075	0.42025	0.43025	0.44475	0.46	0.474	0.49075	0.495	0.48125	0.46125	0.44075	0.4195	0.40325	0.38375	0.36525	0.344	0.32125	0.2985	0.276	0.25125	0.23	0.20775	0.18575	0.16	0.1415	0.1245	0.107	0.093	0.078	0.0675	0.05925	0.04975	0.0415	0.03625	0.03225	0.03025	0.0285	0.025	0.023	0.021	0.0185	0.017	0.0155	0.01425	0.01325	0.01275	0.012	0.01025	0.00975	0.00975	0.00925	0.0085	0.0085	0.00775	0.00725	0.00675	0.006	0.00525	0.00475	0.0045	0.00425	0.0035	0.004	0.0055	0.00675	0.00875	0.01125	0.0175	0.02625	0.03775	0.04825	0.06275	0.081	0.103	0.1265	0.1485	0.17	0.19375	0.2205	0.246	0.273	0.29725	0.317	0.339	0.358	0.374	0.3915	0.40775	0.423	0.435	0.44875	0.4635	0.477	0.4905	0.5	0.48925	0.48175	0.47475	0.4675
AGRN|O00468	M10 purple	0.3454	Small molecule metabolism	5	0.00475	201	667	AFTER	0.111662			Decrease	0.06825	0.06775	0.06725	0.06675	0.0645	0.0645	0.06425	0.064	0.063	0.0625	0.062	0.06125	0.05975	0.05925	0.05825	0.057	0.056	0.0545	0.05325	0.05225	0.052	0.05075	0.04875	0.04675	0.04625	0.045	0.04425	0.04325	0.04275	0.04075	0.03875	0.0375	0.03575	0.0345	0.03375	0.0325	0.0315	0.03	0.02925	0.029	0.0285	0.027	0.0255	0.02425	0.0225	0.0215	0.0205	0.01875	0.01775	0.01675	0.01575	0.0145	0.0135	0.0135	0.013	0.0115	0.01075	0.01025	0.0095	0.009	0.00825	0.00825	0.00775	0.00725	0.00725	0.00725	0.007	0.007	0.00725	0.00675	0.00675	0.00725	0.007	0.00725	0.00775	0.00875	0.011	0.01275	0.014	0.0155	0.0175	0.02025	0.02075	0.02175	0.0225	0.02325	0.024	0.0255	0.02675	0.027	0.02725	0.02725	0.02575	0.0245	0.0225	0.01975	0.01725	0.0155	0.0135	0.01	0.00875	0.0065	0.00475	0.004	0.003	0.00125	0.00075	0.0005	0.00025	0.000125	0.000125	0.000125	0.000125	0.000125	0.000125	0.000125	0.000125	0.00025	0.00025	0.00025	0.0005	0.0005	0.001	0.0015	0.002	0.002	0.002	0.00225	0.00275	0.00375	0.00425	0.00475	0.00475	0.005	0.00575	0.006	0.00625	0.00675	0.00675	0.00675	0.007	0.00725	0.00825
RIOX2|Q8IUF8	M2 blue	0.564	Chromatin/Development	5	0.00475	386	668	AFTER	0.705445			Decrease	0.09375	0.09475	0.09575	0.097	0.09775	0.099	0.1	0.10125	0.10225	0.10425	0.1045	0.106	0.10675	0.107	0.10975	0.11125	0.11175	0.113	0.1145	0.117	0.1195	0.121	0.12425	0.12575	0.12825	0.1305	0.13275	0.1345	0.1375	0.13925	0.14225	0.14375	0.14725	0.15175	0.15425	0.16075	0.16475	0.16975	0.17325	0.1795	0.184	0.191	0.1975	0.2055	0.21175	0.21725	0.22275	0.22975	0.2405	0.24825	0.263	0.2775	0.289	0.302	0.3155	0.33075	0.34975	0.36675	0.3855	0.40825	0.4295	0.4545	0.48	0.49175	0.45925	0.426	0.39625	0.36125	0.32625	0.293	0.2685	0.2415	0.2125	0.18575	0.166	0.146	0.1245	0.10825	0.09025	0.078	0.06625	0.0605	0.0525	0.04725	0.04275	0.0365	0.03225	0.02975	0.02625	0.02275	0.02025	0.01775	0.01575	0.01425	0.012	0.0105	0.01025	0.0085	0.0085	0.00675	0.00575	0.006	0.00475	0.00425	0.0045	0.00475	0.00525	0.00525	0.00575	0.0065	0.00825	0.01125	0.016	0.02075	0.02925	0.03975	0.05525	0.074	0.092	0.11375	0.13425	0.15775	0.18	0.2025	0.22875	0.25275	0.277	0.29525	0.31275	0.3315	0.34825	0.3625	0.3765	0.38825	0.4025	0.416	0.427	0.43625	0.44525	0.45325	0.46	0.468	0.478
ANXA2|P07355^SL004209@seq.4961.17	grey	NA	No blood module	5	0.00475	651	669	AFTER	0.760322			Decrease	0.1845	0.18475	0.18675	0.1875	0.18825	0.18875	0.19	0.19075	0.19125	0.19225	0.19325	0.195	0.19575	0.19675	0.19775	0.19925	0.2	0.20075	0.2025	0.20475	0.206	0.20775	0.20875	0.21025	0.2125	0.2135	0.216	0.2175	0.22	0.222	0.22375	0.22775	0.2295	0.2315	0.233	0.23525	0.237	0.2405	0.244	0.24775	0.252	0.2555	0.2585	0.2625	0.26925	0.27475	0.28025	0.28625	0.291	0.2975	0.30375	0.31275	0.322	0.3305	0.3405	0.35075	0.3625	0.3745	0.39125	0.40625	0.42325	0.4365	0.454	0.47075	0.486	0.49425	0.47275	0.45425	0.43225	0.40675	0.38275	0.36225	0.3405	0.32	0.297	0.27525	0.2525	0.23325	0.213	0.19325	0.17725	0.16425	0.149	0.1335	0.12	0.10725	0.098	0.08625	0.0775	0.06825	0.0575	0.052	0.046	0.0375	0.03275	0.0285	0.02175	0.01775	0.01325	0.01025	0.008	0.00625	0.00475	0.00325	0.0025	0.00225	0.00125	0.001	0.0005	0.0005	0.0005	0.0005	0.0005	0.00075	0.00125	0.00125	0.0015	0.00175	0.00275	0.005	0.00675	0.008	0.01	0.01125	0.013	0.01475	0.016	0.019	0.02125	0.0245	0.0265	0.03	0.033	0.03525	0.03825	0.04175	0.04525	0.04975	0.05275	0.05575	0.05925	0.06325	0.06525
CD72|P21854^SL017967@seq.7009.8	grey	NA	No blood module	5	0.00475	736	670	AFTER	0.556011			Decrease	0.4065	0.408	0.40975	0.41125	0.41225	0.41425	0.41525	0.41725	0.41925	0.42125	0.42325	0.425	0.42675	0.429	0.4315	0.43425	0.43675	0.4385	0.44125	0.44525	0.44775	0.45	0.45425	0.45825	0.46075	0.46575	0.4685	0.471	0.47525	0.4805	0.485	0.48925	0.49375	0.49975	0.49525	0.49225	0.4885	0.48425	0.479	0.473	0.46875	0.46375	0.4575	0.4525	0.44725	0.43925	0.42875	0.422	0.4135	0.408	0.39925	0.392	0.3855	0.37575	0.36325	0.354	0.341	0.3295	0.31675	0.30825	0.297	0.28525	0.27475	0.26475	0.24975	0.24	0.226	0.216	0.20325	0.1885	0.17575	0.16525	0.15575	0.147	0.13975	0.13325	0.125	0.1195	0.1165	0.11125	0.106	0.09925	0.096	0.0895	0.08475	0.07975	0.07775	0.073	0.07	0.0655	0.059	0.05275	0.047	0.04275	0.037	0.03075	0.02425	0.02125	0.01525	0.01175	0.00975	0.0075	0.00475	0.0035	0.002	0.002	0.002	0.001	0.00075	0.00075	0.00075	0.0015	0.0015	0.00175	0.002	0.00275	0.00325	0.00425	0.0055	0.006	0.00775	0.00925	0.01075	0.013	0.015	0.017	0.01925	0.02075	0.023	0.02525	0.0285	0.03025	0.034	0.03625	0.03975	0.04275	0.045	0.0475	0.04875	0.052	0.0535	0.05625	0.0585
ADSS1|Q8N142	M1 turquoise	0.3657	Ambiguous	5	0.005	159	671	AFTER	0.572171			Decrease	0.394	0.39175	0.38875	0.386	0.38525	0.38325	0.382	0.37925	0.37725	0.37475	0.372	0.37025	0.36875	0.36575	0.36275	0.3605	0.35825	0.35625	0.35175	0.348	0.344	0.34025	0.338	0.3335	0.32725	0.32325	0.31825	0.3155	0.3095	0.305	0.301	0.29525	0.29	0.28425	0.27575	0.271	0.26575	0.261	0.25575	0.25025	0.24525	0.239	0.23375	0.227	0.21875	0.20975	0.20225	0.19225	0.18575	0.18075	0.1715	0.16375	0.15675	0.1505	0.14225	0.134	0.127	0.11925	0.113	0.10625	0.09925	0.09525	0.08925	0.08275	0.0765	0.071	0.066	0.06125	0.056	0.05075	0.047	0.0425	0.03925	0.037	0.03575	0.0335	0.032	0.031	0.0315	0.031	0.03	0.03	0.0285	0.02825	0.027	0.027	0.02525	0.02475	0.024	0.023	0.02125	0.01975	0.017	0.016	0.0145	0.0125	0.01225	0.011	0.00975	0.00825	0.0075	0.007	0.005	0.0035	0.00325	0.0025	0.00225	0.002	0.00175	0.00175	0.0015	0.00175	0.0025	0.00225	0.004	0.00425	0.0055	0.00825	0.00975	0.01175	0.014	0.01775	0.02	0.0225	0.0265	0.03075	0.035	0.0395	0.04225	0.047	0.05275	0.05775	0.0625	0.0665	0.07025	0.07525	0.081	0.08375	0.08725	0.09025	0.0935	0.0965	0.09875
STXBP4|Q6ZWJ1	M3 brown	0.3873	Transcription/TGF-beta signaling	5	0.005	517	672	AFTER	0.280245			Increase	0.23	0.2325	0.235	0.236	0.23775	0.24	0.24325	0.24475	0.24725	0.25	0.25175	0.25425	0.2565	0.25975	0.26175	0.26475	0.26725	0.2695	0.27125	0.27775	0.28125	0.2845	0.2885	0.293	0.29825	0.3025	0.30675	0.3135	0.31825	0.32275	0.328	0.33475	0.3405	0.344	0.3495	0.357	0.36425	0.3705	0.37975	0.39	0.3965	0.4075	0.4165	0.42825	0.43875	0.45075	0.46275	0.474	0.48725	0.4985	0.48625	0.4725	0.4545	0.44025	0.421	0.4005	0.384	0.36475	0.34575	0.32775	0.30675	0.285	0.26675	0.24725	0.22425	0.202	0.18225	0.161	0.143	0.127	0.11025	0.09775	0.08625	0.07125	0.06075	0.05	0.04475	0.04125	0.0375	0.03275	0.02825	0.02475	0.02325	0.021	0.01875	0.01625	0.01475	0.0125	0.01125	0.01125	0.011	0.0105	0.00975	0.00975	0.00975	0.00875	0.00825	0.00675	0.0065	0.00575	0.006	0.0055	0.005	0.00525	0.0055	0.00525	0.00575	0.00625	0.00675	0.00825	0.01125	0.01525	0.0195	0.02575	0.03425	0.04675	0.063	0.08325	0.10375	0.12275	0.14425	0.168	0.1905	0.21225	0.235	0.25625	0.2775	0.298	0.31725	0.3335	0.35075	0.3665	0.3805	0.393	0.4045	0.41675	0.429	0.4425	0.453	0.45925	0.4695	0.477	0.48525
BSG|P35613	M2 blue	0.3368	Chromatin/Development	5	0.005	609	673	AFTER	0.741902			Decrease	0.32825	0.32625	0.325	0.3225	0.32075	0.31775	0.315	0.31225	0.31	0.30775	0.3055	0.30275	0.30025	0.29925	0.297	0.2955	0.2935	0.2895	0.28725	0.2855	0.282	0.27775	0.275	0.27175	0.2685	0.26475	0.26225	0.26	0.25775	0.253	0.2475	0.245	0.241	0.23625	0.23125	0.228	0.22275	0.21825	0.21225	0.20875	0.20425	0.2005	0.19675	0.1885	0.18425	0.1795	0.17575	0.16925	0.164	0.158	0.15	0.14375	0.1365	0.131	0.12475	0.1175	0.11125	0.10475	0.0995	0.093	0.0875	0.081	0.07575	0.07075	0.0655	0.0615	0.056	0.05075	0.048	0.0455	0.0425	0.04	0.03725	0.035	0.0325	0.0325	0.03125	0.03225	0.0335	0.0345	0.03475	0.0345	0.03375	0.032	0.0305	0.02925	0.029	0.0285	0.027	0.025	0.02375	0.0225	0.0215	0.02025	0.0185	0.0165	0.014	0.01225	0.01075	0.00975	0.00875	0.006	0.005	0.0045	0.0035	0.00275	0.0025	0.00175	0.0015	0.0015	0.00125	0.0015	0.001	0.0015	0.0025	0.003	0.00475	0.00525	0.00675	0.00875	0.01175	0.0145	0.01875	0.022	0.02575	0.029	0.0325	0.03575	0.03925	0.0435	0.0455	0.0485	0.0535	0.05625	0.05975	0.06275	0.065	0.0695	0.0725	0.0745	0.07725	0.0795	0.08275
PCSK7|Q16549	grey	NA	No blood module	5	0.005	639	674	AFTER	0.780735			Decrease	0.21775	0.22	0.2215	0.2235	0.225	0.22625	0.22675	0.22725	0.22825	0.22975	0.231	0.2335	0.236	0.238	0.24075	0.24425	0.24575	0.247	0.25075	0.253	0.25475	0.2575	0.26	0.26425	0.2675	0.26975	0.27275	0.27625	0.28025	0.28475	0.2895	0.29325	0.29725	0.30025	0.30575	0.31175	0.31825	0.32225	0.3295	0.336	0.34275	0.34825	0.35475	0.3645	0.3725	0.3785	0.3895	0.3995	0.40875	0.4225	0.432	0.443	0.45475	0.4685	0.48425	0.4995	0.48325	0.467	0.45325	0.43325	0.41625	0.398	0.377	0.3515	0.32825	0.30725	0.285	0.26175	0.23725	0.216	0.1985	0.1815	0.15875	0.144	0.13025	0.11725	0.10425	0.092	0.08125	0.0755	0.0695	0.0635	0.0565	0.05075	0.04325	0.03875	0.03425	0.0325	0.0295	0.02725	0.02625	0.024	0.02125	0.01825	0.0165	0.0145	0.012	0.01	0.00925	0.00875	0.00775	0.006	0.005	0.00425	0.00325	0.0025	0.0025	0.0025	0.00325	0.0035	0.00475	0.00525	0.00725	0.01025	0.0145	0.0205	0.026	0.03325	0.043	0.051	0.0595	0.071	0.0815	0.09125	0.10475	0.117	0.12825	0.141	0.15125	0.1625	0.17375	0.18325	0.194	0.2055	0.21425	0.22425	0.23525	0.24425	0.2525	0.2605	0.26875	0.27575	0.282
CDON|Q4KMG0	grey	NA	No blood module	5	0.005	642	675	AFTER	0.248508			Decrease	0.20325	0.2045	0.20575	0.20625	0.20725	0.20875	0.21225	0.21425	0.216	0.2175	0.219	0.22175	0.22375	0.22675	0.2285	0.231	0.2325	0.2355	0.23775	0.24025	0.24425	0.24775	0.2505	0.25275	0.25725	0.261	0.26525	0.2675	0.271	0.2765	0.281	0.2865	0.28975	0.29475	0.29925	0.30725	0.31525	0.3235	0.3305	0.33875	0.34575	0.35325	0.36075	0.37	0.38025	0.38925	0.40025	0.40925	0.42	0.4365	0.4515	0.46625	0.481	0.49675	0.481	0.459	0.4415	0.42	0.401	0.38325	0.3615	0.336	0.317	0.292	0.2645	0.23875	0.2195	0.19975	0.177	0.16025	0.14525	0.12625	0.108	0.093	0.0835	0.07075	0.06375	0.0575	0.05	0.0465	0.039	0.03475	0.0315	0.0285	0.026	0.024	0.02225	0.01975	0.0185	0.017	0.01525	0.013	0.0125	0.01175	0.0105	0.00975	0.00925	0.0085	0.008	0.007	0.0055	0.005	0.0045	0.00425	0.00425	0.00425	0.00475	0.006	0.007	0.00825	0.0115	0.016	0.01925	0.028	0.03625	0.047	0.05775	0.0725	0.09025	0.10875	0.128	0.148	0.17225	0.19375	0.2135	0.22975	0.25175	0.27375	0.288	0.30575	0.32025	0.3325	0.34425	0.35825	0.36875	0.38375	0.39425	0.4035	0.413	0.42375	0.43025	0.4375	0.44575
CNDP1|Q96KN2^SL006694@seq.7870.8	grey	NA	No blood module	5	0.005	770	676	AFTER	0.761465			Decrease	0.29975	0.29775	0.29475	0.2925	0.291	0.2875	0.2845	0.28275	0.2795	0.277	0.275	0.2725	0.2695	0.267	0.26475	0.26175	0.2555	0.252	0.251	0.24775	0.24475	0.2415	0.23875	0.233	0.22825	0.22325	0.22025	0.21575	0.21075	0.207	0.20275	0.19925	0.195	0.19225	0.1885	0.18425	0.183	0.17875	0.17275	0.16875	0.164	0.16	0.1545	0.149	0.144	0.136	0.13175	0.12675	0.122	0.11525	0.1095	0.1025	0.0965	0.0905	0.08575	0.08125	0.07525	0.069	0.064	0.0605	0.05625	0.052	0.0475	0.04375	0.0405	0.03675	0.0325	0.02975	0.029	0.0275	0.0255	0.0245	0.023	0.02125	0.01975	0.01775	0.01725	0.01675	0.0175	0.01725	0.01775	0.01775	0.01725	0.018	0.0185	0.01825	0.01825	0.01825	0.018	0.01875	0.01875	0.0185	0.018	0.0175	0.016	0.0145	0.01275	0.0115	0.00975	0.009	0.00775	0.006	0.005	0.00475	0.0035	0.00275	0.0015	0.00125	0.00175	0.002	0.00275	0.00325	0.00425	0.00525	0.00675	0.00875	0.01025	0.0135	0.0165	0.021	0.02425	0.02975	0.03425	0.03875	0.0455	0.052	0.058	0.062	0.0705	0.07625	0.08275	0.08975	0.09475	0.10375	0.11025	0.116	0.1215	0.12775	0.13125	0.136	0.13975	0.1455	0.14975
CXCL12|P48061^SL004712@seq.9278.9	grey	NA	No blood module	5	0.005	843	677	AFTER	0.786818			Increase	0.46425	0.464	0.4655	0.468	0.4695	0.4705	0.47125	0.47275	0.4735	0.47475	0.47575	0.477	0.47775	0.48	0.481	0.482	0.48375	0.48475	0.48775	0.48925	0.49	0.492	0.494	0.4965	0.4975	0.499	0.49975	0.4975	0.4955	0.49325	0.4915	0.48975	0.488	0.48475	0.48375	0.47875	0.476	0.47425	0.4725	0.4685	0.465	0.463	0.45975	0.45575	0.45075	0.44575	0.441	0.4365	0.43225	0.42775	0.421	0.41575	0.41175	0.40525	0.398	0.391	0.3845	0.3755	0.37075	0.36175	0.3535	0.3465	0.338	0.33175	0.3245	0.31675	0.3075	0.29975	0.29125	0.2825	0.27175	0.2605	0.251	0.24425	0.2345	0.226	0.21975	0.21225	0.20275	0.19575	0.18925	0.18125	0.173	0.16475	0.1585	0.1525	0.143	0.1355	0.1255	0.11825	0.107	0.09525	0.083	0.06975	0.06125	0.051	0.04075	0.03375	0.02425	0.01925	0.0135	0.0095	0.005	0.00325	0.00225	0.001	0.00075	0.00025	0.00025	0.00025	0.00025	0.00025	0.00025	0.00025	0.00025	0.00025	0.0005	0.00025	0.00025	0.00075	0.00075	0.001	0.0015	0.00175	0.002	0.00225	0.00275	0.00325	0.004	0.00475	0.005	0.005	0.006	0.006	0.006	0.0065	0.007	0.008	0.008	0.00875	0.009	0.00925	0.00925
ALDH1A3|P47895	M1 turquoise	0.3409	Ambiguous	5	0.005	868	678	AFTER	0.738538			Increase	0.02225	0.02275	0.0225	0.0225	0.0225	0.02275	0.0235	0.02375	0.024	0.02425	0.0245	0.0245	0.02475	0.025	0.025	0.02525	0.02525	0.02625	0.02675	0.02725	0.028	0.02875	0.029	0.0295	0.03	0.0305	0.03175	0.03225	0.033	0.03425	0.035	0.036	0.03825	0.03975	0.041	0.043	0.04575	0.047	0.04775	0.049	0.0515	0.054	0.057	0.06	0.064	0.066	0.06925	0.07325	0.079	0.082	0.08675	0.09175	0.09975	0.1065	0.113	0.11975	0.12975	0.13975	0.153	0.168	0.18275	0.19775	0.2185	0.23875	0.265	0.2925	0.33275	0.368	0.407	0.44175	0.484	0.4675	0.419	0.3725	0.32125	0.283	0.24575	0.208	0.17975	0.15175	0.12975	0.11	0.0925	0.0775	0.065	0.054	0.04275	0.03725	0.032	0.0265	0.02075	0.018	0.0155	0.01425	0.013	0.012	0.01	0.009	0.00775	0.0065	0.006	0.00575	0.005	0.00525	0.0055	0.00525	0.00475	0.0065	0.00875	0.01175	0.01625	0.02175	0.026	0.03525	0.043	0.0645	0.088	0.11275	0.1385	0.1635	0.1955	0.22175	0.247	0.27325	0.3065	0.336	0.3575	0.37925	0.3985	0.4225	0.4455	0.46025	0.476	0.4935	0.49475	0.4795	0.468	0.46025	0.45175	0.44325	0.43525	0.4275	0.421
TNFAIP6|P98066	M4 yellow	0.3399	Axon guidance/GAG binding	5.5	0.00275	661	679	AFTER	0.681102			Increase	0.353	0.35325	0.35275	0.3525	0.352	0.352	0.352	0.35125	0.35025	0.3495	0.34875	0.3485	0.348	0.34575	0.346	0.346	0.345	0.34325	0.342	0.34075	0.33925	0.33875	0.33575	0.33525	0.33375	0.334	0.33225	0.33175	0.33	0.32875	0.3265	0.32525	0.32575	0.32275	0.323	0.32075	0.319	0.31775	0.3165	0.315	0.31475	0.3125	0.311	0.31025	0.31	0.308	0.306	0.30375	0.3	0.299	0.29725	0.296	0.29475	0.293	0.292	0.29125	0.2895	0.28825	0.28925	0.288	0.2865	0.28425	0.28225	0.27975	0.28	0.27725	0.279	0.27625	0.28	0.28225	0.28	0.27825	0.28025	0.277	0.27525	0.27525	0.27425	0.2715	0.2695	0.267	0.262	0.2545	0.24975	0.2435	0.233	0.22125	0.20775	0.19275	0.17775	0.16175	0.14475	0.1295	0.11175	0.09825	0.08425	0.0685	0.05325	0.039	0.028	0.02025	0.01275	0.00775	0.0055	0.00275	0.00175	0.0005	0.000125	0.000125	0.000125	0.000125	0.000125	0.000125	0.000125	0.000125	0.000125	0.000125	0.000125	0.000125	0.000125	0.000125	0.000125	0.000125	0.000125	0.000125	0.000125	0.000125	0.000125	0.000125	0.000125	0.000125	0.000125	0.000125	0.000125	0.000125	0.000125	0.000125	0.000125	0.000125	0.000125	0.000125	0.000125	0.000125	0.000125
ACP5|P13686	grey	NA	No blood module	5.5	0.00375	592	680	AFTER	0.751571			Increase	0.4625	0.46025	0.459	0.4565	0.45525	0.453	0.45125	0.44925	0.447	0.446	0.44425	0.441	0.437	0.435	0.433	0.4315	0.42975	0.42825	0.427	0.42425	0.4215	0.4175	0.414	0.41075	0.40625	0.405	0.402	0.39925	0.3965	0.394	0.391	0.38775	0.386	0.384	0.38	0.37625	0.37375	0.37025	0.36525	0.35975	0.3555	0.3505	0.344	0.337	0.332	0.3255	0.31875	0.31075	0.30625	0.3015	0.296	0.287	0.28175	0.2745	0.26825	0.2625	0.255	0.24575	0.2375	0.22875	0.22175	0.214	0.20525	0.196	0.1885	0.1805	0.17275	0.16525	0.1575	0.1545	0.14475	0.1395	0.1365	0.1325	0.12825	0.12575	0.12075	0.11675	0.11375	0.11	0.106	0.1025	0.09725	0.0925	0.088	0.0835	0.0805	0.07575	0.07025	0.06475	0.0605	0.05625	0.0505	0.04425	0.03925	0.03375	0.02825	0.022	0.01725	0.01475	0.01125	0.00875	0.00575	0.00375	0.0015	0.001	0.0005	0.0005	0.00025	0.00025	0.0005	0.0005	0.00025	0.00025	0.00025	0.00025	0.00025	0.00025	0.00025	0.00025	0.00025	0.00025	0.00025	0.0005	0.00125	0.00175	0.0025	0.003	0.004	0.00475	0.00525	0.00575	0.00625	0.00675	0.00775	0.008	0.0085	0.00975	0.0105	0.0115	0.0125	0.01325	0.01425
ITGA4|P13612	grey	NA	No blood module	5.5	0.00375	403	681	AFTER	0.144423			Decrease	0.31975	0.32025	0.3225	0.32425	0.326	0.3265	0.3275	0.32775	0.3285	0.33125	0.33225	0.3335	0.3365	0.33875	0.341	0.34325	0.34575	0.347	0.34975	0.35075	0.35325	0.355	0.3585	0.36025	0.3635	0.3665	0.36825	0.37075	0.3735	0.37575	0.3795	0.382	0.3865	0.3925	0.394	0.39825	0.403	0.408	0.412	0.41675	0.422	0.42825	0.4315	0.4355	0.44125	0.4475	0.4535	0.4585	0.4635	0.47125	0.47675	0.48475	0.495	0.49625	0.48525	0.476	0.46575	0.45225	0.4395	0.427	0.41325	0.40425	0.38925	0.3735	0.363	0.3505	0.3315	0.31675	0.30375	0.29	0.27525	0.259	0.246	0.23225	0.21875	0.20325	0.19225	0.18225	0.17125	0.1595	0.15	0.141	0.133	0.1255	0.11825	0.1105	0.10125	0.09275	0.086	0.08025	0.07275	0.066	0.0585	0.052	0.0445	0.03775	0.02875	0.02375	0.01825	0.014	0.0105	0.0075	0.00625	0.00375	0.00225	0.00125	0.00125	0.00075	0.00075	0.0005	0.00075	0.00075	0.001	0.001	0.001	0.00125	0.001	0.00125	0.002	0.0025	0.00325	0.00375	0.00475	0.005	0.0065	0.00725	0.008	0.0095	0.01225	0.01475	0.01725	0.019	0.02025	0.02175	0.024	0.0255	0.02625	0.028	0.02925	0.03125	0.0335	0.03425	0.0355
CBR1|P16152	M4 yellow	0.3872	Axon guidance/GAG binding	5.5	0.004	72	682	AFTER	0.525137			Increase	0.4415	0.44275	0.4445	0.44675	0.449	0.45125	0.4535	0.45575	0.45825	0.46125	0.4635	0.46675	0.46775	0.47025	0.47275	0.475	0.47825	0.48075	0.48325	0.48725	0.4925	0.49525	0.499	0.497	0.49375	0.4895	0.48725	0.48375	0.4795	0.4765	0.473	0.467	0.46175	0.459	0.4535	0.44975	0.4425	0.4385	0.43275	0.427	0.42	0.414	0.40675	0.40125	0.3935	0.387	0.3765	0.36725	0.35925	0.3495	0.33875	0.3295	0.32025	0.3115	0.30175	0.289	0.2795	0.266	0.255	0.24575	0.2355	0.22475	0.21	0.2005	0.189	0.17525	0.16025	0.1495	0.141	0.1325	0.125	0.118	0.10975	0.10325	0.096	0.08825	0.0825	0.0775	0.0725	0.0705	0.06875	0.0665	0.06325	0.05775	0.05425	0.051	0.04775	0.046	0.04325	0.04025	0.03825	0.03625	0.032	0.02875	0.02525	0.02075	0.0185	0.017	0.015	0.012	0.0095	0.00725	0.006	0.004	0.003	0.00225	0.0015	0.0015	0.0015	0.0015	0.002	0.0025	0.0025	0.003	0.004	0.005	0.00575	0.00675	0.00775	0.01	0.01225	0.0135	0.01675	0.02025	0.024	0.02925	0.033	0.0365	0.04125	0.0445	0.04825	0.05225	0.057	0.06075	0.066	0.07025	0.07375	0.07875	0.0825	0.086	0.09	0.09225	0.096
ANGPTL1|O95841^SL025791@seq.9092.33	M3 brown	0.3668	Transcription/TGF-beta signaling	5.5	0.004	832	683	AFTER	0.770731			Increase	0.3375	0.33925	0.34025	0.3415	0.34325	0.345	0.3465	0.34825	0.3495	0.3515	0.35425	0.35725	0.3585	0.3605	0.363	0.36575	0.369	0.37325	0.37625	0.37875	0.38125	0.385	0.38875	0.39075	0.39425	0.39775	0.402	0.40525	0.408	0.41125	0.41525	0.417	0.42175	0.42525	0.42925	0.43275	0.4395	0.44825	0.4515	0.4585	0.463	0.4695	0.4755	0.48	0.48675	0.4935	0.49825	0.492	0.481	0.473	0.462	0.45325	0.443	0.432	0.41925	0.40875	0.397	0.384	0.36975	0.35275	0.33525	0.3165	0.30075	0.2845	0.2685	0.254	0.23775	0.22	0.2055	0.19325	0.17675	0.16575	0.15475	0.143	0.13	0.12175	0.113	0.1085	0.10275	0.0965	0.09075	0.0865	0.08275	0.0765	0.0715	0.06675	0.0615	0.05575	0.05375	0.05	0.04425	0.03875	0.0335	0.03	0.02575	0.0215	0.019	0.016	0.01325	0.01125	0.00925	0.00675	0.00525	0.004	0.0035	0.00225	0.0025	0.0025	0.0025	0.00225	0.0025	0.00225	0.0025	0.00325	0.00375	0.00625	0.008	0.0105	0.014	0.01675	0.0195	0.02225	0.026	0.0305	0.03575	0.0405	0.04475	0.04875	0.053	0.059	0.06525	0.07125	0.07475	0.0805	0.08525	0.09025	0.093	0.09675	0.10025	0.1045	0.10975	0.113	0.1165
SLIT2|O94813	M4 yellow	0.628	Axon guidance/GAG binding	5.5	0.00425	296	684	AFTER	0.201452			Increase	0.471	0.468	0.46675	0.464	0.4615	0.45925	0.45825	0.457	0.45375	0.45075	0.448	0.4445	0.44175	0.43925	0.43625	0.43425	0.432	0.42975	0.4285	0.42625	0.42225	0.4195	0.41575	0.41175	0.40875	0.405	0.402	0.399	0.39725	0.39275	0.38925	0.38475	0.381	0.3745	0.3675	0.36275	0.357	0.3515	0.3455	0.3405	0.3355	0.3325	0.3265	0.321	0.31525	0.30875	0.30175	0.2975	0.28925	0.28525	0.278	0.27075	0.26475	0.25825	0.24875	0.242	0.23525	0.22525	0.21625	0.2065	0.19925	0.19375	0.186	0.177	0.16825	0.16125	0.154	0.14625	0.13975	0.131	0.123	0.1155	0.10975	0.1035	0.097	0.092	0.08875	0.08575	0.0845	0.0815	0.07825	0.07225	0.06875	0.06525	0.0615	0.0605	0.05825	0.056	0.05275	0.04975	0.04675	0.043	0.04075	0.035	0.03075	0.0265	0.0235	0.01975	0.01625	0.0145	0.012	0.0075	0.00575	0.00425	0.003	0.003	0.00225	0.00225	0.00125	0.00125	0.00175	0.0015	0.00175	0.00225	0.00275	0.0035	0.00425	0.0045	0.006	0.0075	0.00975	0.0125	0.01425	0.01625	0.017	0.01925	0.02275	0.0245	0.02725	0.02925	0.03225	0.0335	0.036	0.03975	0.04325	0.046	0.04775	0.05025	0.05375	0.056	0.06075	0.06125	0.06325
CRISP2|P16562	grey	NA	No blood module	5.5	0.00425	844	685	AFTER	0.00559529	Increase	Concordant	Increase	0.19375	0.19425	0.195	0.1955	0.197	0.1995	0.201	0.202	0.204	0.20625	0.20775	0.20975	0.213	0.21575	0.21775	0.2205	0.22375	0.22575	0.22725	0.23	0.232	0.23475	0.2385	0.2405	0.2445	0.247	0.2495	0.25375	0.2565	0.259	0.2605	0.2655	0.26875	0.27275	0.277	0.27975	0.28425	0.288	0.292	0.297	0.30225	0.30925	0.31575	0.32375	0.33075	0.3385	0.34625	0.3545	0.36525	0.377	0.386	0.39575	0.40775	0.42425	0.439	0.456	0.47025	0.4885	0.49375	0.478	0.45275	0.43775	0.418	0.39225	0.37125	0.34825	0.3305	0.309	0.287	0.26475	0.24625	0.22275	0.19875	0.1795	0.16175	0.14725	0.12975	0.11825	0.1075	0.099	0.09075	0.08175	0.07425	0.06575	0.0615	0.0565	0.05	0.046	0.04225	0.03975	0.0365	0.03225	0.02975	0.0265	0.02225	0.02	0.01825	0.01675	0.01225	0.0105	0.00925	0.008	0.006	0.00425	0.004	0.004	0.0035	0.0035	0.0035	0.00375	0.0045	0.005	0.00625	0.0085	0.0115	0.01525	0.02	0.0255	0.03075	0.039	0.047	0.05975	0.0725	0.08275	0.09175	0.1035	0.11475	0.1255	0.13525	0.142	0.153	0.16175	0.1705	0.18075	0.19225	0.20075	0.20725	0.2115	0.22075	0.229	0.2345	0.24175	0.24825
PDGFRA|P16234	M4 yellow	0.4098	Axon guidance/GAG binding	5.5	0.00475	8	686	AFTER	0.214222			Increase	0.36375	0.36475	0.3655	0.36675	0.3685	0.3685	0.36975	0.37	0.37025	0.37175	0.37275	0.373	0.374	0.37475	0.376	0.378	0.379	0.381	0.382	0.383	0.3845	0.386	0.3875	0.3905	0.392	0.39425	0.39625	0.39725	0.39975	0.4015	0.4035	0.4055	0.40675	0.40875	0.4115	0.41475	0.41875	0.41975	0.4215	0.4235	0.42525	0.42825	0.431	0.437	0.441	0.44475	0.449	0.45275	0.456	0.45875	0.462	0.46675	0.471	0.4775	0.48375	0.48775	0.49175	0.4975	0.493	0.4835	0.4775	0.472	0.4645	0.454	0.4415	0.43125	0.42175	0.4125	0.402	0.39075	0.379	0.36325	0.353	0.34075	0.33075	0.3195	0.308	0.29275	0.27975	0.26825	0.25375	0.241	0.227	0.215	0.199	0.184	0.17575	0.15925	0.144	0.13225	0.1185	0.1055	0.08925	0.075	0.06275	0.05425	0.0455	0.03325	0.02625	0.02	0.014	0.00975	0.00675	0.00475	0.0025	0.00175	0.00075	0.00075	0.00025	0.00025	0.000125	0.000125	0.000125	0.000125	0.0005	0.0005	0.0005	0.0005	0.0005	0.0005	0.0005	0.0005	0.0005	0.00075	0.00075	0.00075	0.0015	0.0015	0.0015	0.0015	0.00175	0.00175	0.00225	0.00225	0.0025	0.003	0.0035	0.0045	0.005	0.005	0.00575	0.006	0.006
DAPK2|Q9UIK4	M1 turquoise	0.4606	Ambiguous	5.5	0.00475	634	687	AFTER	0.705075			Increase	0.04175	0.04175	0.042	0.0425	0.043	0.04275	0.04325	0.04375	0.044	0.044	0.0445	0.045	0.0455	0.0455	0.0465	0.04675	0.0475	0.048	0.0485	0.04925	0.04925	0.0495	0.05	0.05075	0.051	0.05225	0.0535	0.05475	0.05575	0.05625	0.0575	0.05825	0.05875	0.06125	0.0625	0.06425	0.066	0.06675	0.068	0.07	0.07325	0.0745	0.076	0.07775	0.08075	0.08525	0.09025	0.09525	0.09775	0.10425	0.108	0.11225	0.12	0.12525	0.13125	0.142	0.151	0.16275	0.1785	0.19425	0.20475	0.2245	0.2465	0.269	0.29825	0.3255	0.3595	0.3875	0.421	0.462	0.49725	0.455	0.4175	0.37825	0.339	0.30425	0.268	0.23475	0.208	0.1825	0.1545	0.1345	0.116	0.09925	0.08425	0.07325	0.062	0.0555	0.04825	0.04175	0.0365	0.03025	0.025	0.0225	0.01825	0.0155	0.01325	0.01175	0.00875	0.008	0.00675	0.0065	0.00625	0.00475	0.004	0.00375	0.0035	0.00475	0.0055	0.006	0.007	0.00975	0.01275	0.01875	0.027	0.03675	0.04625	0.05875	0.07725	0.09575	0.11775	0.13825	0.1565	0.181	0.1975	0.2135	0.229	0.247	0.26525	0.28325	0.299	0.31575	0.33175	0.346	0.35875	0.37225	0.38175	0.38975	0.39825	0.40725	0.41725	0.4255	0.432
DSG2|Q14126^SL004857@seq.20517.1	M4 yellow	0.4114	Axon guidance/GAG binding	5.5	0.005	347	688	AFTER	0.0176696	Decrease	Reversad	Increase	0.21325	0.2115	0.21	0.20875	0.20775	0.2055	0.2035	0.2015	0.1995	0.1975	0.19625	0.194	0.19125	0.18875	0.1875	0.185	0.1825	0.17925	0.176	0.1735	0.1695	0.16725	0.1635	0.161	0.15825	0.15575	0.15275	0.14925	0.14525	0.143	0.14075	0.13725	0.1345	0.1315	0.126	0.12225	0.12	0.11525	0.1115	0.108	0.10375	0.1005	0.09675	0.094	0.0905	0.086	0.08225	0.079	0.07425	0.07125	0.069	0.0655	0.06275	0.05775	0.0555	0.0515	0.0495	0.0445	0.04225	0.03975	0.0375	0.033	0.03	0.02625	0.023	0.0205	0.01875	0.0165	0.01525	0.01425	0.0135	0.01275	0.01225	0.0115	0.01025	0.00975	0.0095	0.00975	0.01025	0.011	0.01175	0.0115	0.012	0.013	0.01475	0.016	0.016	0.0165	0.0165	0.01675	0.01575	0.0165	0.016	0.01575	0.015	0.014	0.01325	0.0115	0.01	0.00875	0.0075	0.00725	0.006	0.005	0.004	0.0025	0.00225	0.003	0.003	0.003	0.00325	0.0035	0.00375	0.0045	0.00475	0.0065	0.00925	0.01075	0.01375	0.0165	0.021	0.02475	0.03025	0.03325	0.039	0.0445	0.04875	0.0515	0.05725	0.0655	0.07	0.0755	0.08075	0.0855	0.089	0.09225	0.0955	0.09875	0.10325	0.1085	0.1125	0.11525	0.11825
SERPINC1|P01008	grey	NA	No blood module	5.5	0.005	599	689	AFTER	0.668548			Increase	0.07475	0.07475	0.07425	0.07475	0.07475	0.075	0.0755	0.07525	0.07575	0.076	0.07625	0.0765	0.07675	0.07675	0.07675	0.07675	0.0765	0.0765	0.077	0.077	0.07675	0.07675	0.077	0.077	0.0775	0.0775	0.0775	0.07775	0.07825	0.07825	0.07825	0.07875	0.07975	0.0795	0.07975	0.08	0.081	0.081	0.08225	0.08175	0.0825	0.08275	0.08425	0.0845	0.08525	0.08525	0.088	0.0885	0.0915	0.095	0.097	0.099	0.1	0.102	0.10425	0.1075	0.11125	0.1145	0.11875	0.1235	0.12925	0.13325	0.13925	0.14825	0.156	0.1665	0.1765	0.1905	0.20725	0.227	0.24625	0.26925	0.29025	0.31725	0.34475	0.37175	0.40175	0.43325	0.46475	0.49625	0.47325	0.43725	0.40925	0.3715	0.34	0.30775	0.2795	0.25125	0.22075	0.19175	0.1685	0.143	0.12275	0.10225	0.0875	0.0685	0.054	0.03975	0.03	0.02	0.01475	0.01075	0.007	0.005	0.00175	0.00125	0.0005	0.00025	0.000125	0.000125	0.000125	0.000125	0.000125	0.000125	0.00025	0.00025	0.00025	0.0005	0.0005	0.0005	0.0005	0.00075	0.00175	0.00225	0.0025	0.00325	0.00325	0.00375	0.0045	0.00575	0.00675	0.00875	0.0095	0.0115	0.012	0.01275	0.013	0.01325	0.01375	0.01475	0.01575	0.01725	0.0175
NOTCH1|P46531	M2 blue	0.3123	Chromatin/Development	5.5	0.005	664	690	AFTER	0.326181			Increase	0.11725	0.11675	0.11625	0.11625	0.1155	0.115	0.1145	0.11375	0.11325	0.1125	0.11175	0.11175	0.11175	0.1105	0.1085	0.10775	0.10625	0.104	0.103	0.1025	0.10175	0.1005	0.0995	0.09875	0.09725	0.09675	0.09525	0.09325	0.09225	0.0905	0.0895	0.08825	0.08725	0.08675	0.08525	0.084	0.08275	0.082	0.08125	0.08	0.07925	0.07875	0.07775	0.0765	0.0765	0.07525	0.074	0.07175	0.0705	0.068	0.06575	0.0635	0.0615	0.059	0.05725	0.05675	0.055	0.05375	0.052	0.04925	0.04875	0.04775	0.0485	0.04825	0.04875	0.0485	0.04975	0.049	0.05025	0.0515	0.05375	0.05575	0.0575	0.0605	0.0645	0.06925	0.07575	0.08075	0.08725	0.08975	0.093	0.09625	0.103	0.10625	0.10725	0.10975	0.10975	0.10875	0.1065	0.10425	0.0995	0.09475	0.0885	0.084	0.0735	0.06425	0.05325	0.04425	0.037	0.02575	0.01925	0.014	0.00925	0.005	0.0025	0.00125	0.001	0.00025	0.000125	0.000125	0.000125	0.000125	0.000125	0.000125	0.000125	0.000125	0.000125	0.000125	0.00025	0.00025	0.00025	0.00025	0.00025	0.00025	0.0005	0.0005	0.0005	0.0005	0.0005	0.0005	0.0005	0.00075	0.00075	0.00075	0.00075	0.001	0.001	0.00125	0.0015	0.00175	0.00175	0.00175	0.00175
CCK|P06307	grey	NA	No blood module	5.5	0.005	731	691	AFTER	0.000370821	Increase	Reversad	Decrease	0.22975	0.231	0.23175	0.23225	0.23275	0.233	0.23375	0.2345	0.2355	0.236	0.2375	0.239	0.24	0.2405	0.2415	0.2425	0.24375	0.24475	0.246	0.248	0.25	0.251	0.25225	0.2535	0.25525	0.25675	0.25875	0.25975	0.26125	0.26225	0.26475	0.26625	0.269	0.2715	0.27375	0.27625	0.2785	0.281	0.28525	0.28725	0.29	0.29325	0.299	0.303	0.306	0.31	0.3135	0.3195	0.32375	0.3285	0.33275	0.33825	0.343	0.349	0.35825	0.36775	0.37725	0.38675	0.397	0.4085	0.41975	0.43025	0.441	0.45325	0.471	0.485	0.49525	0.47225	0.45725	0.442	0.422	0.404	0.3845	0.36475	0.34425	0.3265	0.3055	0.286	0.2745	0.25725	0.24275	0.22425	0.21225	0.19675	0.18175	0.17	0.15475	0.14125	0.12925	0.11625	0.10275	0.09525	0.0835	0.07025	0.058	0.05025	0.042	0.03425	0.0265	0.01925	0.013	0.008	0.0065	0.005	0.00425	0.0025	0.00175	0.0015	0.00075	0.00075	0.0005	0.0005	0.00025	0.00025	0.0005	0.00075	0.001	0.0015	0.00225	0.0035	0.00425	0.00525	0.00675	0.008	0.00825	0.0105	0.01325	0.0155	0.0175	0.0185	0.021	0.02225	0.02325	0.0255	0.02675	0.0285	0.03225	0.03325	0.0345	0.0365	0.03975	0.042	0.04325
PTPRS|Q13332	M4 yellow	0.3839	Axon guidance/GAG binding	6	0.003	696	692	AFTER	0.672965			Increase	0.24425	0.24475	0.24425	0.2445	0.244	0.24325	0.2435	0.24325	0.243	0.24225	0.24225	0.2425	0.24275	0.24275	0.2425	0.2425	0.24325	0.244	0.24375	0.2435	0.243	0.24325	0.2435	0.2435	0.24275	0.24325	0.24275	0.2425	0.2435	0.245	0.2455	0.247	0.24775	0.24825	0.24975	0.2505	0.2515	0.2525	0.25275	0.25325	0.255	0.256	0.256	0.25625	0.25775	0.25625	0.25725	0.25875	0.25925	0.2595	0.2605	0.26275	0.26675	0.2695	0.27125	0.27275	0.274	0.277	0.27825	0.28125	0.2855	0.29125	0.2955	0.299	0.3035	0.3095	0.31775	0.3265	0.33575	0.3445	0.35275	0.36575	0.37375	0.3815	0.39025	0.3965	0.402	0.40925	0.415	0.41575	0.41825	0.41925	0.41575	0.414	0.40725	0.39975	0.386	0.37325	0.35375	0.3355	0.309	0.2855	0.258	0.2285	0.20125	0.173	0.138	0.1055	0.07775	0.054	0.0365	0.0205	0.0115	0.007	0.003	0.00125	0.0005	0.00025	0.00025	0.000125	0.000125	0.000125	0.000125	0.000125	0.000125	0.000125	0.000125	0.000125	0.000125	0.000125	0.000125	0.000125	0.000125	0.000125	0.000125	0.000125	0.000125	0.000125	0.000125	0.000125	0.000125	0.000125	0.000125	0.000125	0.000125	0.000125	0.000125	0.000125	0.000125	0.000125	0.000125	0.000125	0.000125
S100A12|P80511	M12 tan	0.4573	SPI1/Azurophil granule/Nucleosome	6	0.00375	691	693	AFTER	0.771084			Increase	0.31175	0.314	0.31525	0.3175	0.3195	0.32175	0.324	0.32575	0.32775	0.32925	0.332	0.33425	0.33775	0.34075	0.34225	0.34525	0.34725	0.35	0.353	0.35575	0.358	0.35975	0.36175	0.3655	0.3685	0.371	0.37525	0.378	0.382	0.38475	0.389	0.3925	0.3955	0.4	0.4065	0.41275	0.41875	0.42575	0.43025	0.43675	0.44575	0.45175	0.46025	0.46525	0.47325	0.48025	0.48825	0.4955	0.49675	0.4905	0.4785	0.4685	0.45825	0.4465	0.43425	0.41775	0.403	0.38525	0.36925	0.35225	0.337	0.32225	0.3055	0.2925	0.275	0.2555	0.23875	0.2235	0.20675	0.19175	0.17775	0.16675	0.15225	0.138	0.1275	0.11575	0.108	0.09975	0.09325	0.086	0.08025	0.0745	0.06675	0.0605	0.05575	0.04825	0.046	0.043	0.039	0.034	0.03225	0.029	0.025	0.02325	0.02125	0.018	0.0165	0.014	0.0125	0.0105	0.00925	0.00825	0.00625	0.00525	0.00375	0.00325	0.003	0.00325	0.003	0.00275	0.003	0.003	0.00425	0.0055	0.0065	0.008	0.01125	0.01525	0.0165	0.0195	0.02175	0.0265	0.0315	0.03675	0.041	0.048	0.05325	0.05725	0.06475	0.07075	0.07975	0.08525	0.09125	0.09675	0.102	0.108	0.114	0.122	0.1285	0.1325	0.138	0.14275	0.14575
ST6GALNAC6|Q969X2	grey	NA	No blood module	6	0.00375	753	694	AFTER	0.7333			Increase	0.089	0.08975	0.09075	0.09075	0.0905	0.0915	0.0925	0.0925	0.09325	0.094	0.094	0.09425	0.0945	0.096	0.09625	0.09675	0.09675	0.09675	0.098	0.0985	0.10025	0.1015	0.10225	0.10325	0.106	0.1065	0.10675	0.1075	0.109	0.11075	0.11225	0.114	0.116	0.1175	0.11975	0.12275	0.12475	0.1255	0.127	0.1295	0.13225	0.13625	0.1385	0.14025	0.14175	0.1455	0.15075	0.15575	0.1605	0.16475	0.171	0.1765	0.182	0.18875	0.1945	0.20375	0.2135	0.223	0.233	0.24525	0.259	0.271	0.2875	0.304	0.318	0.339	0.3585	0.38425	0.41325	0.44	0.472	0.494	0.46075	0.42725	0.392	0.36125	0.337	0.309	0.279	0.25075	0.23125	0.21025	0.1895	0.1715	0.155	0.1405	0.1255	0.11025	0.10025	0.08925	0.07925	0.06775	0.05925	0.05175	0.04725	0.03975	0.03325	0.02575	0.01875	0.01475	0.01225	0.00925	0.008	0.006	0.00375	0.00225	0.00175	0.00175	0.00125	0.00075	0.00175	0.00225	0.00275	0.00325	0.005	0.007	0.01	0.0135	0.01675	0.021	0.024	0.02975	0.03475	0.04175	0.04725	0.05525	0.062	0.06925	0.0745	0.08	0.08575	0.092	0.0985	0.10375	0.11	0.11775	0.12375	0.13	0.136	0.1405	0.14925	0.153	0.15775
VOPP1|Q96AW1	M4 yellow	0.3128	Axon guidance/GAG binding	6	0.00425	184	695	AFTER	0.0222046	Decrease	Reversad	Increase	0.384	0.3835	0.3825	0.38175	0.3795	0.3775	0.374	0.371	0.3685	0.36575	0.3635	0.361	0.35675	0.3525	0.3505	0.3485	0.345	0.34275	0.33975	0.33775	0.33475	0.3305	0.327	0.32475	0.322	0.32	0.3165	0.3115	0.30825	0.3045	0.2975	0.29375	0.28975	0.2855	0.28075	0.277	0.27225	0.26725	0.26375	0.259	0.2525	0.248	0.24325	0.238	0.233	0.22875	0.2245	0.21775	0.21075	0.20425	0.196	0.188	0.182	0.17275	0.16475	0.1545	0.148	0.14225	0.13625	0.127	0.11975	0.1115	0.10525	0.09825	0.089	0.083	0.07725	0.07225	0.06725	0.06225	0.0585	0.05675	0.05425	0.0515	0.04975	0.04725	0.0465	0.0465	0.0445	0.04275	0.04225	0.0425	0.042	0.04125	0.04075	0.04075	0.039	0.03775	0.0355	0.0345	0.03325	0.03175	0.0295	0.02725	0.0245	0.0205	0.01775	0.016	0.0135	0.01175	0.00975	0.0085	0.0075	0.0055	0.00425	0.00325	0.00225	0.00225	0.00225	0.001	0.001	0.00125	0.00175	0.00225	0.00325	0.004	0.00575	0.00675	0.00925	0.01175	0.01525	0.01825	0.021	0.023	0.0265	0.031	0.03575	0.0385	0.04325	0.0465	0.05225	0.05725	0.06275	0.06675	0.0695	0.07275	0.0745	0.07875	0.08225	0.086	0.0895	0.0925	0.095
GSR|P00390	grey	NA	No blood module	6	0.00425	309	696	AFTER	0.0284593	Decrease	Reversad	Increase	0.37025	0.369	0.36775	0.36625	0.36575	0.36375	0.36125	0.3595	0.35725	0.35625	0.354	0.35125	0.3485	0.34575	0.344	0.34325	0.3415	0.339	0.33675	0.33425	0.3315	0.33025	0.32775	0.32525	0.321	0.318	0.31525	0.31225	0.30875	0.30375	0.301	0.29825	0.2935	0.28975	0.2845	0.2815	0.27725	0.27275	0.26925	0.2645	0.25975	0.25525	0.24775	0.2415	0.238	0.23325	0.22925	0.22375	0.21725	0.21075	0.2045	0.199	0.19025	0.18575	0.1815	0.17625	0.17025	0.16425	0.157	0.15075	0.14375	0.13775	0.1305	0.12475	0.12025	0.11275	0.1075	0.10075	0.09475	0.09175	0.08775	0.0835	0.081	0.07675	0.07375	0.071	0.06925	0.066	0.068	0.06575	0.064	0.06475	0.065	0.06425	0.06325	0.06	0.05925	0.0555	0.05275	0.05075	0.0475	0.04525	0.042	0.03825	0.0355	0.03175	0.02825	0.02475	0.01975	0.01625	0.01425	0.0115	0.0085	0.00625	0.00425	0.004	0.0025	0.00225	0.002	0.00175	0.00125	0.0015	0.0015	0.00125	0.00175	0.002	0.00275	0.00325	0.00325	0.00375	0.00475	0.006	0.0075	0.00925	0.012	0.01425	0.016	0.01875	0.0205	0.02325	0.0245	0.02575	0.028	0.0305	0.03225	0.03475	0.037	0.03875	0.04075	0.04275	0.046	0.04825	0.05025
DKK2|Q9UBU2^SL009413@seq.6546.41	M4 yellow	0.4955	Axon guidance/GAG binding	6	0.00425	720	697	AFTER	0.769977			Increase	0.48575	0.48775	0.49	0.492	0.49325	0.4945	0.4965	0.499	0.499	0.49625	0.4925	0.49025	0.48825	0.48725	0.48575	0.48425	0.48125	0.477	0.47325	0.47025	0.467	0.46275	0.46025	0.45775	0.45575	0.45125	0.4485	0.44325	0.4395	0.4345	0.43075	0.42825	0.42425	0.42025	0.41575	0.41325	0.40825	0.40275	0.399	0.3915	0.386	0.381	0.37625	0.36875	0.36275	0.35575	0.34725	0.34025	0.33125	0.3235	0.31575	0.30425	0.2965	0.287	0.2765	0.2675	0.25625	0.24775	0.2365	0.22275	0.2095	0.19875	0.1895	0.17825	0.16825	0.15675	0.147	0.138	0.12825	0.1205	0.114	0.108	0.09875	0.0945	0.0865	0.08175	0.076	0.07225	0.0675	0.06375	0.06175	0.0585	0.05625	0.054	0.05275	0.04975	0.0475	0.0455	0.04375	0.04025	0.03725	0.03375	0.03075	0.02775	0.025	0.022	0.0175	0.016	0.0145	0.01225	0.00975	0.00825	0.00675	0.00575	0.00425	0.00375	0.0035	0.00325	0.003	0.003	0.003	0.003	0.00325	0.0035	0.00475	0.006	0.00725	0.009	0.01075	0.0135	0.01525	0.0185	0.0215	0.024	0.02825	0.034	0.03975	0.04825	0.0525	0.058	0.06175	0.0665	0.0705	0.07525	0.08	0.085	0.08825	0.09325	0.0955	0.099	0.10225	0.10825	0.11075
JAKMIP3|Q5VZ66	grey	NA	No blood module	6	0.00425	830	698	AFTER	0.700416			Increase	0.235	0.23675	0.237	0.24025	0.24125	0.2435	0.2455	0.24775	0.25	0.25475	0.25675	0.25775	0.25975	0.262	0.263	0.26525	0.268	0.27175	0.2755	0.27875	0.28125	0.28525	0.28925	0.293	0.2965	0.30025	0.304	0.3095	0.31275	0.3165	0.31975	0.32325	0.32875	0.33425	0.33875	0.3425	0.35025	0.357	0.366	0.3715	0.37875	0.3835	0.3925	0.4	0.40825	0.4155	0.42625	0.4355	0.4505	0.463	0.47625	0.48925	0.49725	0.48675	0.47025	0.451	0.435	0.41675	0.399	0.38325	0.368	0.34425	0.323	0.3005	0.281	0.2585	0.23725	0.219	0.19725	0.18125	0.16225	0.145	0.131	0.11625	0.105	0.0925	0.083	0.074	0.067	0.0605	0.05525	0.051	0.0475	0.044	0.0395	0.036	0.03325	0.0315	0.02875	0.026	0.02475	0.0225	0.02025	0.01925	0.0175	0.016	0.015	0.0135	0.01125	0.00925	0.00825	0.00675	0.006	0.0055	0.00425	0.0035	0.00375	0.00325	0.0035	0.004	0.00525	0.00625	0.00975	0.012	0.01475	0.0205	0.02875	0.03875	0.0475	0.05625	0.0705	0.083	0.0945	0.104	0.119	0.13175	0.145	0.16075	0.176	0.18775	0.20125	0.21275	0.22325	0.23125	0.24175	0.25125	0.264	0.27125	0.2785	0.2895	0.29675	0.3035	0.311
CRABP2|P29373	M4 yellow	0.5556	Axon guidance/GAG binding	6	0.0045	63	699	AFTER	0.237273			Decrease	0.03925	0.03925	0.0395	0.04	0.04025	0.04125	0.042	0.04225	0.0425	0.04325	0.044	0.044	0.0445	0.04475	0.04575	0.0465	0.04675	0.047	0.048	0.049	0.05025	0.05075	0.052	0.05375	0.05475	0.05625	0.05725	0.058	0.05925	0.0595	0.06	0.06125	0.063	0.064	0.06475	0.06625	0.068	0.0695	0.0715	0.07375	0.07775	0.08	0.084	0.0875	0.09125	0.097	0.102	0.10725	0.1125	0.11725	0.12325	0.1285	0.13525	0.14275	0.15075	0.16125	0.173	0.1885	0.20175	0.21475	0.232	0.25	0.26625	0.29125	0.31775	0.34575	0.3805	0.40925	0.4455	0.483	0.481	0.44175	0.40225	0.36	0.32375	0.29125	0.2565	0.224	0.19625	0.17075	0.1505	0.13175	0.11325	0.0975	0.08275	0.07375	0.06525	0.0565	0.04825	0.0405	0.035	0.032	0.0285	0.0225	0.0205	0.01775	0.0155	0.01275	0.01075	0.00975	0.00875	0.00775	0.00625	0.0055	0.0045	0.00475	0.00525	0.006	0.0075	0.00875	0.0105	0.0165	0.02075	0.02825	0.039	0.04875	0.06375	0.086	0.10525	0.12675	0.14825	0.17375	0.1945	0.21525	0.23825	0.26325	0.28525	0.30325	0.32	0.3375	0.35625	0.3695	0.3815	0.39425	0.4075	0.42275	0.432	0.446	0.455	0.46275	0.47125	0.481	0.48725
NCAM2|O15394	M4 yellow	0.3952	Axon guidance/GAG binding	6	0.0045	718	700	AFTER	0.33615			Increase	0.37475	0.37575	0.37725	0.379	0.38125	0.3835	0.3855	0.38775	0.3905	0.394	0.3975	0.39925	0.40175	0.4045	0.4065	0.409	0.41275	0.41425	0.416	0.41975	0.42225	0.425	0.42925	0.4315	0.4355	0.43825	0.4445	0.44775	0.4505	0.4555	0.46075	0.46625	0.4705	0.4755	0.47825	0.485	0.4905	0.497	0.498	0.49275	0.4865	0.479	0.47425	0.4655	0.45625	0.44675	0.4385	0.4315	0.4205	0.40975	0.401	0.388	0.37775	0.36575	0.3535	0.3415	0.32725	0.31475	0.3025	0.2895	0.2795	0.269	0.25675	0.24375	0.22425	0.20825	0.191	0.1765	0.165	0.14925	0.1355	0.12725	0.11725	0.10725	0.09825	0.09275	0.0855	0.07975	0.07475	0.06975	0.06475	0.06225	0.05575	0.051	0.0475	0.0455	0.04375	0.0415	0.0375	0.03575	0.03475	0.03325	0.03025	0.0265	0.024	0.02025	0.018	0.01525	0.01225	0.01025	0.0085	0.007	0.00575	0.00525	0.0045	0.0045	0.00375	0.0035	0.00325	0.00425	0.0045	0.005	0.00675	0.00825	0.01025	0.01325	0.0145	0.01675	0.0215	0.02575	0.0315	0.03825	0.04425	0.05275	0.05875	0.06675	0.0755	0.08325	0.092	0.1005	0.108	0.11675	0.12225	0.12825	0.133	0.1395	0.14475	0.15225	0.15875	0.164	0.16875	0.175	0.17875
KIF22|Q14807	M2 blue	0.3123	Chromatin/Development	6	0.00475	99	701	AFTER	0.707525			Increase	0.38025	0.3815	0.383	0.384	0.3845	0.3855	0.38775	0.389	0.39075	0.39325	0.395	0.396	0.39775	0.39925	0.40225	0.40475	0.40725	0.409	0.41125	0.41325	0.416	0.41725	0.41975	0.42175	0.42525	0.42825	0.432	0.43725	0.44075	0.4445	0.4475	0.4505	0.4535	0.45975	0.46425	0.46925	0.47375	0.479	0.48525	0.49075	0.4955	0.4975	0.49275	0.48625	0.47975	0.47625	0.47125	0.46175	0.45425	0.44825	0.4395	0.43075	0.4225	0.4135	0.404	0.39075	0.3805	0.37075	0.35775	0.34375	0.3305	0.319	0.307	0.29225	0.279	0.26475	0.25325	0.2375	0.22475	0.2115	0.2005	0.18475	0.17525	0.1665	0.1555	0.14475	0.13925	0.1315	0.124	0.116	0.107	0.1	0.0945	0.089	0.084	0.076	0.071	0.0665	0.063	0.0585	0.0545	0.051	0.04525	0.0405	0.036	0.03	0.02575	0.023	0.01925	0.016	0.0125	0.01025	0.008	0.0065	0.00475	0.00375	0.00325	0.0025	0.00225	0.002	0.00175	0.00175	0.00275	0.00325	0.00425	0.0045	0.00525	0.006	0.00675	0.00875	0.01025	0.015	0.0175	0.021	0.02375	0.02675	0.029	0.03225	0.03525	0.03775	0.04275	0.04625	0.0505	0.05375	0.05725	0.06	0.0615	0.06275	0.06475	0.0675	0.07075	0.07475	0.07625
CD300C|Q08708^SL014270@seq.13406.161	grey	NA	No blood module	6	0.00475	126	702	AFTER	0.699902			Increase	0.15825	0.15975	0.16075	0.163	0.16425	0.1655	0.16675	0.16775	0.16875	0.1705	0.17275	0.174	0.17575	0.17725	0.179	0.18075	0.1825	0.18475	0.18775	0.1895	0.1925	0.19275	0.19425	0.19625	0.19825	0.2025	0.2055	0.20975	0.213	0.2155	0.21875	0.22175	0.22575	0.22925	0.233	0.237	0.241	0.2435	0.25075	0.25775	0.26425	0.27025	0.2765	0.28625	0.29275	0.30125	0.309	0.31775	0.33	0.33925	0.34625	0.357	0.36925	0.37925	0.394	0.41	0.42475	0.44175	0.4605	0.47625	0.49625	0.4855	0.46725	0.444	0.4165	0.39	0.364	0.335	0.30625	0.28175	0.2575	0.23175	0.2095	0.18775	0.16775	0.14775	0.13	0.11775	0.10625	0.09625	0.086	0.077	0.06875	0.0615	0.0565	0.05075	0.04675	0.042	0.03675	0.032	0.02925	0.02575	0.023	0.022	0.01975	0.01775	0.01575	0.01425	0.012	0.0105	0.00875	0.00775	0.00675	0.006	0.00475	0.0045	0.00425	0.00425	0.00475	0.0065	0.00825	0.00925	0.01175	0.01525	0.01875	0.02575	0.03825	0.04875	0.058	0.0695	0.0835	0.09625	0.11425	0.12975	0.1435	0.15925	0.175	0.18675	0.20025	0.218	0.2325	0.2455	0.2615	0.27125	0.282	0.29175	0.30125	0.31	0.3175	0.32475	0.3325	0.3385	0.34625
CTSE|P14091	M4 yellow	0.3216	Axon guidance/GAG binding	6	0.005	193	703	AFTER	0.000840748	Increase	Reversad	Decrease	0.0445	0.0445	0.0445	0.04525	0.0455	0.0455	0.046	0.046	0.04575	0.04575	0.04625	0.04575	0.04575	0.046	0.04575	0.046	0.0465	0.04625	0.04625	0.04625	0.04625	0.04625	0.0465	0.047	0.04775	0.0485	0.04875	0.049	0.0495	0.0495	0.04975	0.05025	0.05025	0.0505	0.051	0.0515	0.05275	0.053	0.0535	0.05375	0.05475	0.056	0.05625	0.05675	0.05775	0.05925	0.061	0.06275	0.06375	0.06575	0.067	0.06875	0.0705	0.0745	0.07875	0.0815	0.0845	0.088	0.0935	0.09975	0.10625	0.11275	0.11975	0.12825	0.141	0.1555	0.168	0.18125	0.19775	0.21625	0.241	0.26525	0.29575	0.32775	0.35725	0.39275	0.426	0.46325	0.4995	0.467	0.4325	0.3965	0.361	0.3245	0.29475	0.26525	0.23675	0.214	0.1855	0.16125	0.14	0.11975	0.09975	0.08525	0.072	0.05825	0.049	0.04125	0.02925	0.0225	0.016	0.01275	0.0095	0.006	0.005	0.003	0.003	0.002	0.00125	0.00125	0.00125	0.00125	0.00125	0.00125	0.001	0.0015	0.00225	0.00275	0.004	0.00575	0.0075	0.00925	0.01275	0.0155	0.017	0.021	0.02425	0.02725	0.03275	0.035	0.039	0.0425	0.04625	0.04875	0.0535	0.0555	0.059	0.06125	0.064	0.06625	0.07075	0.075	0.07725
C1QBP|Q07021	M6 red	0.4285	Ubiquitination/Spermatid Dev/Centrosome	6.5	0.003	652	704	AFTER	0.525137			Increase	0.031	0.031	0.03075	0.03075	0.03025	0.02975	0.0295	0.02925	0.02875	0.0285	0.02825	0.02825	0.0285	0.02825	0.02825	0.0285	0.02825	0.02825	0.028	0.0275	0.02725	0.027	0.02675	0.0265	0.02625	0.026	0.0255	0.02475	0.0245	0.0245	0.02375	0.0225	0.022	0.022	0.0215	0.02075	0.02025	0.02	0.01925	0.0195	0.0195	0.01925	0.019	0.01875	0.0185	0.01825	0.01825	0.0175	0.01775	0.01775	0.01775	0.01775	0.0175	0.01725	0.017	0.01725	0.01725	0.01825	0.01825	0.01825	0.01825	0.0185	0.01925	0.02075	0.02175	0.022	0.023	0.025	0.0275	0.02925	0.033	0.03625	0.04	0.04675	0.05525	0.06125	0.07	0.07925	0.09125	0.1005	0.108	0.11975	0.13	0.136	0.14625	0.15475	0.1605	0.16275	0.165	0.16475	0.16175	0.15775	0.15025	0.14075	0.1285	0.1135	0.0985	0.0785	0.064	0.05275	0.03575	0.026	0.016	0.008	0.0055	0.003	0.00125	0.001	0.0005	0.000125	0.000125	0.000125	0.000125	0.000125	0.000125	0.000125	0.000125	0.000125	0.000125	0.000125	0.000125	0.000125	0.000125	0.000125	0.000125	0.000125	0.000125	0.000125	0.000125	0.000125	0.000125	0.000125	0.000125	0.000125	0.000125	0.000125	0.000125	0.000125	0.000125	0.000125	0.000125	0.000125	0.000125
ELANE|P08246	M12 tan	0.5737	SPI1/Azurophil granule/Nucleosome	6.5	0.00375	142	705	AFTER	0.507399			Increase	0.47375	0.47225	0.4705	0.46875	0.4675	0.466	0.464	0.46175	0.46	0.458	0.457	0.456	0.45475	0.4525	0.451	0.45025	0.448	0.446	0.4435	0.441	0.4395	0.43625	0.4335	0.43025	0.42775	0.4255	0.42225	0.42	0.417	0.412	0.4105	0.406	0.403	0.39825	0.395	0.39075	0.386	0.381	0.37625	0.37075	0.366	0.3605	0.35375	0.3485	0.3425	0.3375	0.33025	0.3265	0.31675	0.3075	0.29975	0.2915	0.28525	0.282	0.2755	0.26925	0.2605	0.2505	0.2415	0.231	0.22175	0.21525	0.2025	0.194	0.184	0.174	0.1655	0.1585	0.151	0.1415	0.137	0.129	0.12225	0.1185	0.1135	0.10875	0.1045	0.1	0.09275	0.09025	0.085	0.082	0.08075	0.07775	0.076	0.073	0.07175	0.06775	0.066	0.063	0.05975	0.05475	0.04975	0.044	0.0395	0.035	0.03	0.02575	0.02075	0.01775	0.01375	0.0115	0.00875	0.007	0.00575	0.00375	0.00325	0.0035	0.003	0.003	0.003	0.00375	0.0035	0.00375	0.00375	0.0045	0.00625	0.007	0.0095	0.01175	0.01525	0.019	0.0225	0.026	0.02975	0.035	0.038	0.042	0.04525	0.05025	0.05375	0.0575	0.06	0.063	0.0675	0.0735	0.077	0.08175	0.08675	0.0915	0.095	0.09775	0.1
CD68|P34810^SL007199@seq.20528.23	M1 turquoise	0.5254	Ambiguous	6.5	0.004	348	706	AFTER	0.516273			Increase	0.13475	0.135	0.13525	0.1355	0.135	0.135	0.13475	0.134	0.13375	0.1335	0.134	0.1345	0.1345	0.1345	0.135	0.13575	0.1355	0.13575	0.13625	0.13575	0.13625	0.1375	0.13775	0.138	0.13825	0.13875	0.13975	0.14	0.14075	0.14175	0.14225	0.14275	0.1425	0.14325	0.1435	0.14375	0.14525	0.147	0.148	0.15025	0.15175	0.153	0.15375	0.15575	0.15725	0.15925	0.1615	0.16275	0.1645	0.1655	0.16825	0.1715	0.174	0.17625	0.1795	0.18275	0.188	0.193	0.19975	0.204	0.211	0.2155	0.22075	0.2295	0.242	0.25	0.25975	0.27175	0.2875	0.30225	0.3175	0.3365	0.35425	0.37475	0.3975	0.417	0.4375	0.4615	0.48725	0.4855	0.4555	0.42775	0.4025	0.37675	0.3505	0.322	0.2975	0.27075	0.244	0.22125	0.198	0.177	0.152	0.1295	0.10925	0.09125	0.078	0.0635	0.04825	0.03575	0.027	0.01975	0.01275	0.00925	0.00625	0.004	0.00275	0.00175	0.0015	0.00125	0.00075	0.0005	0.0005	0.00075	0.00075	0.00125	0.00125	0.00125	0.002	0.00225	0.0025	0.0025	0.003	0.0035	0.004	0.00475	0.0055	0.00625	0.00775	0.009	0.00975	0.011	0.0115	0.0115	0.01225	0.0135	0.01475	0.01575	0.01725	0.01775	0.0185	0.01925	0.02
CXCL13|O43927^SL003167@seq.13701.2	M4 yellow	0.3386	Axon guidance/GAG binding	6.5	0.00425	149	707	AFTER	0.775478			Increase	0.35425	0.3545	0.35525	0.355	0.355	0.35525	0.35525	0.35625	0.357	0.3585	0.359	0.35925	0.3595	0.361	0.361	0.3615	0.362	0.3625	0.36275	0.36375	0.36525	0.3665	0.36725	0.3675	0.36825	0.369	0.37075	0.37175	0.372	0.37225	0.374	0.375	0.37425	0.375	0.37625	0.3785	0.3785	0.37975	0.381	0.38175	0.38375	0.38575	0.389	0.3905	0.39275	0.3955	0.4	0.40375	0.407	0.411	0.4165	0.41825	0.4245	0.42725	0.43275	0.434	0.4365	0.44075	0.44675	0.44975	0.4575	0.46175	0.468	0.4745	0.48075	0.48675	0.49475	0.497	0.48975	0.47975	0.47275	0.4655	0.458	0.4465	0.43375	0.42375	0.414	0.4075	0.3955	0.3805	0.36575	0.35625	0.34075	0.32875	0.31	0.2955	0.277	0.26225	0.24125	0.226	0.2045	0.1875	0.169	0.15075	0.13025	0.108	0.09275	0.074	0.06	0.04625	0.03625	0.0245	0.0165	0.0125	0.00825	0.00425	0.00275	0.0015	0.00075	0.0005	0.0005	0.0005	0.0005	0.00075	0.0005	0.0005	0.00075	0.001	0.00125	0.0015	0.00175	0.002	0.002	0.00275	0.003	0.00375	0.004	0.00475	0.005	0.0055	0.006	0.0065	0.0065	0.0075	0.00775	0.008	0.0085	0.0095	0.0105	0.01125	0.0115	0.0125	0.01275
MACROH2A1|O75367	M1 turquoise	0.4297	Ambiguous	6.5	0.00425	400	708	AFTER	0.693297			Increase	0.0175	0.0175	0.018	0.0185	0.01875	0.01875	0.019	0.0195	0.0195	0.02	0.02	0.02025	0.02025	0.02025	0.02075	0.021	0.0215	0.02175	0.022	0.0225	0.0225	0.02275	0.023	0.023	0.023	0.0235	0.02425	0.02425	0.0245	0.0255	0.0265	0.02725	0.02775	0.02775	0.02775	0.0285	0.02925	0.02975	0.0315	0.03175	0.0335	0.03525	0.03625	0.03825	0.04025	0.0425	0.044	0.0465	0.0495	0.0515	0.05575	0.05775	0.06175	0.06575	0.07025	0.073	0.08	0.08525	0.089	0.09875	0.1075	0.1185	0.1305	0.15	0.16525	0.18825	0.20875	0.23725	0.26925	0.304	0.336	0.37575	0.42175	0.45875	0.4995	0.456	0.40575	0.3655	0.32525	0.2835	0.24875	0.21675	0.1905	0.166	0.14475	0.12475	0.10825	0.093	0.07975	0.06825	0.06075	0.0525	0.0465	0.039	0.03225	0.02625	0.02175	0.01725	0.014	0.01275	0.01125	0.00925	0.00825	0.007	0.00525	0.00425	0.0045	0.00475	0.005	0.00625	0.00825	0.01075	0.01475	0.019	0.0245	0.03425	0.0455	0.057	0.07	0.086	0.106	0.1215	0.1365	0.15575	0.1735	0.18975	0.2085	0.22475	0.2405	0.2575	0.27275	0.28625	0.3	0.312	0.3245	0.3345	0.344	0.3515	0.36275	0.373	0.37975	0.386	0.393
NTN1|O95631^SL012395@seq.6649.51	M4 yellow	0.4266	Axon guidance/GAG binding	6.5	0.00425	727	709	AFTER	0.754309			Increase	0.3595	0.3585	0.35775	0.35625	0.355	0.353	0.35225	0.35025	0.34925	0.347	0.34475	0.3435	0.34175	0.33975	0.33825	0.33675	0.3335	0.33125	0.329	0.327	0.32575	0.32325	0.3205	0.319	0.31675	0.313	0.31025	0.307	0.3045	0.30025	0.2985	0.2945	0.2905	0.2875	0.285	0.2805	0.2765	0.272	0.26725	0.26175	0.25775	0.2535	0.251	0.24625	0.2405	0.236	0.23225	0.2265	0.22125	0.21825	0.21525	0.211	0.2045	0.20125	0.196	0.1915	0.18375	0.17625	0.1685	0.15925	0.154	0.14675	0.14175	0.13725	0.134	0.12975	0.12475	0.1185	0.118	0.11425	0.11125	0.11075	0.10925	0.10425	0.1015	0.10025	0.0995	0.09775	0.09725	0.09325	0.09425	0.09225	0.09175	0.0915	0.0895	0.08875	0.08525	0.08225	0.08025	0.07625	0.0725	0.0665	0.05975	0.05575	0.052	0.04675	0.04175	0.03625	0.02975	0.02625	0.01975	0.014	0.01125	0.0085	0.006	0.00425	0.0035	0.0025	0.0015	0.0015	0.00175	0.00175	0.002	0.0025	0.00275	0.0035	0.0045	0.00525	0.00575	0.00725	0.0095	0.01	0.01225	0.01375	0.01475	0.0165	0.0195	0.02175	0.02325	0.0255	0.02775	0.02925	0.0315	0.03375	0.0355	0.037	0.039	0.03975	0.04125	0.043	0.04475	0.0465	0.04775
LUM|P51884	M4 yellow	0.4374	Axon guidance/GAG binding	6.5	0.0045	120	710	AFTER	0.0175432	Decrease	Concordant	Decrease	0.45575	0.45425	0.45275	0.4525	0.45125	0.45025	0.449	0.447	0.44525	0.44375	0.44225	0.441	0.43925	0.437	0.43375	0.4325	0.43125	0.42925	0.427	0.425	0.42125	0.419	0.41525	0.41075	0.41	0.40725	0.404	0.4	0.39875	0.3955	0.38825	0.385	0.383	0.37825	0.37375	0.36975	0.36575	0.36125	0.355	0.35	0.343	0.33875	0.3345	0.33025	0.324	0.3175	0.31475	0.3095	0.30325	0.2965	0.28825	0.28075	0.27325	0.2675	0.261	0.251	0.24175	0.23375	0.223	0.21375	0.20725	0.20125	0.1955	0.18775	0.178	0.1715	0.1625	0.15125	0.14675	0.137	0.13175	0.128	0.12475	0.11775	0.11075	0.107	0.1035	0.101	0.09825	0.094	0.09075	0.08825	0.086	0.08525	0.08175	0.079	0.07575	0.072	0.068	0.0635	0.062	0.058	0.05225	0.04825	0.04475	0.0375	0.032	0.0265	0.02275	0.02025	0.01625	0.01325	0.01075	0.00875	0.0065	0.0045	0.0035	0.00375	0.00375	0.003	0.00225	0.002	0.00175	0.00175	0.00175	0.0025	0.0025	0.0025	0.003	0.004	0.00525	0.00725	0.0085	0.00925	0.01125	0.013	0.0145	0.01625	0.01775	0.02125	0.02375	0.02725	0.02925	0.0315	0.033	0.034	0.03575	0.03875	0.04125	0.0425	0.04425	0.046	0.04725
TGFB1|P01137^SL000584@seq.21925.15	M2 blue	0.6665	Chromatin/Development	6.5	0.0045	420	711	AFTER	0.536623			Decrease	0.06925	0.07025	0.0705	0.071	0.0715	0.072	0.072	0.073	0.0735	0.074	0.07575	0.07725	0.0775	0.07875	0.0795	0.07975	0.07975	0.0815	0.083	0.084	0.086	0.0885	0.0905	0.092	0.093	0.095	0.0965	0.0975	0.09925	0.1015	0.104	0.107	0.10925	0.1115	0.114	0.118	0.12125	0.125	0.1285	0.132	0.13475	0.139	0.14275	0.14925	0.155	0.1605	0.16625	0.17225	0.179	0.18575	0.1935	0.2045	0.21475	0.22575	0.23975	0.2535	0.26875	0.2865	0.304	0.32625	0.353	0.372	0.3925	0.4215	0.4485	0.48325	0.484	0.45675	0.424	0.38825	0.35525	0.32275	0.291	0.25975	0.22875	0.19575	0.172	0.14975	0.1275	0.11175	0.099	0.08725	0.07725	0.064	0.05475	0.047	0.04225	0.0375	0.034	0.03025	0.027	0.025	0.02275	0.02025	0.0175	0.01525	0.0135	0.012	0.01075	0.00825	0.007	0.006	0.00575	0.0055	0.00525	0.0045	0.0045	0.00525	0.006	0.007	0.009	0.013	0.01725	0.023	0.03325	0.04325	0.057	0.075	0.0905	0.11025	0.12825	0.15	0.1705	0.195	0.21225	0.23375	0.2545	0.27425	0.293	0.309	0.325	0.3395	0.3545	0.369	0.38225	0.39125	0.40275	0.4115	0.4225	0.433	0.44325	0.45	0.45725
UNC93B1|Q9H1C4	M2 blue	0.3287	Chromatin/Development	6.5	0.0045	130	712	AFTER	0.552484			Increase	0.094	0.0945	0.0945	0.09475	0.09575	0.096	0.09675	0.0975	0.09925	0.10025	0.101	0.1015	0.1025	0.10225	0.103	0.10375	0.10475	0.106	0.106	0.1065	0.10825	0.109	0.11025	0.11125	0.1125	0.114	0.115	0.11625	0.11875	0.11975	0.1205	0.12225	0.124	0.12525	0.128	0.13075	0.13375	0.1365	0.1395	0.14275	0.14675	0.1495	0.154	0.158	0.16275	0.1675	0.17175	0.17725	0.18175	0.19	0.19475	0.2015	0.21325	0.22275	0.23225	0.243	0.25275	0.26375	0.279	0.29075	0.3055	0.326	0.3475	0.3705	0.39225	0.421	0.449	0.47775	0.49475	0.465	0.429	0.3935	0.36525	0.337	0.306	0.27875	0.25025	0.22975	0.214	0.18675	0.1675	0.14925	0.13225	0.114	0.10025	0.0885	0.07775	0.06975	0.06125	0.054	0.04725	0.04025	0.0355	0.03	0.025	0.0225	0.019	0.01675	0.0145	0.01325	0.0115	0.0095	0.009	0.007	0.00525	0.0045	0.0035	0.0035	0.00375	0.00475	0.00625	0.00825	0.0095	0.0125	0.016	0.01975	0.02475	0.02975	0.03925	0.04875	0.0575	0.06875	0.081	0.09725	0.1095	0.1215	0.13275	0.14275	0.15675	0.17025	0.17925	0.18975	0.1985	0.209	0.218	0.22475	0.23525	0.246	0.251	0.258	0.26425	0.273	0.2805
F8|P00451	grey	NA	No blood module	6.5	0.0045	131	713	AFTER	0.730515			Increase	0.46425	0.46525	0.46675	0.468	0.468	0.4695	0.46975	0.47025	0.471	0.47175	0.4725	0.473	0.4745	0.475	0.476	0.47775	0.4785	0.48	0.48175	0.48375	0.48575	0.4885	0.4905	0.492	0.49325	0.49575	0.499	0.499	0.4985	0.4955	0.4945	0.49175	0.49025	0.4875	0.48475	0.4825	0.48	0.47575	0.4715	0.47	0.46525	0.462	0.45625	0.453	0.45	0.4475	0.445	0.44025	0.4365	0.4295	0.4255	0.41925	0.41225	0.40425	0.3975	0.39325	0.3835	0.376	0.367	0.36225	0.35475	0.34775	0.33975	0.33	0.32075	0.31075	0.29975	0.29275	0.2855	0.27525	0.266	0.256	0.2475	0.24025	0.232	0.224	0.216	0.20925	0.20225	0.194	0.192	0.18675	0.17675	0.16875	0.1625	0.15575	0.14925	0.14175	0.1355	0.12875	0.12025	0.11125	0.10175	0.091	0.0825	0.07125	0.06175	0.04875	0.03775	0.03075	0.02425	0.01825	0.0145	0.011	0.00725	0.0045	0.00325	0.00175	0.0015	0.0015	0.0015	0.001	0.00075	0.001	0.001	0.00125	0.002	0.0025	0.0045	0.00525	0.006	0.00725	0.00875	0.009	0.012	0.014	0.01575	0.0195	0.02175	0.02375	0.0255	0.0275	0.02875	0.031	0.03425	0.03625	0.0375	0.03875	0.03975	0.04125	0.04325	0.0445	0.04675
S100A9|P06702^SL004477@seq.7812.11	M3 brown	0.6657	Transcription/TGF-beta signaling	6.5	0.00475	765	714	AFTER	0.653874			Increase	0.42325	0.42475	0.4275	0.4305	0.433	0.43575	0.43875	0.44025	0.44275	0.44575	0.4475	0.45	0.4525	0.455	0.45725	0.461	0.46325	0.465	0.46875	0.47225	0.4755	0.4765	0.4795	0.482	0.48525	0.4895	0.4945	0.49825	0.49425	0.488	0.484	0.4775	0.47275	0.46725	0.45975	0.4525	0.44575	0.439	0.43275	0.42825	0.422	0.41475	0.4045	0.397	0.3905	0.3825	0.37425	0.36725	0.3595	0.35025	0.33875	0.327	0.31425	0.30525	0.292	0.282	0.2695	0.25725	0.246	0.2355	0.22125	0.212	0.201	0.18975	0.178	0.1655	0.1515	0.14075	0.13025	0.11975	0.11175	0.10475	0.09575	0.0875	0.08125	0.07375	0.06725	0.06225	0.058	0.0535	0.049	0.0465	0.04325	0.04025	0.039	0.03625	0.03325	0.03125	0.02925	0.028	0.02625	0.025	0.02225	0.0205	0.019	0.0165	0.016	0.01475	0.013	0.012	0.01175	0.01125	0.00875	0.00675	0.0055	0.00475	0.0045	0.00475	0.0045	0.004	0.00475	0.0055	0.007	0.00825	0.01075	0.01325	0.0175	0.02075	0.02625	0.03225	0.03775	0.046	0.05625	0.06475	0.073	0.0825	0.0895	0.09775	0.10725	0.11575	0.1195	0.1295	0.13625	0.1415	0.14775	0.15525	0.16475	0.169	0.175	0.18275	0.18775	0.19375	0.19975
PSAPL1|Q6NUJ1	grey	NA	No blood module	6.5	0.00475	816	715	AFTER	0.0248499	Increase	Concordant	Increase	0.333	0.33025	0.329	0.327	0.325	0.324	0.32225	0.3205	0.3195	0.318	0.31625	0.315	0.31225	0.31	0.308	0.307	0.3055	0.30225	0.30075	0.29875	0.2965	0.29325	0.28975	0.28875	0.286	0.28325	0.27975	0.27725	0.27475	0.27275	0.2685	0.26525	0.26075	0.257	0.254	0.25025	0.2465	0.2405	0.238	0.2345	0.229	0.22425	0.21975	0.21525	0.20975	0.204	0.19925	0.1935	0.1885	0.18475	0.178	0.17225	0.1665	0.16275	0.15725	0.15075	0.14575	0.1405	0.135	0.13075	0.12425	0.1165	0.1125	0.108	0.10275	0.099	0.09375	0.09225	0.089	0.08325	0.081	0.07875	0.0765	0.074	0.06975	0.069	0.0685	0.066	0.06625	0.06575	0.06475	0.0645	0.06575	0.06675	0.06675	0.0645	0.06225	0.063	0.06025	0.05875	0.05575	0.05225	0.049	0.04625	0.04275	0.03775	0.033	0.028	0.025	0.021	0.016	0.0125	0.0095	0.00725	0.006	0.00475	0.00375	0.00325	0.002	0.0025	0.00225	0.0025	0.003	0.00325	0.003	0.004	0.00525	0.0065	0.00825	0.011	0.013	0.01725	0.021	0.02225	0.0245	0.02675	0.02975	0.03125	0.0365	0.03825	0.0425	0.04475	0.04825	0.051	0.05325	0.05575	0.058	0.059	0.06125	0.06425	0.0665	0.0695	0.071
REG3A|Q06141^SL002648@seq.9277.16	M4 yellow	0.5025	Axon guidance/GAG binding	6.5	0.00475	842	716	AFTER	0.109958			Increase	0.1915	0.19075	0.18975	0.188	0.1875	0.18725	0.18625	0.1855	0.184	0.18275	0.18125	0.179	0.17825	0.1755	0.17275	0.171	0.16925	0.1685	0.167	0.16375	0.162	0.15975	0.15725	0.15625	0.155	0.15175	0.15025	0.149	0.148	0.147	0.146	0.14275	0.1405	0.1365	0.1345	0.1325	0.13	0.12775	0.125	0.12125	0.11825	0.11575	0.1135	0.11125	0.109	0.10625	0.103	0.101	0.098	0.09575	0.09325	0.09	0.0855	0.08325	0.081	0.07875	0.074	0.07125	0.068	0.065	0.064	0.06	0.05775	0.0565	0.055	0.05325	0.051	0.05	0.0485	0.04625	0.04575	0.04475	0.045	0.04475	0.0445	0.0455	0.04625	0.047	0.04825	0.04975	0.05125	0.05275	0.0545	0.05475	0.05525	0.05475	0.05675	0.057	0.057	0.05525	0.05475	0.05375	0.05025	0.04675	0.04275	0.03875	0.03525	0.03075	0.0265	0.02175	0.0175	0.01325	0.00975	0.0075	0.00575	0.00475	0.003	0.00275	0.00175	0.00125	0.00125	0.001	0.00075	0.001	0.0015	0.002	0.00275	0.00275	0.00325	0.00425	0.00475	0.005	0.0055	0.00675	0.0075	0.009	0.00975	0.01	0.0105	0.01125	0.01275	0.0135	0.015	0.015	0.01625	0.01725	0.0185	0.02	0.021	0.02175	0.0235	0.02525	0.02675
EFNB1|P98172^SL008614@seq.13104.32	M1 turquoise	0.3745	Ambiguous	6.5	0.005	117	717	AFTER	0.509022			Decrease	0.14525	0.14375	0.141	0.1395	0.13825	0.13725	0.1365	0.13425	0.133	0.13075	0.128	0.126	0.12375	0.12175	0.12	0.117	0.11475	0.114	0.112	0.109	0.107	0.105	0.10175	0.09975	0.09825	0.095	0.09275	0.0915	0.089	0.0855	0.08375	0.0815	0.07925	0.0755	0.0735	0.0695	0.0675	0.065	0.06275	0.05975	0.05675	0.0555	0.05325	0.04875	0.046	0.04425	0.0415	0.0385	0.036	0.03425	0.033	0.0305	0.02925	0.027	0.02425	0.0215	0.019	0.01725	0.016	0.01575	0.01425	0.01325	0.01275	0.012	0.012	0.01125	0.01075	0.00925	0.0095	0.0085	0.0075	0.00775	0.007	0.0075	0.00775	0.00775	0.00775	0.00875	0.01	0.01075	0.0115	0.01225	0.01325	0.01425	0.01625	0.0165	0.01725	0.01775	0.01825	0.01825	0.019	0.02	0.0205	0.02075	0.0205	0.02	0.019	0.01675	0.015	0.01375	0.0125	0.0115	0.00975	0.00775	0.00575	0.005	0.0045	0.00375	0.0035	0.0045	0.00625	0.00675	0.00725	0.009	0.01075	0.01425	0.01625	0.021	0.02275	0.02875	0.0325	0.03675	0.04075	0.04625	0.0505	0.058	0.06375	0.06775	0.0745	0.0825	0.08875	0.0935	0.0985	0.10525	0.11025	0.1155	0.12	0.1255	0.12875	0.1355	0.1385	0.14375	0.14575
TEN1|Q86WV5	M3 brown	0.6239	Transcription/TGF-beta signaling	6.5	0.005	343	718	AFTER	0.513503			Increase	0.27175	0.27325	0.27425	0.276	0.27725	0.27825	0.28075	0.28175	0.2835	0.28525	0.28675	0.289	0.29	0.29175	0.293	0.29475	0.2975	0.299	0.3	0.30375	0.30675	0.311	0.313	0.31625	0.319	0.322	0.3255	0.32975	0.33175	0.33625	0.34	0.34525	0.35275	0.35875	0.366	0.36975	0.37775	0.38475	0.391	0.39625	0.404	0.413	0.42125	0.4285	0.437	0.44525	0.45325	0.46325	0.4705	0.481	0.49175	0.495	0.482	0.47075	0.456	0.44225	0.42775	0.41275	0.3965	0.382	0.366	0.3445	0.32525	0.307	0.28775	0.26925	0.2455	0.22575	0.2095	0.1855	0.17	0.15525	0.13975	0.125	0.11275	0.10275	0.09325	0.084	0.07625	0.07125	0.0635	0.05875	0.0525	0.0475	0.04475	0.04125	0.038	0.035	0.03325	0.031	0.028	0.02625	0.02375	0.021	0.0185	0.01775	0.01525	0.01375	0.013	0.01125	0.01	0.00875	0.00775	0.006	0.00525	0.005	0.00375	0.004	0.004	0.00375	0.005	0.00625	0.009	0.01175	0.01475	0.0205	0.0255	0.02925	0.0395	0.04875	0.0605	0.06975	0.0805	0.092	0.10325	0.116	0.1285	0.1365	0.145	0.15575	0.16475	0.1775	0.18525	0.19375	0.203	0.21325	0.222	0.2295	0.23475	0.24075	0.247	0.255	0.2595
ABI3|Q9P2A4	M2 blue	0.4296	Chromatin/Development	6.5	0.005	491	719	AFTER	0.62673			Decrease	0.2125	0.21225	0.21225	0.212	0.212	0.21275	0.2135	0.21375	0.214	0.2145	0.21475	0.21425	0.214	0.215	0.21525	0.2155	0.2165	0.2175	0.21825	0.21875	0.219	0.2195	0.221	0.22175	0.22225	0.2225	0.22275	0.2245	0.226	0.22675	0.22875	0.23075	0.23225	0.23275	0.235	0.23575	0.23825	0.2395	0.242	0.24275	0.2435	0.245	0.2465	0.24875	0.25075	0.25325	0.25775	0.26	0.2625	0.2655	0.26775	0.272	0.27425	0.27825	0.28175	0.287	0.29375	0.29975	0.30425	0.30825	0.313	0.3195	0.325	0.33375	0.34475	0.3565	0.37075	0.3845	0.39775	0.40725	0.42125	0.43725	0.458	0.47375	0.49175	0.486	0.4715	0.452	0.4345	0.41275	0.3905	0.37075	0.3455	0.324	0.30225	0.28225	0.26275	0.242	0.22075	0.20025	0.18125	0.16325	0.14325	0.12575	0.10875	0.095	0.08075	0.06575	0.05125	0.03925	0.03125	0.02225	0.01575	0.011	0.007	0.005	0.00275	0.00275	0.00225	0.002	0.00175	0.00125	0.00125	0.00125	0.00125	0.001	0.00125	0.00125	0.0015	0.00225	0.00325	0.0035	0.00425	0.00525	0.006	0.007	0.008	0.00975	0.0105	0.012	0.01275	0.0135	0.015	0.0155	0.01625	0.01825	0.0195	0.02125	0.02325	0.02375	0.02475	0.025	0.02625
POSTN|Q15063^SL005084@seq.6645.53	M4 yellow	0.5167	Axon guidance/GAG binding	7	0.0035	726	720	AFTER	0.00365232	Decrease	Reversad	Increase	0.345	0.34425	0.34375	0.34325	0.34325	0.343	0.34225	0.34125	0.34025	0.34	0.3385	0.33775	0.33725	0.33675	0.336	0.335	0.333	0.33225	0.331	0.33	0.32875	0.328	0.32825	0.32725	0.32625	0.3255	0.324	0.32325	0.32175	0.32125	0.32075	0.31875	0.31775	0.31575	0.31375	0.3125	0.30925	0.3075	0.30375	0.301	0.29875	0.29775	0.29625	0.2945	0.29225	0.28975	0.2875	0.284	0.282	0.28025	0.2785	0.27675	0.27275	0.2695	0.26725	0.26525	0.261	0.2585	0.25475	0.2505	0.248	0.24625	0.24225	0.2395	0.23775	0.234	0.2325	0.22775	0.22675	0.227	0.22425	0.2275	0.2245	0.2255	0.22425	0.223	0.22575	0.2255	0.22475	0.2205	0.21925	0.21725	0.2125	0.20825	0.204	0.19875	0.1925	0.18625	0.1785	0.1675	0.15775	0.1475	0.13575	0.12325	0.10975	0.097	0.08225	0.07	0.057	0.04725	0.03675	0.02875	0.019	0.0135	0.0095	0.00525	0.0035	0.00225	0.00075	0.0005	0.0005	0.00025	0.000125	0.000125	0.00025	0.00025	0.0005	0.0005	0.00075	0.001	0.001	0.001	0.0015	0.0015	0.00175	0.002	0.00275	0.00275	0.003	0.0035	0.0035	0.00375	0.004	0.0045	0.005	0.0055	0.00575	0.006	0.006	0.00625	0.0065	0.00725	0.0075
LCN1|P31025	grey	NA	No blood module	7	0.004	64	721	AFTER	0.71403			Increase	0.448	0.44725	0.4465	0.44525	0.44275	0.441	0.43975	0.439	0.437	0.435	0.4325	0.4305	0.4295	0.42775	0.42575	0.423	0.41925	0.41725	0.41525	0.41275	0.411	0.40725	0.40525	0.40175	0.39875	0.39625	0.39425	0.3905	0.3885	0.387	0.3835	0.37975	0.3755	0.373	0.36825	0.3645	0.36125	0.356	0.35325	0.3505	0.346	0.3425	0.337	0.33275	0.3285	0.32225	0.3155	0.30975	0.3015	0.293	0.2865	0.27925	0.27275	0.265	0.25825	0.25175	0.245	0.2385	0.23125	0.2235	0.217	0.2075	0.19975	0.194	0.18725	0.179	0.172	0.1675	0.1585	0.14725	0.14125	0.13575	0.12925	0.12325	0.12075	0.1135	0.109	0.10725	0.103	0.101	0.099	0.09575	0.09475	0.0905	0.08575	0.08225	0.08	0.0755	0.071	0.06575	0.0605	0.05625	0.05325	0.04825	0.04125	0.038	0.03375	0.02875	0.02375	0.0185	0.01525	0.0135	0.0115	0.0085	0.007	0.0055	0.004	0.00375	0.00275	0.00175	0.00175	0.00175	0.00175	0.00175	0.0015	0.002	0.0025	0.0025	0.0035	0.0045	0.0055	0.006	0.007	0.00875	0.00975	0.0115	0.01475	0.016	0.01775	0.02	0.02275	0.02475	0.027	0.0295	0.03075	0.03425	0.0365	0.0395	0.04075	0.04275	0.0445	0.0465	0.04725
GCA|P28676	grey	NA	No blood module	7	0.004	87	722	AFTER	0.540907			Increase	0.2435	0.2445	0.246	0.2465	0.24725	0.24825	0.24875	0.24975	0.25	0.25075	0.2505	0.251	0.252	0.2535	0.254	0.25625	0.2575	0.25875	0.25925	0.26	0.26075	0.263	0.2645	0.265	0.267	0.27075	0.27375	0.2755	0.27725	0.278	0.28	0.28075	0.283	0.2845	0.2895	0.29225	0.29525	0.29675	0.29725	0.29975	0.30275	0.306	0.311	0.31375	0.31675	0.3205	0.32425	0.33025	0.33375	0.339	0.3465	0.35425	0.364	0.371	0.37775	0.386	0.393	0.40375	0.41425	0.4275	0.4385	0.45175	0.4635	0.4785	0.49125	0.4925	0.4785	0.466	0.452	0.4325	0.41625	0.3945	0.3785	0.36025	0.342	0.3245	0.308	0.294	0.2765	0.25675	0.24225	0.22475	0.2105	0.199	0.184	0.169	0.1585	0.146	0.13575	0.125	0.116	0.104	0.09425	0.083	0.07125	0.06225	0.05025	0.0415	0.0345	0.026	0.02225	0.018	0.01225	0.01	0.0075	0.0055	0.004	0.00275	0.002	0.002	0.002	0.00225	0.00225	0.0035	0.0035	0.004	0.00525	0.00575	0.00675	0.0085	0.0105	0.0135	0.016	0.0175	0.021	0.0245	0.02775	0.029	0.03175	0.03475	0.037	0.03975	0.04325	0.04675	0.049	0.05225	0.05475	0.0575	0.0595	0.06325	0.06525	0.069	0.07175
RAB14|P61106	M1 turquoise	0.607	Ambiguous	7	0.004	179	723	AFTER	0.754788			Decrease	0.078	0.0765	0.0755	0.07525	0.07425	0.07325	0.07225	0.07125	0.07	0.06925	0.0685	0.067	0.0655	0.06425	0.063	0.06225	0.06075	0.05975	0.05825	0.05725	0.05725	0.056	0.05525	0.053	0.0525	0.0515	0.05	0.04825	0.047	0.0455	0.04375	0.043	0.04125	0.0405	0.0385	0.03725	0.03625	0.0345	0.03325	0.031	0.03	0.02875	0.02775	0.02725	0.02575	0.02325	0.0225	0.0225	0.02075	0.01975	0.01875	0.01825	0.01725	0.01575	0.01525	0.01475	0.014	0.013	0.01225	0.0115	0.01025	0.009	0.008	0.00775	0.0075	0.00725	0.0075	0.007	0.007	0.0075	0.00775	0.008	0.008	0.00875	0.0095	0.01125	0.0125	0.013	0.01425	0.016	0.018	0.02	0.023	0.02475	0.027	0.0285	0.031	0.03275	0.0345	0.03625	0.03625	0.035	0.0335	0.03275	0.03175	0.0285	0.027	0.02475	0.021	0.01725	0.01525	0.012	0.01	0.0075	0.0065	0.0055	0.004	0.00325	0.0025	0.00225	0.00175	0.00175	0.00125	0.0015	0.002	0.002	0.00275	0.00325	0.00425	0.006	0.0085	0.00925	0.01125	0.0125	0.01325	0.0145	0.01825	0.0205	0.02225	0.025	0.02675	0.02825	0.03025	0.03275	0.03425	0.037	0.03875	0.042	0.04375	0.0455	0.047	0.05	0.05225
DCUN1D1|Q96GG9	grey	NA	No blood module	7	0.004	256	724	AFTER	0.751571			Decrease	0.3985	0.39975	0.40225	0.404	0.4065	0.407	0.40825	0.40925	0.4115	0.4135	0.41675	0.4205	0.42425	0.42675	0.429	0.43225	0.43475	0.43775	0.4405	0.44375	0.44675	0.4495	0.4535	0.45825	0.4615	0.46475	0.47	0.47525	0.479	0.483	0.486	0.491	0.49475	0.49975	0.4935	0.48975	0.4825	0.4735	0.46725	0.46025	0.453	0.44425	0.43925	0.4315	0.423	0.414	0.40575	0.39775	0.3895	0.38025	0.37075	0.36075	0.34625	0.3345	0.32525	0.31125	0.29675	0.2865	0.2735	0.26025	0.2515	0.235	0.22	0.20625	0.1915	0.1785	0.16575	0.153	0.144	0.131	0.121	0.1125	0.10575	0.0975	0.09025	0.08275	0.07675	0.07325	0.06925	0.06575	0.0615	0.05725	0.0545	0.051	0.04675	0.04375	0.0415	0.04	0.0365	0.03475	0.0335	0.03175	0.02775	0.02575	0.02325	0.02225	0.01825	0.01675	0.015	0.01275	0.012	0.01125	0.00925	0.00775	0.00625	0.00525	0.004	0.00475	0.0045	0.00475	0.005	0.0055	0.0065	0.008	0.0095	0.01275	0.0165	0.021	0.02425	0.028	0.03175	0.03875	0.04525	0.04975	0.05775	0.06325	0.07125	0.07925	0.0855	0.09175	0.0985	0.1035	0.1125	0.119	0.12525	0.13	0.13375	0.141	0.14425	0.149	0.15475	0.159	0.16225
GFAP|P14136^SL004271@seq.20126.19	grey	NA	No blood module	7	0.004	327	725	AFTER	0.64385			Increase	0.41825	0.41925	0.42	0.421	0.421	0.421	0.4215	0.4225	0.42325	0.42375	0.42325	0.425	0.4255	0.427	0.42725	0.4285	0.43075	0.4325	0.43475	0.43575	0.43725	0.43825	0.4395	0.4405	0.44175	0.44325	0.44475	0.4455	0.44625	0.447	0.44725	0.4475	0.44975	0.4515	0.45275	0.45425	0.456	0.45775	0.45875	0.4595	0.462	0.46425	0.4665	0.47025	0.4725	0.47525	0.478	0.4805	0.48375	0.488	0.4925	0.49575	0.49875	0.49575	0.4915	0.48675	0.47975	0.4725	0.465	0.46075	0.45475	0.44775	0.44125	0.43325	0.42775	0.41925	0.41325	0.4025	0.3955	0.389	0.38125	0.37525	0.365	0.35725	0.34975	0.34	0.33	0.3225	0.314	0.304	0.29675	0.286	0.27425	0.26425	0.25325	0.24375	0.22875	0.21375	0.1995	0.18525	0.17175	0.15925	0.14325	0.1265	0.11225	0.09825	0.08475	0.07125	0.059	0.04875	0.038	0.0285	0.01925	0.0135	0.0085	0.00625	0.004	0.003	0.00175	0.0015	0.00075	0.00075	0.00075	0.00025	0.0005	0.0005	0.00025	0.00025	0.0005	0.001	0.002	0.0025	0.00275	0.0035	0.0045	0.00525	0.0055	0.0065	0.00675	0.007	0.00825	0.0085	0.00975	0.00975	0.011	0.0115	0.01175	0.01275	0.0135	0.01425	0.0145	0.01475	0.01575
POSTN|Q15063^SL005084@seq.3457.57	M4 yellow	0.571	Axon guidance/GAG binding	7	0.004	604	726	AFTER	0.0393159	Decrease	Reversad	Increase	0.309	0.30725	0.3065	0.30475	0.30375	0.3025	0.3005	0.29925	0.2975	0.296	0.2935	0.29225	0.2915	0.29025	0.29	0.28925	0.28725	0.2855	0.28475	0.283	0.27975	0.279	0.27625	0.27275	0.27075	0.26775	0.266	0.26275	0.26025	0.2585	0.25675	0.254	0.251	0.249	0.246	0.24275	0.24025	0.237	0.23525	0.2325	0.22925	0.228	0.22375	0.21925	0.21575	0.2125	0.208	0.203	0.19975	0.19575	0.192	0.18825	0.18475	0.18	0.17375	0.17125	0.1655	0.1615	0.158	0.153	0.14825	0.142	0.137	0.1335	0.1285	0.12325	0.1215	0.11825	0.117	0.114	0.11175	0.11275	0.11	0.1085	0.1055	0.10525	0.10225	0.101	0.10075	0.09975	0.09975	0.10025	0.10075	0.1005	0.09925	0.0955	0.0965	0.095	0.09225	0.09025	0.0875	0.081	0.07525	0.0695	0.06225	0.0575	0.05225	0.045	0.03875	0.032	0.0265	0.0175	0.015	0.012	0.0085	0.0055	0.004	0.0025	0.00225	0.00225	0.001	0.001	0.00175	0.00175	0.00225	0.003	0.003	0.0035	0.004	0.005	0.00525	0.00575	0.0055	0.00625	0.00675	0.00825	0.0095	0.0105	0.011	0.012	0.013	0.01375	0.014	0.01575	0.0165	0.01775	0.01925	0.02	0.02125	0.02225	0.024	0.02475	0.0255
PROK1|P58294^SL004332@seq.14703.6	M3 brown	0.3969	Transcription/TGF-beta signaling	7	0.00425	188	727	AFTER	0.674145			Increase	0.14125	0.14125	0.14225	0.1425	0.14275	0.14325	0.14425	0.14475	0.14525	0.14575	0.14625	0.14775	0.1485	0.15	0.15075	0.1515	0.15225	0.15325	0.155	0.15725	0.158	0.159	0.15975	0.162	0.162	0.16175	0.1635	0.16425	0.16475	0.16575	0.1665	0.167	0.1695	0.171	0.17325	0.17525	0.1765	0.1785	0.18075	0.18275	0.184	0.1875	0.19125	0.19525	0.197	0.2005	0.20525	0.20925	0.213	0.21725	0.222	0.228	0.23375	0.2405	0.24925	0.25775	0.2655	0.27375	0.2845	0.295	0.3065	0.3215	0.33225	0.346	0.36425	0.382	0.3985	0.4175	0.437	0.45775	0.48125	0.49575	0.472	0.4465	0.423	0.397	0.37325	0.34525	0.3175	0.29325	0.2725	0.25125	0.2345	0.2185	0.2005	0.1865	0.16975	0.152	0.13725	0.126	0.1135	0.1	0.08575	0.0745	0.062	0.05375	0.0455	0.0405	0.034	0.02775	0.0225	0.01425	0.0105	0.00775	0.0065	0.0055	0.00425	0.00325	0.003	0.003	0.003	0.003	0.00375	0.00325	0.00375	0.005	0.007	0.00875	0.01125	0.013	0.017	0.02025	0.02325	0.026	0.02925	0.03275	0.0365	0.041	0.04475	0.04925	0.05525	0.06125	0.06425	0.06725	0.071	0.07475	0.0795	0.08525	0.0895	0.0925	0.09725	0.1005	0.10275
AMY2B|P19961^SL005393@seq.15556.49	grey	NA	No blood module	7	0.00425	208	728	AFTER	0.000243497	Increase	Concordant	Increase	0.14975	0.1475	0.1445	0.14275	0.14175	0.14025	0.13875	0.1365	0.13475	0.1345	0.132	0.12925	0.128	0.126	0.124	0.123	0.12175	0.1195	0.11675	0.11425	0.11175	0.11	0.1085	0.106	0.10525	0.10425	0.10275	0.10175	0.1005	0.09875	0.098	0.0955	0.09375	0.09175	0.08775	0.08625	0.08525	0.08375	0.08275	0.08125	0.07875	0.07575	0.07325	0.07075	0.06925	0.0665	0.064	0.06325	0.0615	0.05875	0.05675	0.056	0.0535	0.05	0.048	0.0455	0.044	0.042	0.03975	0.038	0.03625	0.033	0.03125	0.02975	0.028	0.02675	0.0275	0.0265	0.0245	0.02475	0.02425	0.0245	0.02575	0.02675	0.02625	0.02575	0.0265	0.0275	0.0285	0.0315	0.03375	0.03475	0.03725	0.0375	0.039	0.041	0.04275	0.044	0.0455	0.046	0.045	0.044	0.0435	0.04225	0.03825	0.036	0.03325	0.02925	0.026	0.02275	0.01975	0.016	0.013	0.01	0.0075	0.00525	0.00425	0.00275	0.002	0.00225	0.002	0.00175	0.00225	0.0025	0.00225	0.0025	0.0025	0.004	0.005	0.00575	0.00675	0.00775	0.0095	0.011	0.01325	0.01525	0.01775	0.01975	0.02225	0.02425	0.02675	0.02825	0.03025	0.033	0.0335	0.03625	0.03725	0.0395	0.04175	0.0435	0.0465	0.048	0.0495
CHCHD7|Q9BUK0	M9 magenta	0.6244	Mitochondrion/Microtubule/Mixed	7	0.0045	338	729	AFTER	0.7781			Decrease	0.215	0.21475	0.213	0.21225	0.21	0.20925	0.2085	0.20725	0.206	0.20525	0.20225	0.201	0.19975	0.198	0.197	0.1955	0.19475	0.1935	0.19275	0.191	0.18975	0.188	0.18725	0.18625	0.18425	0.18375	0.18175	0.18075	0.1795	0.1785	0.17725	0.17425	0.173	0.1705	0.1675	0.16775	0.16575	0.16425	0.163	0.16075	0.15975	0.15775	0.1565	0.153	0.15	0.1475	0.1455	0.14275	0.1405	0.138	0.13525	0.13375	0.13275	0.1305	0.128	0.12425	0.12175	0.118	0.11775	0.11275	0.11025	0.108	0.1065	0.10275	0.10175	0.1015	0.10075	0.1005	0.10325	0.102	0.10075	0.104	0.10425	0.10475	0.10625	0.10675	0.11075	0.114	0.11725	0.1215	0.123	0.12425	0.12675	0.1295	0.131	0.1325	0.132	0.131	0.12825	0.12475	0.121	0.11575	0.10925	0.10075	0.09225	0.08175	0.0725	0.0615	0.0505	0.04275	0.0325	0.02675	0.019	0.01075	0.008	0.00575	0.0045	0.00325	0.0025	0.00175	0.0015	0.00125	0.00125	0.00125	0.0015	0.00175	0.002	0.0015	0.0015	0.0015	0.0015	0.00175	0.00325	0.00375	0.004	0.0045	0.00475	0.00525	0.006	0.0065	0.00725	0.00825	0.00925	0.00925	0.00975	0.01	0.0115	0.012	0.012	0.01225	0.013	0.0135	0.01425
MFAP5|Q13361	grey	NA	No blood module	7	0.0045	711	730	AFTER	0.00640934	Decrease	Concordant	Decrease	0.292	0.29075	0.288	0.2865	0.28575	0.28475	0.28425	0.28175	0.27975	0.278	0.2755	0.27425	0.2725	0.27075	0.269	0.268	0.2665	0.2635	0.26175	0.2595	0.257	0.2535	0.25125	0.2485	0.24575	0.24275	0.24075	0.237	0.23325	0.232	0.22975	0.22775	0.22675	0.22375	0.221	0.218	0.216	0.212	0.208	0.2025	0.20075	0.1955	0.191	0.18775	0.183	0.17875	0.1765	0.17	0.1645	0.159	0.1555	0.15075	0.14625	0.14075	0.13625	0.13175	0.128	0.124	0.11925	0.1155	0.10925	0.1045	0.0995	0.09675	0.09175	0.09075	0.089	0.0875	0.08425	0.08275	0.08175	0.07975	0.076	0.07425	0.07375	0.07375	0.07325	0.07275	0.07425	0.07625	0.07625	0.077	0.07775	0.08075	0.07975	0.079	0.077	0.0765	0.07225	0.069	0.06675	0.0635	0.0595	0.054	0.04975	0.044	0.03775	0.03225	0.026	0.0215	0.01725	0.01425	0.0115	0.00775	0.0065	0.00575	0.0045	0.0035	0.003	0.00275	0.0025	0.00225	0.002	0.002	0.00225	0.00325	0.00325	0.0035	0.00425	0.00475	0.00525	0.00575	0.0075	0.00775	0.00875	0.00975	0.0115	0.012	0.01325	0.01525	0.016	0.017	0.0185	0.02	0.02025	0.022	0.02325	0.02575	0.02675	0.02825	0.02925	0.03075	0.032
SULT1E1|P49888^SL000580@seq.9878.3	M6 red	0.4179	Ubiquitination/Spermatid Dev/Centrosome	7	0.0045	871	731	AFTER	0.520665			Decrease	0.07875	0.07775	0.07625	0.076	0.07525	0.07475	0.0735	0.07225	0.07125	0.07025	0.06975	0.0695	0.06775	0.0665	0.0655	0.06425	0.063	0.062	0.061	0.0595	0.0585	0.05775	0.05625	0.0555	0.055	0.054	0.05275	0.05125	0.0485	0.047	0.0455	0.0445	0.04275	0.04125	0.04	0.0385	0.036	0.0355	0.03425	0.03275	0.03125	0.03025	0.02925	0.0285	0.02675	0.02525	0.02425	0.0235	0.02225	0.021	0.0195	0.018	0.017	0.016	0.01525	0.01425	0.01275	0.01175	0.01075	0.0095	0.009	0.009	0.008	0.008	0.00775	0.00725	0.0075	0.00725	0.0065	0.00675	0.0065	0.00625	0.007	0.00725	0.00775	0.008	0.00825	0.00975	0.0105	0.0115	0.01375	0.01575	0.0195	0.02125	0.02225	0.02375	0.02475	0.027	0.0295	0.03175	0.0325	0.03225	0.0325	0.0305	0.02975	0.028	0.0265	0.02425	0.021	0.01925	0.017	0.01425	0.012	0.01025	0.0085	0.00625	0.0045	0.00375	0.00275	0.0025	0.002	0.00225	0.00325	0.00325	0.00375	0.00375	0.00475	0.00525	0.00675	0.00825	0.01025	0.01225	0.015	0.0165	0.018	0.02	0.02225	0.02475	0.027	0.03025	0.032	0.033	0.036	0.03725	0.0405	0.0435	0.047	0.049	0.051	0.05325	0.056	0.05675	0.05925
KCNG4|Q8TDN1	M3 brown	0.7054	Transcription/TGF-beta signaling	7	0.0045	135	732	AFTER	0.703939			Increase	0.4415	0.44175	0.44175	0.442	0.44325	0.44375	0.446	0.4475	0.44875	0.44975	0.4515	0.4535	0.454	0.45625	0.45675	0.45975	0.462	0.46325	0.4655	0.46725	0.468	0.4715	0.473	0.47525	0.47675	0.481	0.48325	0.48475	0.487	0.48875	0.491	0.492	0.49375	0.49725	0.49975	0.49625	0.49375	0.4905	0.48725	0.484	0.47975	0.47575	0.47025	0.46475	0.45775	0.4515	0.4475	0.44325	0.43625	0.43175	0.4285	0.42175	0.416	0.40925	0.39825	0.39	0.384	0.37625	0.36875	0.3595	0.348	0.33925	0.3285	0.31675	0.3015	0.28975	0.2805	0.2715	0.25725	0.24725	0.23925	0.22925	0.22125	0.21425	0.20875	0.201	0.19275	0.1845	0.17425	0.1665	0.16	0.1505	0.14575	0.1405	0.133	0.128	0.11925	0.11125	0.10325	0.097	0.0905	0.08275	0.07425	0.0675	0.0605	0.053	0.04625	0.04	0.035	0.0295	0.0245	0.0205	0.0135	0.01075	0.00675	0.00525	0.0045	0.00325	0.00275	0.00225	0.00175	0.00225	0.00225	0.0025	0.00275	0.00375	0.006	0.0065	0.008	0.01	0.01275	0.0145	0.0165	0.019	0.0225	0.02425	0.027	0.031	0.03575	0.039	0.04075	0.04275	0.04525	0.04825	0.05075	0.055	0.0585	0.06175	0.06325	0.06625	0.0685	0.07125	0.0735
C7|P10643^SL000323@seq.2888.49	grey	NA	No blood module	7	0.0045	569	733	AFTER	0.572171			Increase	0.3035	0.30375	0.30375	0.30425	0.30375	0.30375	0.30375	0.304	0.30375	0.3035	0.303	0.303	0.30325	0.3035	0.303	0.30275	0.30325	0.3035	0.304	0.30325	0.30425	0.3035	0.30325	0.30275	0.30325	0.3035	0.304	0.30325	0.30275	0.30275	0.303	0.3025	0.30225	0.30125	0.30175	0.302	0.301	0.3015	0.30275	0.30225	0.30225	0.302	0.30175	0.30375	0.3035	0.3025	0.304	0.304	0.30575	0.30525	0.30675	0.308	0.306	0.3085	0.3095	0.311	0.31425	0.3135	0.3155	0.31825	0.32125	0.32675	0.3285	0.33225	0.3365	0.3395	0.3425	0.346	0.35225	0.35675	0.36025	0.3645	0.36925	0.37675	0.38325	0.39125	0.3945	0.39775	0.39975	0.4005	0.4005	0.396	0.39425	0.39225	0.3875	0.384	0.3755	0.36625	0.35025	0.3385	0.32175	0.299	0.27775	0.25725	0.23075	0.208	0.17825	0.15175	0.1225	0.096	0.068	0.0495	0.0345	0.024	0.0135	0.00675	0.0045	0.00225	0.0015	0.0005	0.0005	0.0005	0.00025	0.00025	0.00025	0.00025	0.00025	0.00025	0.000125	0.000125	0.0005	0.0005	0.0005	0.0005	0.0005	0.0005	0.0005	0.0005	0.0005	0.0005	0.0005	0.0005	0.0005	0.00075	0.00075	0.00075	0.00075	0.00075	0.00075	0.001	0.001	0.001	0.00125
TOPBP1|Q92547	grey	NA	No blood module	7	0.0045	877	734	AFTER	0.672882			Increase	0.40375	0.40325	0.40325	0.40325	0.40275	0.4015	0.4015	0.402	0.40175	0.40125	0.40025	0.40025	0.39925	0.3995	0.39925	0.39875	0.398	0.398	0.397	0.3965	0.3965	0.396	0.3955	0.3965	0.3975	0.39775	0.39875	0.39875	0.399	0.39775	0.39875	0.39775	0.39775	0.3995	0.398	0.399	0.39975	0.401	0.399	0.39775	0.3975	0.399	0.39925	0.398	0.3985	0.39975	0.4	0.39925	0.399	0.399	0.39825	0.397	0.39725	0.3965	0.396	0.396	0.397	0.39675	0.39825	0.39875	0.40225	0.403	0.4045	0.40325	0.4055	0.4045	0.4045	0.40475	0.407	0.409	0.411	0.4135	0.415	0.4205	0.425	0.428	0.43175	0.431	0.43225	0.4285	0.4275	0.41925	0.414	0.41075	0.3975	0.38625	0.37525	0.358	0.34225	0.3255	0.30625	0.2815	0.26	0.23675	0.20775	0.17825	0.1505	0.1265	0.098	0.0755	0.056	0.0385	0.0255	0.01725	0.012	0.006	0.0045	0.0025	0.00125	0.0005	0.0005	0.00025	0.00025	0.00025	0.00025	0.00025	0.00025	0.000125	0.000125	0.000125	0.000125	0.000125	0.000125	0.00025	0.00025	0.00025	0.00025	0.00025	0.00025	0.00025	0.00025	0.00025	0.00025	0.0005	0.0005	0.0005	0.0005	0.0005	0.0005	0.00075	0.00075	0.00075	0.00075
S100A8|P05109^SL004476@seq.25216.8	grey	NA	No blood module	7	0.00475	531	735	AFTER	0.46992			Increase	0.24775	0.2465	0.2445	0.242	0.2405	0.23725	0.2335	0.23175	0.22975	0.22775	0.225	0.22175	0.2185	0.21625	0.21375	0.2125	0.21075	0.20875	0.2045	0.2005	0.19825	0.19675	0.1945	0.19075	0.18825	0.184	0.1805	0.17675	0.175	0.17275	0.16925	0.16725	0.162	0.158	0.15375	0.148	0.14425	0.1405	0.136	0.13375	0.13075	0.12625	0.12125	0.1175	0.113	0.1065	0.1025	0.09625	0.09125	0.08725	0.08325	0.07925	0.076	0.07075	0.06775	0.0635	0.05875	0.05475	0.0495	0.044	0.04025	0.03675	0.03325	0.03125	0.02875	0.02675	0.0255	0.023	0.02125	0.0205	0.019	0.019	0.0175	0.01675	0.01675	0.017	0.01675	0.0165	0.01575	0.01625	0.017	0.01775	0.0195	0.02025	0.02	0.022	0.0235	0.02325	0.0235	0.0235	0.023	0.023	0.02275	0.02175	0.0205	0.02	0.01925	0.01775	0.0155	0.014	0.01275	0.011	0.00825	0.007	0.006	0.00525	0.00475	0.005	0.00475	0.0045	0.00525	0.006	0.00725	0.00825	0.01075	0.0135	0.01625	0.01875	0.02075	0.02425	0.03025	0.03675	0.04325	0.047	0.0515	0.057	0.06625	0.07325	0.07825	0.08425	0.09075	0.096	0.101	0.1055	0.11025	0.1155	0.11975	0.1235	0.12775	0.13225	0.136	0.13975	0.144
CSF1R|P07333^SL004153@seq.2638.12	grey	NA	No blood module	7	0.00475	555	736	AFTER	0.255244			Decrease	0.173	0.17325	0.17375	0.1745	0.17525	0.17575	0.17675	0.17775	0.178	0.1785	0.17925	0.1805	0.181	0.1815	0.182	0.18325	0.18375	0.18575	0.1855	0.18625	0.18825	0.1885	0.18975	0.1915	0.19325	0.1955	0.19625	0.19875	0.2005	0.20175	0.20375	0.206	0.20775	0.21025	0.21325	0.2165	0.2175	0.22	0.222	0.22425	0.226	0.22975	0.233	0.23625	0.24	0.24175	0.2485	0.254	0.2595	0.266	0.27075	0.27675	0.28475	0.29075	0.29825	0.308	0.31775	0.32775	0.34275	0.35525	0.37	0.381	0.39975	0.4165	0.43625	0.45625	0.47425	0.489	0.48975	0.4675	0.4465	0.4265	0.4005	0.381	0.3525	0.3295	0.30675	0.286	0.26425	0.246	0.22875	0.21025	0.19475	0.177	0.162	0.14975	0.1405	0.12775	0.1185	0.10975	0.1005	0.09225	0.07975	0.07225	0.0625	0.05425	0.0445	0.038	0.02925	0.0245	0.02025	0.01575	0.01225	0.01025	0.00825	0.0065	0.00475	0.004	0.003	0.00275	0.0025	0.003	0.0035	0.00425	0.0055	0.006	0.00725	0.009	0.01	0.0125	0.01525	0.01875	0.0225	0.02625	0.03	0.0345	0.03775	0.043	0.04575	0.05075	0.0535	0.05725	0.0605	0.066	0.07025	0.075	0.078	0.08275	0.08825	0.09175	0.09425	0.09675	0.1
CD27|P26842	grey	NA	No blood module	7	0.00475	673	737	AFTER	0.708789			Decrease	0.403	0.40175	0.401	0.40025	0.39925	0.39825	0.39675	0.3955	0.394	0.39225	0.3915	0.3895	0.3875	0.3855	0.38475	0.383	0.38225	0.38	0.3785	0.3775	0.37625	0.37375	0.37175	0.36875	0.36775	0.36625	0.36575	0.364	0.362	0.35875	0.3565	0.35525	0.35075	0.34875	0.345	0.34225	0.34025	0.337	0.3345	0.33225	0.32825	0.324	0.3195	0.31625	0.3125	0.3095	0.30725	0.30575	0.302	0.2975	0.29275	0.2895	0.2845	0.281	0.27775	0.272	0.26725	0.262	0.25675	0.2505	0.24325	0.2385	0.2315	0.226	0.22075	0.2155	0.2095	0.20325	0.19875	0.196	0.18825	0.183	0.1805	0.179	0.17525	0.1705	0.1665	0.16275	0.16225	0.1615	0.1575	0.15575	0.153	0.148	0.146	0.14075	0.1375	0.13175	0.1255	0.12	0.11375	0.10825	0.0985	0.092	0.082	0.073	0.06475	0.05325	0.04625	0.037	0.0305	0.022	0.018	0.01275	0.00875	0.00675	0.00475	0.004	0.00275	0.0025	0.00225	0.00225	0.00175	0.0015	0.0015	0.00275	0.00275	0.00275	0.003	0.004	0.005	0.0055	0.0065	0.0075	0.00875	0.0095	0.00975	0.01175	0.0125	0.01475	0.015	0.016	0.01725	0.0185	0.01925	0.02075	0.02175	0.02225	0.02425	0.025	0.02675	0.02725	0.02825
MGAT2|Q10469	grey	NA	No blood module	7	0.00475	730	738	AFTER	0.340104			Decrease	0.33575	0.33675	0.337	0.3375	0.338	0.33975	0.3405	0.34175	0.3425	0.3435	0.34325	0.3445	0.3465	0.34625	0.34775	0.34875	0.35025	0.35125	0.3525	0.353	0.3535	0.35625	0.3575	0.3585	0.36	0.362	0.363	0.3655	0.36775	0.36975	0.3715	0.37375	0.37725	0.38025	0.3835	0.387	0.38975	0.39175	0.39475	0.39925	0.40225	0.4055	0.40925	0.41175	0.4145	0.419	0.42425	0.42775	0.43175	0.43625	0.44125	0.44625	0.4515	0.458	0.464	0.4705	0.48025	0.48725	0.492	0.499	0.488	0.47625	0.46575	0.45325	0.442	0.42825	0.41625	0.404	0.391	0.37575	0.36325	0.3525	0.3405	0.327	0.3165	0.30825	0.2945	0.28375	0.2735	0.26275	0.2515	0.237	0.22425	0.212	0.199	0.18825	0.17475	0.1655	0.15525	0.1425	0.129	0.11575	0.105	0.09225	0.08	0.068	0.06	0.053	0.044	0.03575	0.0295	0.02475	0.02	0.0145	0.0105	0.0075	0.00475	0.004	0.0025	0.00225	0.002	0.001	0.00125	0.0015	0.0015	0.0015	0.0015	0.0015	0.00275	0.003	0.00475	0.0055	0.0055	0.00575	0.00625	0.008	0.00875	0.0105	0.0115	0.01325	0.014	0.0155	0.01675	0.0195	0.021	0.022	0.023	0.0245	0.026	0.028	0.03	0.03125	0.03275
NADK2|Q4G0N4	grey	NA	No blood module	7	0.005	443	739	AFTER	0.564851			Increase	0.063	0.06325	0.06325	0.06375	0.064	0.064	0.064	0.06425	0.064	0.064	0.06375	0.06425	0.06425	0.0645	0.06475	0.06475	0.06475	0.065	0.0655	0.0655	0.06525	0.06525	0.06475	0.06575	0.06575	0.06625	0.0665	0.06625	0.06675	0.0675	0.06725	0.06725	0.0675	0.0675	0.06775	0.06875	0.069	0.069	0.07025	0.07025	0.0715	0.07225	0.07325	0.074	0.0745	0.0755	0.076	0.0775	0.079	0.081	0.08225	0.08375	0.0875	0.0915	0.096	0.09925	0.10325	0.1065	0.113	0.122	0.12925	0.13175	0.13825	0.14575	0.15475	0.1625	0.17575	0.1935	0.21075	0.23375	0.2545	0.2765	0.303	0.32675	0.3535	0.383	0.4145	0.45625	0.48875	0.476	0.44425	0.41225	0.384	0.35225	0.3275	0.299	0.269	0.24225	0.2215	0.1995	0.1735	0.154	0.13475	0.11475	0.09675	0.079	0.0675	0.057	0.045	0.03675	0.02975	0.02425	0.01975	0.0135	0.01025	0.008	0.005	0.00375	0.003	0.0025	0.0025	0.00225	0.002	0.002	0.0025	0.0025	0.00375	0.0055	0.00625	0.00725	0.0085	0.0095	0.01275	0.0145	0.017	0.01925	0.025	0.02925	0.0315	0.03525	0.0385	0.04125	0.04425	0.04725	0.052	0.056	0.05875	0.061	0.06375	0.066	0.06875	0.07125	0.07275
MNDA|P41218	M12 tan	0.7496	SPI1/Azurophil granule/Nucleosome	7.5	0.00325	325	740	AFTER	0.724967			Increase	0.4605	0.46075	0.46075	0.46075	0.46175	0.4625	0.46375	0.46475	0.465	0.46525	0.46575	0.46675	0.467	0.4675	0.46875	0.47	0.47225	0.47275	0.4735	0.47475	0.4765	0.47725	0.4785	0.47975	0.4805	0.48125	0.4825	0.48325	0.4855	0.48825	0.49075	0.49225	0.494	0.49725	0.499	0.5	0.498	0.49475	0.4915	0.487	0.48325	0.48025	0.47775	0.474	0.47275	0.46975	0.46625	0.46275	0.4605	0.458	0.4565	0.4535	0.44925	0.44525	0.44	0.4355	0.42975	0.4275	0.42075	0.4155	0.41025	0.40775	0.401	0.39675	0.3875	0.383	0.37825	0.37025	0.3645	0.36	0.3505	0.344	0.34025	0.33375	0.3275	0.3215	0.31325	0.30475	0.2975	0.2865	0.27875	0.27	0.26	0.25125	0.2425	0.23625	0.22575	0.21525	0.20575	0.19425	0.17675	0.161	0.14725	0.131	0.11775	0.102	0.085	0.074	0.06025	0.04925	0.0365	0.0285	0.023	0.0165	0.011	0.008	0.00525	0.00325	0.00225	0.002	0.00175	0.00125	0.00175	0.0015	0.0015	0.0015	0.00275	0.00325	0.004	0.0045	0.00525	0.006	0.006	0.00675	0.00775	0.00825	0.0085	0.009	0.0095	0.011	0.012	0.0125	0.0135	0.0145	0.01475	0.01525	0.01525	0.01575	0.016	0.01675	0.0175	0.018	0.0185
IGFBP5|P24593^SL004676@seq.2685.21	grey	NA	No blood module	7.5	0.00325	556	741	AFTER	0.796522			Increase	0.3735	0.37375	0.37375	0.3745	0.37575	0.3765	0.377	0.378	0.37775	0.37975	0.38175	0.383	0.38425	0.3845	0.38475	0.38525	0.38675	0.3875	0.38925	0.39025	0.39225	0.39375	0.394	0.39425	0.39525	0.39675	0.3975	0.3995	0.402	0.404	0.40575	0.4075	0.4095	0.41225	0.415	0.4175	0.41975	0.42225	0.4235	0.4265	0.42975	0.43325	0.43575	0.441	0.44325	0.4475	0.44975	0.45325	0.4575	0.46225	0.46725	0.4715	0.47525	0.47925	0.4855	0.49025	0.4965	0.49625	0.491	0.485	0.47625	0.4695	0.4595	0.447	0.43975	0.43325	0.4275	0.4185	0.40625	0.39725	0.385	0.371	0.3605	0.34975	0.33725	0.33125	0.32125	0.312	0.29925	0.29225	0.28	0.26825	0.2555	0.2465	0.2335	0.22125	0.20775	0.1935	0.18025	0.16775	0.156	0.14225	0.12925	0.117	0.10325	0.09075	0.0775	0.06725	0.05625	0.0455	0.0405	0.031	0.02175	0.016	0.01225	0.00725	0.00525	0.00325	0.003	0.00275	0.0015	0.0015	0.0015	0.0015	0.0025	0.003	0.00375	0.004	0.005	0.00525	0.006	0.00625	0.00675	0.007	0.00725	0.00875	0.01	0.01175	0.014	0.0155	0.0175	0.01875	0.021	0.023	0.02475	0.026	0.027	0.0285	0.02875	0.03075	0.03225	0.03375	0.035
SERPINF2|P08697	grey	NA	No blood module	7.5	0.00375	578	742	AFTER	0.576193			Decrease	0.1435	0.1425	0.1415	0.14075	0.14	0.13975	0.13875	0.13825	0.13775	0.1375	0.135	0.13425	0.134	0.13325	0.13175	0.1305	0.1295	0.12825	0.1275	0.12575	0.12525	0.1245	0.12375	0.12375	0.122	0.121	0.1195	0.1175	0.11675	0.1155	0.1145	0.11475	0.113	0.11225	0.11075	0.1095	0.10925	0.10725	0.105	0.105	0.1035	0.102	0.1005	0.09875	0.098	0.09675	0.09525	0.09225	0.09075	0.08975	0.088	0.0865	0.0855	0.0825	0.08025	0.079	0.077	0.07425	0.07275	0.0725	0.0715	0.07	0.06925	0.067	0.06525	0.06525	0.065	0.06775	0.069	0.0695	0.0715	0.073	0.07675	0.0815	0.08375	0.08575	0.091	0.09675	0.10325	0.10675	0.1155	0.119	0.1235	0.12725	0.1295	0.129	0.13125	0.13325	0.13275	0.12925	0.12575	0.1215	0.11575	0.10775	0.09775	0.09025	0.08175	0.073	0.061	0.052	0.0415	0.0315	0.0235	0.0185	0.013	0.0085	0.0055	0.00375	0.00175	0.00175	0.00125	0.00125	0.00125	0.0015	0.00125	0.00125	0.00125	0.001	0.00125	0.00125	0.00125	0.0015	0.002	0.00225	0.00275	0.00325	0.00325	0.00425	0.00525	0.00525	0.00575	0.00625	0.00675	0.00725	0.00725	0.00775	0.008	0.008	0.00825	0.0085	0.00875	0.00875	0.009
TAGLN3|Q9UI15	grey	NA	No blood module	7.5	0.00425	268	743	AFTER	0.610626			Increase	0.13925	0.13825	0.137	0.135	0.13375	0.1325	0.132	0.13125	0.12975	0.1295	0.128	0.12725	0.12625	0.1245	0.122	0.121	0.11975	0.11775	0.1165	0.11425	0.11275	0.11125	0.10925	0.107	0.10525	0.10325	0.101	0.09725	0.096	0.09425	0.0925	0.09125	0.0895	0.088	0.08575	0.08425	0.082	0.07975	0.078	0.07625	0.07475	0.07275	0.0695	0.06725	0.06425	0.06325	0.06075	0.059	0.056	0.0525	0.05125	0.0495	0.04675	0.04575	0.04425	0.0425	0.04025	0.038	0.03625	0.0345	0.032	0.03025	0.028	0.0285	0.0285	0.027	0.026	0.0245	0.02425	0.02325	0.0215	0.02075	0.0215	0.02275	0.0235	0.02375	0.02425	0.02575	0.027	0.029	0.03225	0.03475	0.037	0.039	0.0395	0.04075	0.0425	0.04425	0.0455	0.04625	0.045	0.045	0.045	0.043	0.04075	0.03875	0.03525	0.03225	0.02875	0.0255	0.024	0.01925	0.01625	0.012	0.00975	0.00725	0.006	0.00425	0.00375	0.00375	0.00275	0.003	0.00275	0.0025	0.00225	0.003	0.0035	0.00475	0.006	0.0065	0.008	0.009	0.00975	0.01175	0.01275	0.014	0.01675	0.01825	0.02	0.02225	0.02425	0.02475	0.027	0.029	0.0305	0.03125	0.03175	0.03375	0.03575	0.03825	0.0395	0.042	0.04425
ITLN1|Q8WWA0	M4 yellow	0.4967	Axon guidance/GAG binding	7.5	0.0045	292	744	AFTER	0.214979			Increase	0.1425	0.142	0.142	0.14175	0.1415	0.1415	0.1415	0.14225	0.1425	0.14225	0.14275	0.14225	0.14275	0.14325	0.14375	0.14375	0.14425	0.145	0.145	0.1455	0.14625	0.14775	0.14825	0.148	0.1475	0.1485	0.14875	0.14925	0.1495	0.1495	0.1495	0.151	0.15175	0.1515	0.15275	0.15375	0.15425	0.156	0.157	0.15875	0.1605	0.16125	0.16225	0.16375	0.16375	0.16575	0.168	0.17025	0.173	0.17425	0.179	0.1845	0.189	0.193	0.19825	0.20175	0.207	0.21475	0.22125	0.227	0.23325	0.2415	0.24725	0.25475	0.26475	0.2785	0.2935	0.309	0.3275	0.34675	0.3665	0.38725	0.4085	0.42875	0.45175	0.47525	0.4965	0.474	0.44975	0.42475	0.40125	0.37375	0.35025	0.327	0.30325	0.284	0.25975	0.23725	0.22025	0.19775	0.179	0.15925	0.13725	0.12	0.10625	0.0905	0.07675	0.063	0.04975	0.04025	0.0325	0.0245	0.01825	0.01425	0.0105	0.00825	0.00675	0.0045	0.003	0.00275	0.00275	0.003	0.003	0.00275	0.00325	0.00325	0.0035	0.00375	0.004	0.00425	0.006	0.00725	0.00975	0.01025	0.01125	0.01425	0.016	0.0185	0.021	0.0225	0.0245	0.02775	0.0295	0.03325	0.0355	0.03825	0.03925	0.04125	0.0425	0.045	0.04725	0.04775	0.05
PCDHGA10|Q9Y5H3	M4 yellow	0.6774	Axon guidance/GAG binding	7.5	0.0045	702	745	AFTER	0.364931			Increase	0.0715	0.07175	0.07075	0.0705	0.07025	0.06975	0.06925	0.06825	0.06825	0.0685	0.06775	0.06725	0.06725	0.067	0.06625	0.06575	0.0655	0.06525	0.065	0.06475	0.06425	0.0635	0.0625	0.06225	0.06125	0.0605	0.05975	0.0595	0.059	0.05725	0.057	0.0565	0.0565	0.056	0.056	0.05575	0.05525	0.055	0.055	0.05425	0.05425	0.05325	0.05175	0.05175	0.051	0.05	0.0495	0.04925	0.0475	0.0475	0.0465	0.04575	0.0445	0.0445	0.0435	0.0445	0.044	0.04275	0.043	0.04275	0.0425	0.04325	0.0435	0.0425	0.04275	0.04475	0.046	0.04875	0.05125	0.055	0.0605	0.06325	0.06775	0.07525	0.08075	0.088	0.09625	0.10525	0.1155	0.12325	0.129	0.141	0.15275	0.1615	0.17	0.1745	0.1805	0.183	0.184	0.185	0.18475	0.17875	0.172	0.1665	0.15675	0.1455	0.13325	0.118	0.10175	0.08575	0.07175	0.06	0.0465	0.03325	0.02225	0.0135	0.00775	0.0045	0.00325	0.002	0.00125	0.00125	0.001	0.001	0.001	0.001	0.001	0.001	0.001	0.00075	0.00075	0.00075	0.001	0.001	0.001	0.00125	0.00175	0.002	0.002	0.00225	0.0025	0.00275	0.003	0.00325	0.0035	0.0035	0.0035	0.004	0.004	0.004	0.00475	0.00525	0.0055
EBI3|Q14213	M4 yellow	0.3108	Axon guidance/GAG binding	7.5	0.00475	26	746	AFTER	0.505559			Increase	0.1715	0.1715	0.1705	0.16975	0.16825	0.16725	0.166	0.16525	0.164	0.163	0.16125	0.1605	0.1595	0.15825	0.15675	0.15525	0.15375	0.1525	0.15075	0.15025	0.14925	0.1465	0.145	0.1435	0.142	0.13975	0.1375	0.136	0.13375	0.13325	0.13125	0.12825	0.12725	0.126	0.12525	0.12375	0.12175	0.11925	0.117	0.1155	0.114	0.1115	0.10925	0.108	0.1045	0.1025	0.10075	0.09925	0.09825	0.096	0.09375	0.09125	0.08825	0.087	0.08425	0.082	0.0805	0.078	0.077	0.07575	0.0735	0.07175	0.07	0.0655	0.0645	0.064	0.06325	0.0635	0.06275	0.06225	0.0635	0.06425	0.0645	0.06725	0.06875	0.07125	0.07425	0.0785	0.0785	0.08175	0.08375	0.0835	0.08325	0.08525	0.0875	0.091	0.091	0.0915	0.08975	0.08725	0.08625	0.08425	0.08125	0.077	0.07175	0.06375	0.058	0.05125	0.04475	0.038	0.0305	0.02475	0.02075	0.016	0.01175	0.00825	0.00625	0.00475	0.00325	0.00275	0.0015	0.00125	0.0015	0.00125	0.00175	0.002	0.00225	0.003	0.00325	0.004	0.00475	0.0055	0.006	0.00675	0.00775	0.008	0.0095	0.01075	0.01125	0.013	0.0135	0.01375	0.0145	0.01625	0.01775	0.0185	0.0185	0.02025	0.021	0.022	0.02225	0.0235	0.02375
SIGLEC11|Q96RL6^SL025984@seq.20538.71	grey	NA	No blood module	7.5	0.00475	350	747	AFTER	0.569461			Increase	0.053	0.053	0.053	0.053	0.05275	0.05225	0.05275	0.053	0.053	0.05275	0.05225	0.05225	0.05125	0.05125	0.05125	0.0515	0.05125	0.0515	0.0515	0.05125	0.051	0.0505	0.05025	0.05075	0.05075	0.05075	0.051	0.0505	0.0505	0.0505	0.051	0.05175	0.0515	0.0515	0.052	0.05275	0.05225	0.05225	0.05325	0.05375	0.05375	0.05375	0.053	0.0535	0.0535	0.05425	0.0545	0.055	0.0545	0.0545	0.05475	0.0545	0.0555	0.05525	0.05525	0.0565	0.05675	0.058	0.05825	0.06075	0.063	0.0665	0.06825	0.07125	0.078	0.08375	0.09	0.09625	0.10375	0.11325	0.1265	0.13975	0.155	0.169	0.1855	0.20925	0.235	0.26175	0.292	0.31825	0.34275	0.376	0.4115	0.4465	0.47925	0.48525	0.44475	0.4155	0.3785	0.34675	0.314	0.28475	0.252	0.22475	0.19375	0.166	0.14225	0.11625	0.09675	0.0775	0.059	0.046	0.03575	0.02575	0.018	0.0125	0.00825	0.00475	0.00375	0.00375	0.004	0.00375	0.00275	0.003	0.0035	0.0045	0.00475	0.00625	0.00675	0.0085	0.01	0.012	0.0135	0.0135	0.01475	0.01775	0.01975	0.02075	0.02175	0.0235	0.02475	0.0265	0.02875	0.03	0.0315	0.0335	0.0355	0.03775	0.0395	0.04075	0.043	0.0455	0.04725
SFTPD|P35247^SL004484@seq.4414.69	grey	NA	No blood module	7.5	0.00475	637	748	AFTER	0.750178			Increase	0.24725	0.2485	0.249	0.24975	0.24975	0.24975	0.24975	0.25	0.25025	0.24975	0.2505	0.25025	0.2505	0.251	0.251	0.25175	0.2515	0.2515	0.25175	0.2525	0.254	0.2545	0.2545	0.25425	0.2555	0.25625	0.25725	0.2585	0.259	0.26	0.2605	0.2615	0.26175	0.2635	0.26475	0.266	0.26825	0.26825	0.269	0.27	0.27075	0.272	0.27325	0.27425	0.277	0.27775	0.279	0.2805	0.28225	0.28525	0.28725	0.288	0.2905	0.29425	0.3025	0.3055	0.30975	0.31525	0.321	0.3265	0.331	0.33975	0.347	0.355	0.36025	0.36975	0.38125	0.393	0.40525	0.41725	0.433	0.446	0.46275	0.47425	0.488	0.493	0.47675	0.45825	0.4395	0.4225	0.40525	0.3875	0.371	0.3545	0.33775	0.32075	0.3065	0.284	0.26275	0.24675	0.22575	0.20175	0.18	0.16125	0.14475	0.13125	0.11025	0.0935	0.08	0.066	0.0535	0.0395	0.03075	0.021	0.015	0.0105	0.0075	0.00475	0.0035	0.00275	0.002	0.00175	0.0015	0.00175	0.002	0.002	0.00225	0.00325	0.00425	0.00475	0.0055	0.007	0.00775	0.00925	0.01	0.011	0.01275	0.014	0.017	0.0185	0.02	0.0205	0.02125	0.022	0.023	0.0245	0.026	0.0275	0.02875	0.0295	0.0305	0.032	0.03275
PDGFD|Q9GZP0^SL014328@seq.17140.57	M1 turquoise	0.3672	Ambiguous	7.5	0.005	247	749	AFTER	0.490316			Increase	0.02725	0.02725	0.0275	0.0275	0.028	0.02825	0.0285	0.029	0.02925	0.0295	0.0295	0.03	0.03	0.0305	0.031	0.032	0.032	0.03225	0.033	0.03325	0.03375	0.034	0.03425	0.03475	0.03575	0.03575	0.0365	0.03725	0.0375	0.03825	0.04	0.041	0.04175	0.0425	0.04375	0.0445	0.045	0.04675	0.04875	0.05175	0.05375	0.05575	0.05875	0.06225	0.065	0.06675	0.06875	0.07225	0.07525	0.0805	0.08525	0.094	0.10025	0.1085	0.11525	0.12625	0.13675	0.1475	0.164	0.1795	0.194	0.20825	0.224	0.247	0.27125	0.2965	0.32875	0.36375	0.40925	0.44825	0.48675	0.472	0.43525	0.3925	0.3505	0.313	0.2765	0.23725	0.20675	0.1755	0.15575	0.134	0.11675	0.10225	0.0875	0.07525	0.0655	0.05375	0.04375	0.0395	0.033	0.02725	0.0235	0.02025	0.018	0.0155	0.01325	0.01075	0.00925	0.0085	0.008	0.007	0.006	0.0055	0.00525	0.0055	0.0055	0.005	0.00475	0.0055	0.00675	0.008	0.01	0.01475	0.01975	0.02575	0.0355	0.04475	0.0555	0.07075	0.087	0.105	0.12125	0.14125	0.1595	0.1795	0.1955	0.213	0.2275	0.242	0.2605	0.2715	0.28525	0.2975	0.31175	0.32475	0.33775	0.3495	0.36	0.36975	0.379	0.38475	0.3935
AGO2|Q9UKV8	M11 greenyellow	0.8819	Aldehyde metabolism/Detoxification	7.5	0.005	392	750	AFTER	0.71822			Increase	0.391	0.39125	0.3925	0.3935	0.39525	0.396	0.397	0.39825	0.39875	0.4005	0.40225	0.40225	0.40425	0.40575	0.407	0.4085	0.41075	0.4115	0.4135	0.41525	0.41675	0.41875	0.41975	0.42125	0.424	0.426	0.428	0.42975	0.43175	0.43375	0.43775	0.43975	0.4435	0.4455	0.4475	0.451	0.45325	0.457	0.46175	0.46475	0.4685	0.47225	0.476	0.482	0.4875	0.49275	0.4965	0.49875	0.4955	0.4865	0.48	0.47475	0.4695	0.46125	0.455	0.44825	0.438	0.431	0.42175	0.41125	0.403	0.39175	0.37875	0.364	0.35425	0.342	0.3285	0.31775	0.30775	0.295	0.28725	0.272	0.26225	0.249	0.2415	0.23025	0.21875	0.2065	0.197	0.18775	0.1805	0.1735	0.16475	0.154	0.144	0.1375	0.13125	0.1245	0.1195	0.113	0.10525	0.09625	0.08725	0.07825	0.07125	0.064	0.05525	0.047	0.04075	0.03175	0.026	0.0225	0.01775	0.013	0.011	0.00925	0.00825	0.005	0.00425	0.004	0.0035	0.004	0.004	0.00425	0.0045	0.005	0.00525	0.00625	0.00725	0.00825	0.011	0.01375	0.0165	0.02	0.02325	0.0255	0.0275	0.0305	0.0325	0.036	0.03925	0.04275	0.0475	0.05075	0.053	0.05625	0.059	0.06175	0.06425	0.0665	0.0685	0.07125	0.07325
PHF11|Q9UIL8	M6 red	0.3644	Ubiquitination/Spermatid Dev/Centrosome	7.5	0.005	446	751	AFTER	0.750325			Increase	0.1975	0.19825	0.1985	0.1985	0.19975	0.2005	0.20225	0.2035	0.204	0.20575	0.20725	0.208	0.21	0.21225	0.21475	0.2165	0.21775	0.21925	0.22125	0.22325	0.225	0.22725	0.23025	0.2325	0.235	0.23775	0.24225	0.24375	0.24675	0.24975	0.25275	0.2565	0.25975	0.26275	0.26625	0.268	0.27175	0.277	0.2825	0.28775	0.29175	0.297	0.303	0.3095	0.31475	0.323	0.32925	0.33775	0.34725	0.35525	0.3675	0.37775	0.3875	0.40025	0.41025	0.426	0.44	0.456	0.46775	0.48425	0.496	0.481	0.463	0.4385	0.41325	0.392	0.37525	0.35175	0.329	0.306	0.2855	0.26475	0.2405	0.2175	0.197	0.18	0.1615	0.14775	0.13625	0.1255	0.11225	0.10275	0.09275	0.08625	0.0785	0.07	0.0655	0.05825	0.05525	0.0505	0.046	0.042	0.03675	0.032	0.02925	0.0255	0.02125	0.01875	0.016	0.01475	0.01225	0.0085	0.008	0.00725	0.00675	0.0065	0.00525	0.005	0.005	0.0045	0.0035	0.004	0.00575	0.00625	0.00925	0.0115	0.01525	0.01975	0.026	0.03025	0.03725	0.04425	0.05075	0.059	0.06675	0.07525	0.08175	0.0885	0.09675	0.1065	0.11675	0.124	0.13025	0.14025	0.148	0.15275	0.1595	0.166	0.172	0.1765	0.18225	0.1865	0.191
HS6ST1|O60243	grey	NA	No blood module	7.5	0.005	677	752	AFTER	0.490983			Increase	0.1215	0.121	0.12	0.1195	0.11875	0.11825	0.11775	0.11725	0.11675	0.1165	0.11575	0.11425	0.114	0.1135	0.113	0.11225	0.11	0.10975	0.10875	0.109	0.10875	0.1075	0.107	0.1055	0.10475	0.1045	0.10325	0.10175	0.09975	0.0995	0.098	0.0965	0.0955	0.0935	0.093	0.09225	0.09175	0.09	0.0885	0.0875	0.0865	0.08575	0.08475	0.08375	0.083	0.08225	0.08075	0.078	0.077	0.0755	0.074	0.07275	0.0705	0.06975	0.0685	0.06725	0.06575	0.0645	0.063	0.0615	0.06125	0.061	0.061	0.06175	0.0615	0.06175	0.05975	0.06125	0.06225	0.064	0.06475	0.06775	0.06975	0.07475	0.075	0.0795	0.0845	0.08875	0.094	0.1	0.10575	0.112	0.117	0.12275	0.1255	0.12925	0.13225	0.133	0.13325	0.13325	0.13175	0.1285	0.12475	0.118	0.109	0.10075	0.09025	0.08175	0.0715	0.0605	0.0515	0.04125	0.032	0.025	0.0185	0.012	0.0075	0.005	0.0035	0.00275	0.00225	0.002	0.00175	0.002	0.002	0.00175	0.002	0.002	0.00225	0.00275	0.00325	0.00325	0.00325	0.0035	0.004	0.00425	0.0045	0.005	0.005	0.005	0.0055	0.00575	0.006	0.007	0.00725	0.00825	0.00875	0.00925	0.00975	0.0105	0.01075	0.01075	0.01175
RARRES2|Q99969	grey	NA	No blood module	8	0.003	585	753	AFTER	0.520665			Decrease	0.15475	0.15425	0.15425	0.15375	0.154	0.1535	0.15375	0.15375	0.1535	0.15325	0.153	0.153	0.153	0.15225	0.152	0.1515	0.15075	0.15025	0.15025	0.15075	0.1505	0.14975	0.1495	0.1495	0.1495	0.14975	0.1495	0.14925	0.149	0.1485	0.148	0.1465	0.14525	0.144	0.1445	0.144	0.14225	0.14125	0.14075	0.14025	0.141	0.14075	0.1405	0.1395	0.139	0.13975	0.13875	0.1395	0.14075	0.14225	0.14075	0.13975	0.1405	0.141	0.14025	0.1405	0.14175	0.14275	0.1445	0.146	0.1455	0.14675	0.152	0.15775	0.16375	0.167	0.17025	0.1755	0.18425	0.19275	0.19925	0.20925	0.218	0.22925	0.24525	0.264	0.27625	0.29375	0.31025	0.33225	0.359	0.3845	0.40725	0.43225	0.45725	0.485	0.487	0.45825	0.43	0.39775	0.36575	0.34025	0.31175	0.27975	0.2485	0.21875	0.188	0.1595	0.13325	0.10725	0.08225	0.0615	0.043	0.03125	0.022	0.01575	0.0085	0.006	0.003	0.00125	0.00125	0.00125	0.00125	0.00125	0.00125	0.00125	0.001	0.0015	0.00175	0.00175	0.00275	0.00325	0.004	0.0045	0.00475	0.00525	0.00525	0.00525	0.00525	0.00575	0.00625	0.00725	0.00875	0.009	0.00925	0.01025	0.0105	0.0115	0.01225	0.01275	0.01375	0.01425	0.015
OSBPL9|Q96SU4	grey	NA	No blood module	8	0.0035	245	754	AFTER	0.613281			Increase	0.46575	0.467	0.46725	0.46825	0.46875	0.46875	0.468	0.4685	0.47	0.47075	0.47075	0.47025	0.47025	0.4705	0.47125	0.47225	0.47325	0.47425	0.475	0.47625	0.47825	0.478	0.4775	0.479	0.479	0.47925	0.47925	0.47975	0.4805	0.48175	0.4835	0.4835	0.48575	0.48525	0.4855	0.486	0.4875	0.48925	0.4905	0.4925	0.492	0.493	0.49475	0.49775	0.49975	0.4985	0.4965	0.49425	0.4905	0.487	0.48475	0.48225	0.47725	0.475	0.47175	0.468	0.46525	0.46125	0.4575	0.4525	0.44975	0.44475	0.44225	0.43925	0.436	0.432	0.4245	0.42375	0.417	0.4125	0.4085	0.40475	0.399	0.3935	0.386	0.37975	0.37175	0.36425	0.35625	0.35075	0.34225	0.335	0.3245	0.31575	0.305	0.2925	0.28025	0.2695	0.25425	0.23975	0.22525	0.20825	0.18675	0.17275	0.15575	0.14025	0.122	0.104	0.088	0.06825	0.05375	0.03925	0.0305	0.02375	0.019	0.0125	0.00825	0.0055	0.0035	0.003	0.00225	0.00175	0.00125	0.001	0.00075	0.00025	0.0005	0.0005	0.001	0.00175	0.002	0.002	0.00275	0.0035	0.00475	0.00675	0.0075	0.009	0.0095	0.0105	0.01075	0.012	0.013	0.0135	0.01375	0.01475	0.01475	0.01525	0.01575	0.01675	0.0175	0.018	0.018
SPOCK3|Q9BQ16	grey	NA	No blood module	8	0.0035	872	755	AFTER	0.505559			Increase	0.03675	0.03675	0.03625	0.03575	0.03575	0.035	0.03475	0.0345	0.034	0.0335	0.03325	0.0335	0.0335	0.03275	0.03275	0.0325	0.03175	0.03125	0.03125	0.03025	0.03025	0.02975	0.029	0.029	0.02875	0.02875	0.0285	0.028	0.028	0.028	0.02725	0.02675	0.02675	0.026	0.0255	0.02525	0.02525	0.025	0.02425	0.0235	0.02275	0.0225	0.02275	0.02275	0.02225	0.02175	0.02175	0.02175	0.02075	0.02075	0.0205	0.0205	0.02075	0.0205	0.021	0.0205	0.01975	0.01825	0.01925	0.01825	0.0185	0.01875	0.01925	0.01975	0.0195	0.01975	0.022	0.02375	0.02475	0.02625	0.02875	0.031	0.0335	0.039	0.045	0.05325	0.05925	0.069	0.0805	0.096	0.1135	0.1335	0.157	0.18425	0.213	0.24375	0.27325	0.3095	0.3475	0.391	0.4305	0.4745	0.479	0.42775	0.38025	0.33625	0.28725	0.24125	0.19525	0.157	0.12175	0.09025	0.06325	0.04525	0.02975	0.01875	0.0105	0.0055	0.0035	0.00275	0.0015	0.0015	0.0015	0.001	0.001	0.001	0.00125	0.00125	0.00125	0.00125	0.00175	0.00175	0.00175	0.00175	0.00225	0.0025	0.0025	0.0025	0.003	0.00325	0.00325	0.0035	0.0035	0.0035	0.004	0.004	0.0045	0.00525	0.006	0.006	0.0065	0.007	0.00725
SULF2|Q8IWU5	grey	NA	No blood module	8	0.00425	801	756	AFTER	0.72536			Decrease	0.2395	0.23875	0.2385	0.2385	0.2385	0.2395	0.2405	0.24075	0.24075	0.24075	0.2405	0.2395	0.2385	0.2375	0.237	0.23725	0.23725	0.237	0.2365	0.23625	0.2345	0.234	0.23425	0.23325	0.23225	0.2325	0.232	0.2315	0.22975	0.229	0.22875	0.2285	0.2285	0.22775	0.22675	0.22625	0.225	0.2235	0.222	0.221	0.22125	0.21925	0.21875	0.216	0.2145	0.214	0.212	0.21375	0.21275	0.21125	0.2115	0.2115	0.21175	0.21175	0.212	0.213	0.21375	0.2135	0.21175	0.21325	0.21525	0.218	0.22025	0.22175	0.22425	0.23125	0.235	0.23525	0.23875	0.24125	0.25075	0.25975	0.26625	0.2735	0.28225	0.28925	0.297	0.303	0.307	0.31075	0.316	0.31975	0.32225	0.324	0.32375	0.32	0.3145	0.30925	0.3015	0.29175	0.2805	0.26775	0.25175	0.23275	0.2155	0.19625	0.17625	0.1555	0.13275	0.1055	0.08575	0.06925	0.05475	0.0395	0.026	0.0175	0.00925	0.00675	0.00425	0.0025	0.00175	0.00125	0.0005	0.0005	0.0005	0.0005	0.0005	0.00025	0.00025	0.00025	0.00025	0.00025	0.0005	0.0005	0.0005	0.001	0.0015	0.00175	0.002	0.003	0.0035	0.0035	0.00375	0.004	0.00425	0.0045	0.00475	0.005	0.005	0.0055	0.0055	0.0055	0.0055
FAM210A|Q96ND0	M8 pink	0.5079	K+ ion transport/Elastic fiber	8	0.0045	183	757	AFTER	0.509022			Decrease	0.07875	0.0775	0.076	0.07525	0.0745	0.07425	0.07375	0.07325	0.072	0.072	0.07125	0.0685	0.06775	0.0675	0.06575	0.0655	0.06375	0.06375	0.063	0.06175	0.06125	0.06075	0.05925	0.05825	0.057	0.056	0.055	0.05475	0.05425	0.05325	0.05175	0.0515	0.051	0.04925	0.04775	0.0475	0.0455	0.04225	0.041	0.03975	0.03775	0.0355	0.034	0.0325	0.031	0.0305	0.02975	0.0285	0.0275	0.02725	0.0255	0.02525	0.0245	0.0235	0.0215	0.01925	0.01775	0.01675	0.01575	0.015	0.01375	0.0135	0.0135	0.013	0.0125	0.01275	0.01225	0.01175	0.011	0.011	0.0115	0.01175	0.01375	0.01375	0.01475	0.01525	0.01775	0.0205	0.02275	0.02625	0.0285	0.032	0.03625	0.0375	0.0395	0.04225	0.045	0.047	0.04875	0.05	0.05025	0.04925	0.0485	0.047	0.04425	0.04225	0.04075	0.035	0.03125	0.02725	0.0215	0.018	0.015	0.01225	0.01	0.008	0.006	0.0055	0.0045	0.00425	0.00325	0.00275	0.00225	0.00225	0.00275	0.0035	0.0035	0.00425	0.00425	0.005	0.00525	0.006	0.00675	0.009	0.01175	0.013	0.016	0.01875	0.02	0.02125	0.02475	0.02575	0.02675	0.0275	0.02975	0.032	0.03375	0.03525	0.037	0.03925	0.04025	0.041	0.04225
NDUFA5|Q16718	M5 green	0.3108	Integrin/Mixed	8	0.0045	306	758	AFTER	0.590895			Decrease	0.395	0.396	0.39625	0.39725	0.39925	0.401	0.40225	0.40475	0.406	0.407	0.40975	0.41225	0.4135	0.41525	0.4165	0.42025	0.42225	0.4245	0.4285	0.43175	0.43225	0.43425	0.43525	0.4385	0.442	0.4445	0.4475	0.4525	0.4565	0.46125	0.46575	0.4685	0.47175	0.47575	0.48	0.48375	0.4875	0.49	0.49275	0.49875	0.49725	0.49375	0.49	0.486	0.47975	0.47125	0.467	0.4595	0.4535	0.4475	0.43925	0.43	0.421	0.4155	0.40475	0.39525	0.387	0.37825	0.36425	0.3545	0.3445	0.3355	0.3235	0.3115	0.29875	0.28725	0.27325	0.2595	0.2445	0.23325	0.224	0.214	0.2015	0.1885	0.1795	0.17	0.16375	0.15175	0.14375	0.1375	0.13	0.12375	0.11925	0.11025	0.10525	0.10125	0.096	0.0905	0.0855	0.0815	0.0745	0.06925	0.064	0.0565	0.051	0.043	0.03975	0.03175	0.0275	0.0235	0.019	0.0165	0.015	0.01225	0.0075	0.007	0.0055	0.00525	0.0045	0.005	0.0045	0.004	0.004	0.0045	0.0055	0.00675	0.0085	0.01025	0.0115	0.0145	0.0185	0.02225	0.02575	0.02825	0.03125	0.03425	0.0395	0.04375	0.04975	0.05425	0.057	0.05925	0.0635	0.06925	0.07275	0.07675	0.08	0.08275	0.0865	0.088	0.0935	0.09675	0.10075
LGALS3BP|Q08380	grey	NA	No blood module	8	0.0045	656	759	AFTER	0.735048			Decrease	0.33875	0.33625	0.33475	0.333	0.33275	0.33225	0.33025	0.3275	0.32625	0.3255	0.32275	0.32075	0.319	0.3165	0.314	0.31275	0.3125	0.311	0.3105	0.30925	0.308	0.30575	0.30325	0.301	0.29825	0.29525	0.29175	0.2895	0.288	0.2845	0.28225	0.27975	0.27625	0.274	0.27175	0.269	0.26575	0.264	0.25975	0.25775	0.25575	0.2545	0.25	0.246	0.242	0.2375	0.2335	0.23	0.22475	0.217	0.21075	0.20575	0.1995	0.19575	0.1885	0.18325	0.1765	0.17125	0.1665	0.16325	0.159	0.15225	0.1505	0.1475	0.14325	0.143	0.13775	0.13525	0.13225	0.1285	0.12575	0.12025	0.121	0.11875	0.11825	0.1175	0.11825	0.11775	0.1165	0.114	0.11625	0.113	0.111	0.1095	0.10875	0.1065	0.106	0.10325	0.10075	0.0955	0.09225	0.088	0.0835	0.07975	0.0715	0.06575	0.05875	0.048	0.0405	0.0335	0.02675	0.021	0.0165	0.014	0.01125	0.00875	0.00725	0.0055	0.0045	0.004	0.0035	0.00225	0.003	0.00275	0.00325	0.004	0.005	0.0055	0.00575	0.0075	0.00875	0.00975	0.011	0.012	0.0135	0.015	0.0165	0.0175	0.02	0.022	0.0235	0.02575	0.02875	0.03075	0.0325	0.035	0.036	0.037	0.039	0.04025	0.04175	0.04375	0.04525
KNG1|P01042^SL017189@seq.7784.1	grey	NA	No blood module	8	0.0045	762	760	AFTER	0.605362			Decrease	0.447	0.44775	0.4485	0.4495	0.4505	0.45125	0.45225	0.45225	0.45175	0.45175	0.45275	0.4535	0.45325	0.454	0.45575	0.4575	0.459	0.46075	0.4625	0.4625	0.464	0.4655	0.467	0.469	0.4695	0.4705	0.4715	0.47175	0.47225	0.47325	0.47475	0.4775	0.4795	0.48025	0.482	0.483	0.486	0.49	0.493	0.497	0.49875	0.49825	0.49675	0.49425	0.492	0.49	0.487	0.48475	0.48325	0.47975	0.47575	0.47175	0.46775	0.46025	0.455	0.45075	0.446	0.44075	0.434	0.4285	0.4225	0.41725	0.40975	0.40475	0.39575	0.38975	0.383	0.3745	0.36625	0.35875	0.3495	0.34175	0.33725	0.33125	0.32575	0.32175	0.319	0.32	0.31925	0.32175	0.3225	0.33	0.334	0.33825	0.3465	0.356	0.371	0.38725	0.40625	0.43	0.455	0.48	0.491	0.459	0.42475	0.3875	0.34675	0.30625	0.263	0.223	0.18075	0.13325	0.09675	0.06825	0.04575	0.0275	0.01525	0.01	0.0045	0.0035	0.00175	0.00075	0.00075	0.0005	0.00025	0.00025	0.00025	0.00025	0.0005	0.0005	0.0005	0.0005	0.00025	0.0005	0.0005	0.0005	0.0005	0.001	0.001	0.001	0.001	0.0015	0.0015	0.0015	0.0015	0.00175	0.002	0.002	0.002	0.002	0.00225	0.0025	0.0025
ALB|P02768	grey	NA	No blood module	8	0.0045	289	761	AFTER	0.769977			Increase	0.31125	0.31075	0.31	0.3095	0.30875	0.3085	0.3075	0.306	0.30475	0.30425	0.3035	0.30325	0.3035	0.30275	0.30175	0.3015	0.30075	0.29875	0.29725	0.2965	0.29675	0.296	0.2955	0.296	0.29475	0.29425	0.29275	0.29125	0.28975	0.29025	0.2895	0.28825	0.286	0.28575	0.28325	0.28175	0.28125	0.28	0.277	0.27625	0.2735	0.27125	0.27025	0.26925	0.269	0.26775	0.266	0.2655	0.264	0.26275	0.26175	0.259	0.2585	0.25675	0.25675	0.255	0.25275	0.25175	0.25025	0.248	0.248	0.24575	0.2425	0.2415	0.24025	0.239	0.23725	0.2375	0.2365	0.23925	0.23975	0.2415	0.245	0.248	0.2485	0.24875	0.25225	0.254	0.2535	0.2565	0.25575	0.25575	0.25325	0.25175	0.25025	0.2505	0.24725	0.2415	0.23325	0.226	0.215	0.20325	0.194	0.182	0.16925	0.153	0.13875	0.121	0.1025	0.08575	0.069	0.05675	0.0445	0.034	0.02375	0.01675	0.00975	0.0065	0.0045	0.0035	0.002	0.00075	0.001	0.001	0.00175	0.00175	0.0015	0.00175	0.0015	0.00175	0.00225	0.0025	0.00325	0.00325	0.004	0.00425	0.005	0.005	0.00525	0.0055	0.00575	0.006	0.00625	0.0065	0.00675	0.007	0.007	0.007	0.00725	0.0075	0.00825	0.009	0.0095
PSMB9|P28065	grey	NA	No blood module	8	0.0045	298	762	AFTER	0.761465			Increase	0.22075	0.221	0.22125	0.2215	0.22175	0.2225	0.2225	0.2225	0.223	0.22425	0.2255	0.226	0.2265	0.22825	0.22825	0.22925	0.23125	0.2325	0.233	0.23275	0.23375	0.2345	0.2365	0.238	0.23825	0.24	0.24025	0.24125	0.24225	0.24275	0.245	0.245	0.246	0.24775	0.24875	0.25025	0.25225	0.25425	0.25625	0.25775	0.2595	0.263	0.2645	0.26675	0.26875	0.27175	0.27475	0.27725	0.279	0.28275	0.28725	0.29	0.29425	0.297	0.303	0.3085	0.31525	0.3215	0.32875	0.3345	0.34175	0.352	0.3605	0.37125	0.38375	0.398	0.409	0.4205	0.43575	0.4505	0.46675	0.48025	0.497	0.4885	0.46925	0.4485	0.4305	0.414	0.39375	0.377	0.3545	0.33625	0.3195	0.30225	0.28375	0.269	0.2525	0.23775	0.21975	0.20125	0.18475	0.17075	0.1525	0.13875	0.12025	0.1055	0.0905	0.07825	0.06425	0.0525	0.04275	0.0335	0.02725	0.01875	0.0125	0.00975	0.0075	0.00525	0.0045	0.0045	0.004	0.00325	0.003	0.003	0.003	0.00275	0.00375	0.004	0.006	0.0075	0.01025	0.0115	0.013	0.01475	0.0165	0.0195	0.022	0.0245	0.02825	0.03125	0.034	0.0365	0.039	0.04125	0.04375	0.0455	0.0475	0.049	0.051	0.0535	0.055	0.057	0.0585
TEX30|Q5JUR7	M3 brown	0.4105	Transcription/TGF-beta signaling	8	0.0045	458	763	AFTER	0.733787			Increase	0.2355	0.23575	0.2355	0.23625	0.2365	0.237	0.236	0.2355	0.236	0.2365	0.2365	0.23675	0.23675	0.2365	0.23725	0.23725	0.2375	0.237	0.2365	0.237	0.237	0.23725	0.23725	0.237	0.23675	0.237	0.2365	0.2375	0.23775	0.23775	0.2365	0.23675	0.2365	0.23725	0.23725	0.2375	0.23775	0.23825	0.23825	0.239	0.2385	0.2395	0.24025	0.2425	0.24475	0.246	0.2445	0.24575	0.24775	0.2485	0.24925	0.2505	0.254	0.25925	0.262	0.2635	0.2645	0.26675	0.272	0.27375	0.27625	0.28225	0.28525	0.293	0.299	0.30575	0.314	0.321	0.32875	0.33525	0.3475	0.35625	0.36675	0.37525	0.385	0.39275	0.401	0.40975	0.41875	0.42775	0.43325	0.4385	0.438	0.44	0.44125	0.441	0.43625	0.432	0.425	0.41325	0.39875	0.3795	0.358	0.334	0.30975	0.28225	0.25425	0.22525	0.1935	0.16125	0.13325	0.103	0.076	0.056	0.0385	0.02625	0.01525	0.00775	0.0045	0.0035	0.00225	0.002	0.0015	0.00125	0.00075	0.00075	0.00075	0.00075	0.001	0.001	0.001	0.00075	0.00075	0.00075	0.00075	0.00075	0.00075	0.00125	0.00125	0.00125	0.0015	0.0015	0.00175	0.00175	0.00175	0.00175	0.00175	0.00175	0.00175	0.002	0.002	0.00225	0.0025
ITIH2|P19823	grey	NA	No blood module	8	0.0045	853	764	AFTER	0.762988			Increase	0.39125	0.39025	0.39	0.39025	0.39075	0.39075	0.3905	0.39125	0.39025	0.38925	0.3895	0.389	0.38875	0.38825	0.388	0.388	0.38775	0.387	0.38675	0.3865	0.3855	0.3855	0.38725	0.38625	0.38675	0.38675	0.38725	0.38775	0.3875	0.3875	0.3865	0.386	0.385	0.386	0.386	0.385	0.3855	0.3855	0.3845	0.38325	0.38275	0.382	0.38125	0.38225	0.384	0.38425	0.386	0.385	0.38325	0.384	0.38275	0.382	0.3835	0.3835	0.38525	0.38425	0.3845	0.3845	0.38375	0.386	0.3895	0.3915	0.39125	0.39325	0.3925	0.39075	0.394	0.395	0.39425	0.396	0.39825	0.3965	0.3945	0.4	0.40225	0.4035	0.403	0.405	0.40325	0.4	0.39325	0.3885	0.383	0.377	0.36725	0.3585	0.3505	0.34125	0.3305	0.3175	0.30625	0.28825	0.26925	0.246	0.22525	0.2035	0.178	0.15175	0.13125	0.1075	0.08675	0.063	0.04775	0.03575	0.02425	0.0145	0.0085	0.0065	0.0045	0.0025	0.00175	0.0015	0.00075	0.00025	0.00025	0.00025	0.00025	0.0005	0.0005	0.0005	0.0005	0.0005	0.00075	0.00075	0.00075	0.001	0.00125	0.0015	0.00175	0.00175	0.00175	0.002	0.0025	0.003	0.003	0.0035	0.0035	0.00425	0.00475	0.00475	0.005	0.0055	0.0055
CKMT2|P17540	M3 brown	0.4295	Transcription/TGF-beta signaling	8	0.00475	278	765	AFTER	0.657706			Increase	0.14225	0.1425	0.14275	0.14325	0.14375	0.14425	0.1445	0.14525	0.1455	0.1455	0.14675	0.1475	0.1475	0.1485	0.14925	0.1495	0.14975	0.15125	0.152	0.15225	0.15225	0.15275	0.1535	0.15425	0.15525	0.1555	0.15675	0.1565	0.15925	0.16125	0.162	0.16325	0.165	0.1655	0.1675	0.1685	0.16925	0.171	0.17275	0.17425	0.17575	0.1775	0.18125	0.18275	0.1865	0.189	0.1915	0.194	0.197	0.2025	0.2045	0.2105	0.2185	0.2225	0.2285	0.23425	0.24225	0.25	0.2565	0.26275	0.275	0.28525	0.29875	0.31325	0.3285	0.34325	0.359	0.37675	0.39575	0.4185	0.4355	0.4565	0.4775	0.4955	0.47325	0.452	0.42825	0.4035	0.378	0.351	0.32875	0.305	0.284	0.263	0.2405	0.22275	0.2075	0.1885	0.1715	0.15325	0.13925	0.123	0.1075	0.096	0.081	0.07075	0.06	0.04975	0.04125	0.0335	0.0245	0.02	0.01575	0.012	0.0105	0.00875	0.0075	0.0065	0.00475	0.0045	0.004	0.00425	0.00425	0.00475	0.006	0.0065	0.00775	0.00975	0.01075	0.01225	0.01525	0.01775	0.021	0.02475	0.02975	0.03275	0.037	0.041	0.04525	0.0485	0.05	0.053	0.05725	0.0605	0.0635	0.0665	0.07225	0.0755	0.07825	0.0815	0.087	0.0885	0.0905
LIPG|Q9Y5X9	grey	NA	No blood module	8	0.005	467	766	AFTER	0.529432			Decrease	0.3675	0.36925	0.36975	0.3715	0.374	0.37575	0.3765	0.378	0.3805	0.38175	0.38325	0.38575	0.388	0.3895	0.39125	0.3945	0.39675	0.3995	0.40275	0.4055	0.4085	0.411	0.41525	0.419	0.424	0.42675	0.42825	0.43075	0.43425	0.439	0.44375	0.4485	0.453	0.458	0.46225	0.468	0.474	0.479	0.484	0.49025	0.49675	0.497	0.49025	0.4815	0.47425	0.46725	0.45625	0.449	0.44125	0.43225	0.4215	0.411	0.40225	0.39075	0.38075	0.36675	0.3525	0.34175	0.3295	0.316	0.30325	0.29125	0.27775	0.26375	0.249	0.23425	0.221	0.20925	0.19675	0.18275	0.172	0.16025	0.15225	0.13575	0.124	0.1165	0.1085	0.101	0.09425	0.088	0.08275	0.078	0.074	0.07225	0.06825	0.063	0.05775	0.05475	0.05025	0.0475	0.04575	0.04275	0.03825	0.03525	0.033	0.031	0.02675	0.024	0.02175	0.0185	0.01575	0.014	0.013	0.01125	0.008	0.0065	0.0065	0.0055	0.005	0.00475	0.0045	0.006	0.0075	0.00925	0.01125	0.0155	0.019	0.0225	0.0285	0.032	0.039	0.04425	0.05225	0.063	0.0715	0.07875	0.0875	0.09475	0.1015	0.11075	0.11925	0.1245	0.13175	0.1375	0.14675	0.151	0.15525	0.1605	0.16775	0.173	0.1795	0.184	0.19025
ESPN|B1AK53	M10 purple	0.6392	Small molecule metabolism	8	0.005	523	767	AFTER	0.362774			Decrease	0.4365	0.43775	0.439	0.4395	0.44275	0.444	0.44475	0.44625	0.44725	0.4485	0.451	0.452	0.4525	0.454	0.4575	0.459	0.4615	0.46425	0.466	0.46775	0.46975	0.473	0.47575	0.47775	0.481	0.48325	0.48525	0.4885	0.49225	0.49525	0.49625	0.499	0.4975	0.4945	0.4895	0.487	0.485	0.48125	0.479	0.4765	0.4725	0.46925	0.46625	0.4625	0.459	0.45525	0.4525	0.44725	0.4405	0.435	0.42825	0.42025	0.4125	0.40475	0.39975	0.39175	0.38425	0.378	0.3695	0.36075	0.356	0.34575	0.33725	0.327	0.31675	0.30475	0.29525	0.28675	0.2795	0.26725	0.25975	0.24875	0.23925	0.23125	0.21975	0.2105	0.2035	0.19575	0.189	0.181	0.1765	0.16625	0.16175	0.154	0.14725	0.14225	0.13425	0.12675	0.12	0.1135	0.107	0.101	0.0935	0.0865	0.0795	0.0715	0.06375	0.051	0.0445	0.0385	0.03225	0.02375	0.019	0.017	0.01325	0.00975	0.00825	0.00625	0.005	0.00375	0.003	0.0025	0.00225	0.0025	0.00325	0.0035	0.00475	0.00575	0.006	0.00775	0.00975	0.011	0.0125	0.01425	0.01725	0.02	0.022	0.0235	0.02625	0.029	0.0325	0.03475	0.03675	0.03925	0.04	0.04275	0.0445	0.047	0.04925	0.05125	0.05325	0.055	0.05675
PRSS1|P07477	grey	NA	No blood module	8	0.005	580	768	AFTER	3.34e-22	Increase	Concordant	Increase	0.4805	0.4815	0.48375	0.486	0.48775	0.49125	0.493	0.49475	0.49725	0.49975	0.49775	0.49475	0.49225	0.48975	0.4865	0.4835	0.4805	0.47825	0.4745	0.47275	0.46875	0.467	0.462	0.459	0.45525	0.45175	0.44875	0.4455	0.44225	0.4365	0.43075	0.42375	0.41975	0.41375	0.40925	0.40275	0.3975	0.39275	0.38725	0.3785	0.371	0.3655	0.3565	0.35075	0.34275	0.33525	0.32875	0.32175	0.3145	0.3035	0.29475	0.286	0.278	0.2705	0.26075	0.25375	0.24025	0.2285	0.217	0.206	0.195	0.185	0.17725	0.16875	0.15875	0.15025	0.14025	0.13025	0.12275	0.11525	0.1065	0.0975	0.09	0.083	0.0765	0.071	0.06725	0.064	0.06075	0.059	0.05625	0.054	0.0525	0.05075	0.04925	0.04625	0.04425	0.04275	0.0395	0.0365	0.03475	0.034	0.03125	0.0275	0.02625	0.025	0.02275	0.02075	0.019	0.01625	0.014	0.011	0.0105	0.00975	0.0085	0.008	0.0075	0.006	0.005	0.005	0.005	0.00575	0.008	0.00925	0.01175	0.0145	0.018	0.0225	0.02725	0.0325	0.0385	0.04475	0.05125	0.059	0.06725	0.07425	0.08	0.09	0.098	0.106	0.1125	0.12025	0.126	0.1325	0.13875	0.14525	0.153	0.1575	0.16425	0.16925	0.17525	0.1805	0.186
ESM1|Q9NQ30	M4 yellow	0.5031	Axon guidance/GAG binding	8	0.005	615	769	AFTER	0.505386			Increase	0.184	0.1835	0.1825	0.18025	0.17825	0.1765	0.175	0.17425	0.1735	0.173	0.17075	0.169	0.16775	0.1665	0.16525	0.1635	0.1625	0.16125	0.1605	0.15925	0.15775	0.156	0.15475	0.15275	0.1515	0.15	0.14775	0.14775	0.145	0.14425	0.14275	0.1415	0.1405	0.138	0.13575	0.134	0.13275	0.13075	0.1295	0.12775	0.1265	0.125	0.123	0.12075	0.117	0.11525	0.1125	0.11	0.10925	0.10675	0.1045	0.1025	0.10125	0.09925	0.097	0.09475	0.092	0.09075	0.08875	0.0865	0.08425	0.08275	0.08025	0.0795	0.07975	0.07975	0.08	0.078	0.07725	0.077	0.07775	0.07725	0.079	0.08125	0.08325	0.087	0.09075	0.09275	0.09425	0.09725	0.1005	0.10425	0.106	0.107	0.10875	0.10925	0.10825	0.11125	0.111	0.11	0.10775	0.105	0.10275	0.09675	0.0895	0.0825	0.0745	0.06525	0.0585	0.051	0.0445	0.0355	0.0275	0.0205	0.01525	0.01225	0.01025	0.008	0.005	0.0035	0.00275	0.0025	0.00225	0.00225	0.0025	0.0035	0.004	0.0045	0.005	0.00525	0.006	0.006	0.00675	0.0095	0.01075	0.01275	0.0135	0.01475	0.01575	0.017	0.0185	0.021	0.023	0.02375	0.02525	0.027	0.0285	0.02875	0.03	0.03075	0.03125	0.0325	0.033
GPC1|P35052	grey	NA	No blood module	8	0.005	812	770	AFTER	0.658919			Increase	0.23875	0.23775	0.2355	0.2345	0.23425	0.23425	0.2345	0.234	0.23325	0.232	0.2315	0.2315	0.23	0.22925	0.22825	0.2275	0.2265	0.226	0.226	0.22525	0.22525	0.2245	0.224	0.224	0.223	0.2215	0.22	0.218	0.21675	0.2155	0.21475	0.21225	0.212	0.21125	0.20975	0.2075	0.206	0.20525	0.20375	0.20275	0.20175	0.198	0.19525	0.19525	0.19325	0.19225	0.19125	0.18975	0.18875	0.18725	0.18675	0.18675	0.1845	0.185	0.183	0.1825	0.1795	0.1775	0.1765	0.17425	0.17225	0.171	0.1725	0.173	0.172	0.17475	0.17725	0.17975	0.18225	0.18725	0.19025	0.19425	0.19875	0.20325	0.2095	0.21575	0.221	0.22475	0.232	0.23475	0.2375	0.2405	0.24475	0.2455	0.248	0.2475	0.245	0.23875	0.23525	0.22925	0.221	0.21275	0.2015	0.19	0.1735	0.15575	0.137	0.12	0.1015	0.08625	0.06725	0.05375	0.04075	0.03275	0.022	0.0155	0.00925	0.00575	0.005	0.00425	0.00375	0.0035	0.00225	0.002	0.00175	0.00175	0.00175	0.0015	0.0015	0.00225	0.002	0.002	0.00275	0.00275	0.003	0.00325	0.0035	0.004	0.004	0.00475	0.005	0.00575	0.006	0.0065	0.00725	0.0075	0.00825	0.00875	0.00925	0.01	0.01	0.011	0.01175
SH2B3|Q9UQQ2	M6 red	0.3342	Ubiquitination/Spermatid Dev/Centrosome	8.5	0.00375	425	771	AFTER	0.65717			Increase	0.171	0.17075	0.1705	0.1705	0.1705	0.1705	0.17	0.17	0.1695	0.1695	0.169	0.16825	0.1675	0.16725	0.16625	0.1665	0.16625	0.165	0.165	0.1635	0.163	0.16225	0.162	0.1615	0.161	0.1615	0.16075	0.1605	0.16	0.15925	0.159	0.158	0.157	0.15575	0.1565	0.1565	0.156	0.154	0.153	0.15175	0.1515	0.15075	0.14975	0.1485	0.14625	0.1455	0.1445	0.14375	0.14225	0.1425	0.142	0.14	0.14125	0.139	0.13825	0.13675	0.136	0.13575	0.1365	0.13625	0.136	0.13575	0.13525	0.13925	0.14175	0.1415	0.145	0.14825	0.15075	0.15625	0.1595	0.16325	0.1715	0.1805	0.191	0.2025	0.2135	0.2265	0.24125	0.25725	0.2735	0.29375	0.3145	0.3375	0.363	0.39175	0.4175	0.447	0.47675	0.491	0.4555	0.4225	0.38625	0.35025	0.31725	0.28	0.24925	0.21325	0.1795	0.14475	0.1135	0.08575	0.06275	0.04625	0.0295	0.0185	0.0115	0.008	0.0055	0.00375	0.0025	0.00175	0.001	0.0015	0.00125	0.001	0.0015	0.002	0.002	0.00225	0.0025	0.00275	0.00275	0.003	0.00325	0.0035	0.0035	0.0035	0.004	0.004	0.004	0.0045	0.00475	0.00575	0.006	0.006	0.006	0.0065	0.00675	0.00725	0.00725	0.008	0.008
HCN1|O60741	grey	NA	No blood module	8.5	0.004	102	772	AFTER	0.588517			Increase	0.36825	0.36775	0.36675	0.3655	0.365	0.365	0.3645	0.364	0.36275	0.36175	0.3605	0.36	0.35825	0.35675	0.35675	0.35475	0.354	0.35375	0.353	0.35125	0.35025	0.34825	0.346	0.344	0.342	0.34	0.337	0.335	0.334	0.3335	0.33175	0.329	0.32675	0.325	0.323	0.32025	0.318	0.31475	0.3145	0.3125	0.30975	0.3065	0.304	0.30275	0.30025	0.29875	0.2965	0.2935	0.29225	0.288	0.285	0.28225	0.28025	0.278	0.27325	0.27075	0.26675	0.26375	0.2595	0.258	0.25575	0.253	0.2495	0.24675	0.24325	0.24475	0.24325	0.2405	0.24025	0.23975	0.23625	0.23475	0.235	0.23425	0.23975	0.2435	0.25	0.25475	0.26475	0.274	0.28475	0.2975	0.30725	0.3195	0.3355	0.34975	0.3725	0.39075	0.4125	0.43875	0.4665	0.49425	0.47375	0.4395	0.404	0.37225	0.33475	0.29675	0.25275	0.202	0.164	0.12825	0.09725	0.07125	0.0495	0.0335	0.0205	0.01175	0.00725	0.004	0.0015	0.00125	0.0005	0.00025	0.00025	0.00025	0.00025	0.000125	0.000125	0.0005	0.0005	0.0005	0.00075	0.00075	0.001	0.001	0.001	0.00125	0.0015	0.0015	0.00175	0.00175	0.00175	0.00175	0.002	0.00225	0.00225	0.00225	0.0025	0.00275	0.00275	0.00275	0.00275
PCDHA7|Q9UN72	grey	NA	No blood module	8.5	0.004	814	773	AFTER	0.659646			Decrease	0.11975	0.11925	0.1185	0.11725	0.116	0.1155	0.11425	0.11375	0.11275	0.1115	0.111	0.1085	0.108	0.10775	0.10775	0.10725	0.10725	0.10675	0.10625	0.1045	0.1035	0.1025	0.1015	0.10125	0.10025	0.1005	0.1	0.099	0.09775	0.097	0.09625	0.09525	0.0945	0.094	0.09275	0.09125	0.0885	0.088	0.086	0.0845	0.0835	0.0825	0.08125	0.0805	0.07825	0.07675	0.075	0.074	0.07375	0.073	0.07225	0.0705	0.06975	0.06925	0.06725	0.064	0.06225	0.062	0.0605	0.0595	0.05875	0.0575	0.057	0.0565	0.05625	0.05725	0.05875	0.06025	0.0625	0.065	0.0665	0.069	0.07	0.07225	0.07725	0.0815	0.086	0.08875	0.09575	0.09925	0.10475	0.111	0.1175	0.1225	0.1295	0.13125	0.13625	0.13575	0.1365	0.133	0.13125	0.12625	0.12225	0.1145	0.10975	0.10425	0.09575	0.0865	0.0735	0.063	0.05325	0.04475	0.03525	0.027	0.02025	0.01325	0.00825	0.0065	0.00525	0.004	0.00325	0.00325	0.00325	0.003	0.002	0.0025	0.00275	0.003	0.0035	0.00425	0.00425	0.005	0.0055	0.0055	0.00625	0.00625	0.007	0.007	0.00725	0.00875	0.00875	0.0095	0.01025	0.0105	0.01125	0.0115	0.012	0.01225	0.01325	0.01425	0.01475	0.015	0.01575
FBLIM1|Q8WUP2	M1 turquoise	0.366	Ambiguous	8.5	0.00425	385	774	AFTER	0.792024			Decrease	0.0985	0.09825	0.0975	0.0965	0.0965	0.096	0.09575	0.095	0.09425	0.09375	0.09225	0.09175	0.09125	0.09	0.0895	0.08925	0.08825	0.087	0.086	0.0845	0.08375	0.08275	0.08175	0.08025	0.0795	0.07725	0.0765	0.07475	0.073	0.07025	0.069	0.068	0.067	0.06525	0.06425	0.064	0.06225	0.06	0.05925	0.05725	0.05575	0.05275	0.052	0.0505	0.04925	0.04775	0.0465	0.0455	0.04425	0.0425	0.04075	0.03975	0.039	0.0385	0.0365	0.035	0.0335	0.03275	0.0315	0.03075	0.03025	0.02825	0.02775	0.0275	0.02675	0.02675	0.02575	0.02475	0.02475	0.024	0.0245	0.02575	0.02775	0.02925	0.032	0.03525	0.039	0.04225	0.04575	0.05025	0.053	0.0565	0.06	0.064	0.067	0.06975	0.073	0.0745	0.077	0.07875	0.0775	0.07475	0.073	0.0695	0.06475	0.06075	0.05575	0.05175	0.04475	0.038	0.03075	0.02475	0.01925	0.01475	0.0115	0.0095	0.00775	0.00675	0.00525	0.00425	0.00325	0.003	0.00275	0.0025	0.0025	0.0025	0.00225	0.00275	0.003	0.0035	0.004	0.004	0.004	0.005	0.00625	0.00675	0.00825	0.009	0.01025	0.011	0.012	0.01275	0.01375	0.015	0.0155	0.01575	0.0165	0.01775	0.0185	0.019	0.01925	0.01925	0.02
TNFRSF11B|O00300	M4 yellow	0.56	Axon guidance/GAG binding	8.5	0.0045	800	775	AFTER	0.0777335			Increase	0.3135	0.314	0.314	0.315	0.3155	0.31575	0.3175	0.318	0.31825	0.31825	0.318	0.31925	0.32	0.321	0.32175	0.32275	0.32375	0.32425	0.3245	0.32575	0.3265	0.32675	0.32675	0.32925	0.3295	0.33125	0.33275	0.3345	0.33725	0.339	0.3405	0.34225	0.34425	0.34525	0.3465	0.34925	0.35075	0.35125	0.353	0.35375	0.35625	0.35875	0.3605	0.36375	0.365	0.36825	0.3705	0.373	0.37525	0.37925	0.38225	0.3885	0.391	0.39625	0.403	0.4085	0.4145	0.4205	0.425	0.429	0.43775	0.44375	0.45175	0.46075	0.47025	0.47825	0.485	0.4925	0.4945	0.48725	0.474	0.46575	0.45475	0.44325	0.42925	0.412	0.399	0.38275	0.37175	0.35175	0.33925	0.32625	0.312	0.2995	0.2875	0.274	0.25875	0.2425	0.226	0.20925	0.19775	0.1795	0.162	0.1505	0.13225	0.11675	0.10275	0.087	0.076	0.0625	0.05	0.039	0.0315	0.02325	0.0165	0.012	0.00975	0.00725	0.00525	0.0045	0.00475	0.00425	0.0045	0.005	0.00525	0.00625	0.00725	0.0085	0.0095	0.01025	0.01125	0.0115	0.01225	0.01325	0.015	0.01575	0.01625	0.019	0.02025	0.021	0.0235	0.02425	0.026	0.028	0.0295	0.0315	0.0325	0.03425	0.0355	0.03625	0.03825	0.04	0.04075
CNTFR|P26992^SL005153@seq.14101.2	M4 yellow	0.5128	Axon guidance/GAG binding	8.5	0.00475	167	776	AFTER	0.766625			Increase	0.04125	0.04125	0.041	0.04075	0.0405	0.03975	0.03925	0.03825	0.038	0.0375	0.037	0.037	0.036	0.035	0.03425	0.03325	0.03275	0.0325	0.03225	0.03225	0.03175	0.031	0.03025	0.02925	0.029	0.02875	0.02825	0.028	0.0275	0.02675	0.02675	0.0265	0.0255	0.02475	0.024	0.0235	0.0235	0.0235	0.0225	0.022	0.02125	0.02075	0.02	0.0195	0.019	0.0185	0.017	0.0165	0.016	0.01575	0.015	0.0145	0.01375	0.01275	0.01225	0.0115	0.0115	0.0105	0.01025	0.01025	0.0095	0.0095	0.009	0.00875	0.0085	0.00875	0.0075	0.008	0.009	0.00975	0.0105	0.013	0.014	0.01525	0.019	0.0225	0.026	0.03025	0.03525	0.03825	0.04275	0.0485	0.05425	0.0585	0.063	0.06975	0.07525	0.08125	0.085	0.08625	0.09025	0.091	0.08975	0.09	0.08575	0.083	0.07725	0.0715	0.06325	0.0565	0.051	0.04375	0.037	0.02925	0.02125	0.016	0.01125	0.009	0.00675	0.00475	0.0035	0.00275	0.00275	0.0025	0.003	0.003	0.0035	0.00375	0.004	0.00475	0.00575	0.00575	0.00625	0.00625	0.00675	0.00725	0.00825	0.009	0.009	0.0095	0.01025	0.01075	0.01125	0.01175	0.013	0.01425	0.015	0.01525	0.0155	0.016	0.016	0.0165	0.01725
PI3|P19957	M4 yellow	0.3589	Axon guidance/GAG binding	8.5	0.00475	654	777	AFTER	0.627894			Increase	0.2585	0.2565	0.25475	0.25325	0.2515	0.25025	0.248	0.24475	0.24375	0.24175	0.2395	0.23875	0.236	0.234	0.23225	0.23075	0.22925	0.227	0.22525	0.223	0.22075	0.22025	0.2185	0.216	0.21425	0.2125	0.2095	0.2075	0.204	0.2005	0.199	0.19775	0.196	0.19275	0.188	0.18375	0.18175	0.17875	0.17625	0.1735	0.17075	0.1675	0.165	0.1625	0.15925	0.15325	0.149	0.1475	0.14375	0.13975	0.13625	0.13325	0.13	0.127	0.12125	0.11725	0.11275	0.1085	0.1065	0.10175	0.0975	0.094	0.092	0.0865	0.0835	0.08025	0.07675	0.074	0.074	0.073	0.072	0.06825	0.068	0.06525	0.064	0.0635	0.0635	0.06525	0.06625	0.0655	0.06675	0.06925	0.07	0.07225	0.0735	0.074	0.0745	0.0735	0.0725	0.069	0.068	0.06525	0.06075	0.05675	0.0525	0.04825	0.041	0.036	0.03275	0.0285	0.02425	0.01975	0.01625	0.0115	0.01	0.00775	0.0065	0.00575	0.0055	0.00475	0.004	0.00375	0.004	0.00425	0.00525	0.00575	0.00675	0.0085	0.00925	0.0115	0.0145	0.016	0.018	0.022	0.0245	0.02625	0.02925	0.031	0.033	0.03475	0.03725	0.03875	0.04175	0.04425	0.04625	0.048	0.05025	0.05225	0.05425	0.056	0.05925	0.061	0.063
SCO1|O75880	grey	NA	No blood module	8.5	0.00475	768	778	AFTER	0.685785			Increase	0.10075	0.101	0.10125	0.10175	0.102	0.1025	0.10225	0.10225	0.1025	0.10375	0.105	0.10625	0.10625	0.107	0.10725	0.10775	0.108	0.109	0.11025	0.1115	0.11275	0.11325	0.11425	0.115	0.115	0.1155	0.116	0.11725	0.118	0.11925	0.122	0.12275	0.1255	0.12625	0.12775	0.13	0.13225	0.13375	0.13475	0.13725	0.13925	0.14175	0.14375	0.146	0.14775	0.15175	0.15525	0.15775	0.161	0.1645	0.16875	0.173	0.178	0.18225	0.18725	0.195	0.201	0.20675	0.21375	0.22225	0.23	0.241	0.25775	0.27425	0.2935	0.31125	0.32825	0.34725	0.36825	0.39	0.41775	0.44325	0.4695	0.496	0.4775	0.4485	0.418	0.386	0.36125	0.332	0.307	0.28325	0.2615	0.241	0.22575	0.2055	0.18625	0.1675	0.154	0.13725	0.12475	0.111	0.0985	0.08725	0.0745	0.06525	0.058	0.0485	0.04025	0.03275	0.02575	0.0205	0.017	0.0135	0.01025	0.008	0.006	0.0065	0.00525	0.00475	0.00525	0.00575	0.00575	0.00625	0.00825	0.01125	0.01425	0.0165	0.021	0.02575	0.031	0.038	0.0435	0.0485	0.05275	0.06125	0.06675	0.07175	0.0795	0.087	0.091	0.09925	0.1055	0.1105	0.114	0.11925	0.1245	0.12925	0.13575	0.14125	0.14725	0.15125	0.156
CFHR1|Q03591^SL002690@seq.15468.14	grey	NA	No blood module	8.5	0.00475	199	779	AFTER	0.666345			Decrease	0.05625	0.05575	0.0555	0.055	0.055	0.05425	0.05425	0.054	0.05375	0.0535	0.053	0.05225	0.052	0.0515	0.05075	0.0505	0.05025	0.05	0.0495	0.04875	0.0485	0.0475	0.0475	0.0475	0.0465	0.046	0.0455	0.0455	0.04525	0.04525	0.04475	0.04475	0.0445	0.044	0.044	0.043	0.04175	0.041	0.04075	0.04	0.04	0.039	0.0385	0.038	0.038	0.0365	0.03625	0.03525	0.03575	0.03525	0.035	0.03475	0.0345	0.03425	0.03375	0.034	0.03325	0.0335	0.033	0.0335	0.03375	0.0335	0.03425	0.0355	0.03625	0.038	0.0395	0.04225	0.04475	0.04725	0.05075	0.05525	0.06225	0.0715	0.08025	0.092	0.1015	0.11725	0.1305	0.14775	0.16875	0.19225	0.222	0.24675	0.27275	0.3005	0.332	0.3635	0.39825	0.43125	0.4745	0.49	0.44825	0.403	0.356	0.31975	0.27625	0.2365	0.19725	0.1615	0.1235	0.099	0.07325	0.053	0.036	0.0215	0.014	0.00875	0.0065	0.00475	0.00425	0.0035	0.00225	0.00225	0.00225	0.002	0.00175	0.00175	0.002	0.002	0.002	0.00225	0.00225	0.00275	0.0035	0.0035	0.00425	0.0045	0.00525	0.006	0.0065	0.00775	0.00925	0.01025	0.01075	0.01175	0.012	0.01325	0.0135	0.01425	0.0145	0.015	0.01525
PON1|P27169	M2 blue	0.5364	Chromatin/Development	8.5	0.00475	630	780	AFTER	0.696163			Decrease	0.33375	0.33475	0.3355	0.3355	0.33625	0.33625	0.33725	0.33825	0.3395	0.341	0.34225	0.34325	0.344	0.34475	0.3455	0.3465	0.348	0.34975	0.3525	0.35275	0.354	0.35525	0.3565	0.35775	0.36	0.36	0.3605	0.362	0.36375	0.36575	0.367	0.37025	0.372	0.374	0.375	0.3775	0.37925	0.38175	0.38325	0.38825	0.391	0.39475	0.399	0.40325	0.40575	0.4105	0.41475	0.41725	0.42225	0.427	0.433	0.437	0.4445	0.44975	0.45625	0.4625	0.469	0.47775	0.4845	0.491	0.4995	0.4875	0.47625	0.4655	0.45175	0.44175	0.4325	0.41875	0.4075	0.3975	0.38625	0.37525	0.35975	0.34725	0.335	0.325	0.31225	0.30025	0.28725	0.2735	0.2645	0.2505	0.2335	0.22075	0.2105	0.199	0.1895	0.178	0.167	0.155	0.143	0.12975	0.117	0.105	0.09425	0.08325	0.072	0.06	0.052	0.04275	0.037	0.0285	0.02225	0.017	0.01375	0.009	0.007	0.0055	0.00525	0.00475	0.0045	0.00425	0.00425	0.0045	0.00475	0.005	0.00625	0.007	0.0095	0.01075	0.01175	0.01325	0.015	0.0175	0.019	0.022	0.02475	0.02675	0.03125	0.032	0.0345	0.03725	0.041	0.0455	0.0485	0.05	0.05225	0.0535	0.05475	0.058	0.05875	0.061	0.063
CLN5|O75503^SL025818@seq.9795.9	M2 blue	0.6146	Chromatin/Development	8.5	0.005	867	781	AFTER	0.753107			Decrease	0.0215	0.021	0.021	0.02075	0.02075	0.02075	0.0205	0.02075	0.02075	0.02075	0.0205	0.02075	0.02075	0.02075	0.0205	0.0205	0.0205	0.0205	0.0205	0.0205	0.0205	0.02025	0.02	0.02	0.02	0.02025	0.0205	0.02075	0.021	0.021	0.021	0.02125	0.0215	0.02175	0.02225	0.02275	0.0235	0.02325	0.0235	0.02325	0.0235	0.0245	0.0245	0.0245	0.02525	0.02525	0.0265	0.02775	0.0285	0.03	0.03025	0.031	0.0315	0.03275	0.03375	0.03475	0.036	0.03875	0.04025	0.0425	0.047	0.05175	0.0565	0.0605	0.06725	0.07425	0.083	0.093	0.106	0.11875	0.1365	0.15825	0.18325	0.2055	0.234	0.2595	0.287	0.32275	0.363	0.40675	0.44525	0.48625	0.46925	0.43275	0.39275	0.354	0.31625	0.283	0.25175	0.2225	0.19225	0.1645	0.1435	0.122	0.107	0.092	0.07725	0.0645	0.0525	0.04075	0.03	0.02325	0.0175	0.01375	0.01175	0.00875	0.007	0.00525	0.00525	0.005	0.00475	0.00575	0.00575	0.00725	0.00925	0.00975	0.01125	0.0135	0.01525	0.018	0.02125	0.026	0.02925	0.035	0.0395	0.0435	0.04975	0.0535	0.05975	0.0655	0.06925	0.07325	0.07675	0.08075	0.084	0.0875	0.0925	0.09775	0.102	0.10525	0.1085	0.1145	0.1185
COX6A2|Q02221	grey	NA	No blood module	9	0.002	12	782	AFTER	0.78835			Increase	0.40275	0.40375	0.404	0.4065	0.40825	0.41025	0.41225	0.41425	0.41525	0.4175	0.42	0.422	0.4225	0.42475	0.42675	0.4295	0.43125	0.4335	0.4365	0.43975	0.44275	0.44675	0.44875	0.45	0.45375	0.457	0.45975	0.463	0.4655	0.4675	0.471	0.4765	0.4815	0.48675	0.4895	0.49725	0.49975	0.49525	0.488	0.4805	0.47425	0.4685	0.45875	0.45325	0.44575	0.4385	0.4295	0.4205	0.4105	0.40275	0.392	0.38275	0.367	0.358	0.34775	0.3365	0.32425	0.31125	0.299	0.28575	0.27	0.26225	0.25275	0.2415	0.226	0.21175	0.1965	0.18575	0.17225	0.16125	0.14925	0.14325	0.1355	0.12775	0.12425	0.11875	0.11475	0.1125	0.10825	0.107	0.10625	0.1065	0.10775	0.1115	0.11625	0.12425	0.1325	0.14125	0.15275	0.16625	0.185	0.20975	0.237	0.2655	0.297	0.3415	0.38475	0.44725	0.4935	0.42425	0.3565	0.2855	0.21625	0.1555	0.10425	0.0695	0.0365	0.021	0.00975	0.00575	0.002	0.00075	0.00025	0.00025	0.00025	0.00025	0.00025	0.00025	0.00025	0.00025	0.00025	0.00025	0.00025	0.00025	0.00025	0.00025	0.00025	0.00025	0.0005	0.0005	0.0005	0.0005	0.0005	0.0005	0.0005	0.0005	0.00025	0.00025	0.00025	0.00025	0.00025	0.00025	0.00025
SERPINA3|P01011^SL000248@seq.2879.9	grey	NA	No blood module	9	0.0035	568	783	AFTER	0.760414			Increase	0.471	0.47125	0.4705	0.46975	0.4695	0.46925	0.4685	0.46725	0.467	0.4665	0.46575	0.4645	0.4635	0.46275	0.46275	0.46175	0.4605	0.46	0.45925	0.46	0.461	0.46025	0.4595	0.45825	0.45675	0.4555	0.45475	0.45425	0.45325	0.45375	0.4535	0.45125	0.452	0.4505	0.44875	0.4465	0.4455	0.4425	0.43975	0.4385	0.4355	0.4345	0.43375	0.43325	0.4315	0.4285	0.4255	0.4265	0.426	0.42375	0.42275	0.41975	0.418	0.41725	0.41475	0.41275	0.411	0.40925	0.404	0.4025	0.4005	0.39725	0.394	0.38625	0.3825	0.37775	0.3755	0.37125	0.36575	0.3605	0.3545	0.353	0.35275	0.351	0.353	0.3565	0.3575	0.36125	0.3645	0.37175	0.37975	0.38525	0.395	0.40525	0.41975	0.431	0.448	0.46475	0.484	0.49325	0.47025	0.4455	0.41275	0.38575	0.35275	0.31775	0.2835	0.24825	0.208	0.177	0.1435	0.11475	0.08825	0.066	0.0465	0.03125	0.02025	0.01325	0.01025	0.007	0.0035	0.002	0.00125	0.0015	0.001	0.00125	0.00125	0.00125	0.0015	0.0015	0.0015	0.00175	0.00175	0.002	0.0025	0.0025	0.00275	0.00275	0.003	0.003	0.003	0.003	0.003	0.00325	0.00325	0.0035	0.0035	0.0035	0.00375	0.00375	0.00375	0.004	0.004
TNFSF15|O95150^SL004686@seq.14057.68	grey	NA	No blood module	9	0.00375	164	784	AFTER	0.699593			Increase	0.02875	0.02875	0.02825	0.02825	0.028	0.0275	0.0265	0.026	0.026	0.02575	0.02575	0.02575	0.02575	0.02525	0.025	0.025	0.025	0.02475	0.02425	0.024	0.02325	0.023	0.02275	0.02225	0.022	0.0215	0.02175	0.0205	0.0195	0.0195	0.01925	0.0185	0.01775	0.01775	0.018	0.01725	0.01675	0.01675	0.01625	0.016	0.016	0.01525	0.01525	0.01525	0.015	0.0145	0.01425	0.01375	0.01325	0.01325	0.013	0.01275	0.0125	0.0125	0.01225	0.01175	0.01175	0.01225	0.01175	0.012	0.0125	0.01275	0.014	0.01425	0.01425	0.01475	0.01575	0.017	0.0195	0.02125	0.023	0.02525	0.02825	0.03325	0.0365	0.041	0.046	0.05275	0.0585	0.0655	0.0725	0.082	0.09	0.1	0.10625	0.11675	0.124	0.131	0.13775	0.14375	0.147	0.148	0.14625	0.14425	0.139	0.13175	0.122	0.1105	0.10125	0.0865	0.07425	0.06125	0.04825	0.03625	0.029	0.0205	0.015	0.0105	0.00725	0.00525	0.00375	0.00275	0.0025	0.003	0.0025	0.0025	0.00275	0.00325	0.00325	0.00325	0.00325	0.004	0.00425	0.00425	0.00425	0.00425	0.00425	0.00475	0.005	0.005	0.005	0.005	0.00525	0.0055	0.00575	0.006	0.00625	0.00625	0.006	0.00625	0.0065	0.00675	0.007
PTN|P21246	M4 yellow	0.6101	Axon guidance/GAG binding	9	0.00425	579	785	AFTER	0.603822			Increase	0.2365	0.23525	0.23425	0.2325	0.23125	0.22975	0.229	0.22775	0.2275	0.22625	0.22525	0.22475	0.224	0.22325	0.221	0.22	0.218	0.21575	0.215	0.213	0.2115	0.2105	0.20875	0.20725	0.2065	0.20525	0.20475	0.20275	0.201	0.19975	0.198	0.1955	0.195	0.19375	0.19025	0.188	0.18625	0.18425	0.183	0.181	0.1795	0.17825	0.178	0.177	0.17475	0.17275	0.17125	0.1685	0.16575	0.16425	0.1605	0.159	0.155	0.1515	0.14975	0.1485	0.147	0.14175	0.14	0.13725	0.13425	0.1315	0.12925	0.128	0.12675	0.127	0.125	0.12525	0.125	0.126	0.12575	0.12375	0.12525	0.1285	0.132	0.133	0.134	0.13675	0.14025	0.14475	0.1485	0.153	0.15575	0.15775	0.159	0.16075	0.1615	0.1565	0.15675	0.154	0.1515	0.147	0.14225	0.13475	0.12675	0.118	0.10575	0.0945	0.08325	0.074	0.0625	0.05025	0.04175	0.03325	0.026	0.0185	0.01375	0.0095	0.006	0.0055	0.00425	0.00325	0.00325	0.004	0.00475	0.0045	0.0045	0.00525	0.006	0.007	0.00825	0.00975	0.01125	0.01275	0.014	0.01475	0.01625	0.0175	0.018	0.02025	0.02125	0.02275	0.025	0.0265	0.0275	0.02825	0.029	0.03125	0.032	0.0325	0.03275	0.03425	0.03525
SIGLEC1|Q9BZZ2	grey	NA	No blood module	9	0.0045	640	786	AFTER	0.623999			Decrease	0.148	0.14825	0.14825	0.149	0.14875	0.14875	0.14975	0.1505	0.15125	0.15125	0.151	0.15125	0.1515	0.1525	0.152	0.1515	0.151	0.151	0.15125	0.15125	0.1505	0.1515	0.15225	0.1525	0.15275	0.153	0.15475	0.1555	0.1555	0.15625	0.15725	0.15775	0.15925	0.15975	0.16125	0.163	0.163	0.16375	0.16325	0.1645	0.166	0.167	0.1695	0.169	0.17025	0.1745	0.17825	0.17925	0.18225	0.18625	0.189	0.192	0.1945	0.1975	0.2015	0.209	0.21375	0.21875	0.2235	0.22725	0.234	0.244	0.2525	0.26125	0.27125	0.28575	0.2985	0.31225	0.32575	0.341	0.35625	0.3755	0.3915	0.41425	0.433	0.4565	0.485	0.495	0.4745	0.44725	0.4235	0.403	0.381	0.35525	0.3395	0.31975	0.29725	0.27675	0.25225	0.23025	0.21375	0.19475	0.17225	0.156	0.14025	0.12275	0.10775	0.096	0.08225	0.06675	0.0555	0.04675	0.03625	0.02875	0.02	0.015	0.01125	0.0085	0.0065	0.00525	0.0045	0.0045	0.00425	0.0045	0.0055	0.0055	0.0075	0.00925	0.01	0.0115	0.01375	0.01525	0.01625	0.01875	0.02125	0.02375	0.02725	0.02975	0.0315	0.03525	0.037	0.04	0.04475	0.0465	0.0505	0.05425	0.05725	0.059	0.06075	0.0625	0.06425	0.06675	0.06925
PZP|P20742	grey	NA	No blood module	9	0.0045	721	787	AFTER	0.684028			Decrease	0.024	0.0235	0.0235	0.0235	0.0235	0.0235	0.02375	0.02375	0.024	0.024	0.024	0.024	0.024	0.024	0.02375	0.0235	0.0235	0.0235	0.0235	0.0235	0.02375	0.02375	0.02375	0.02425	0.02425	0.02425	0.024	0.024	0.024	0.02375	0.02375	0.02375	0.024	0.024	0.02425	0.02425	0.0245	0.0245	0.02475	0.02475	0.02425	0.02425	0.0245	0.0255	0.026	0.026	0.02575	0.02525	0.0255	0.026	0.0265	0.028	0.0295	0.02975	0.03075	0.0315	0.03275	0.03325	0.0355	0.03825	0.04175	0.04425	0.04625	0.0495	0.054	0.0585	0.06425	0.0735	0.08225	0.08975	0.10075	0.1145	0.134	0.155	0.17475	0.201	0.228	0.2615	0.29675	0.33175	0.36925	0.4075	0.452	0.4885	0.47175	0.4355	0.3975	0.35825	0.3235	0.29175	0.26	0.2305	0.2035	0.176	0.15025	0.1315	0.11125	0.089	0.07325	0.06	0.046	0.03475	0.02725	0.021	0.01625	0.01275	0.00925	0.0065	0.00525	0.00525	0.0045	0.00375	0.00375	0.00425	0.0045	0.00475	0.00675	0.0075	0.00925	0.01025	0.01175	0.013	0.01475	0.01825	0.0205	0.023	0.02625	0.03075	0.03475	0.038	0.04125	0.04575	0.049	0.05225	0.05375	0.0575	0.06125	0.0635	0.06525	0.06775	0.07125	0.07475	0.076
SYCE1L|A8MT33	grey	NA	No blood module	9	0.0045	504	788	AFTER	0.672965			Increase	0.23475	0.23475	0.2345	0.235	0.23525	0.23475	0.234	0.234	0.2335	0.23325	0.23375	0.233	0.23275	0.23225	0.2325	0.23225	0.233	0.23325	0.233	0.23225	0.23325	0.23275	0.2325	0.2325	0.23225	0.23175	0.23225	0.2315	0.23175	0.232	0.231	0.231	0.2305	0.23025	0.22925	0.23075	0.2315	0.23275	0.23475	0.2355	0.236	0.23625	0.23725	0.239	0.23975	0.24125	0.23975	0.243	0.24425	0.245	0.24775	0.24975	0.252	0.25375	0.256	0.2575	0.25875	0.262	0.2675	0.26975	0.27125	0.27325	0.27575	0.28075	0.28625	0.29125	0.29925	0.30775	0.3155	0.32575	0.33575	0.34425	0.35725	0.3685	0.38075	0.389	0.40075	0.41075	0.4175	0.424	0.424	0.431	0.436	0.43825	0.43925	0.43475	0.43225	0.4265	0.4185	0.408	0.39975	0.38525	0.36875	0.3475	0.32475	0.30275	0.281	0.25325	0.22375	0.19375	0.16125	0.1335	0.10575	0.07475	0.05225	0.03825	0.02725	0.0185	0.013	0.00775	0.0045	0.0025	0.00175	0.00125	0.00125	0.001	0.001	0.0015	0.00175	0.002	0.00225	0.0025	0.00275	0.00275	0.00275	0.003	0.00325	0.00325	0.00325	0.00325	0.00325	0.00325	0.0035	0.0035	0.0035	0.00375	0.00375	0.00375	0.00375	0.00375	0.004	0.005	0.0055
NOTCH2|Q04721^SL007356@seq.8407.84	M4 yellow	0.3749	Axon guidance/GAG binding	9	0.0045	807	789	AFTER	0.480517			Increase	0.262	0.26125	0.261	0.26125	0.261	0.26025	0.26025	0.26075	0.261	0.26175	0.261	0.26125	0.2615	0.262	0.262	0.2625	0.2615	0.26175	0.26225	0.26275	0.262	0.263	0.2635	0.2635	0.2635	0.26375	0.2655	0.266	0.267	0.2685	0.269	0.2695	0.26975	0.2715	0.273	0.273	0.274	0.27375	0.27525	0.2775	0.2795	0.28125	0.28325	0.28475	0.2865	0.28775	0.28875	0.29175	0.29375	0.2935	0.29425	0.29625	0.3	0.30275	0.307	0.30875	0.31175	0.314	0.31775	0.32175	0.327	0.3305	0.334	0.34025	0.34875	0.357	0.3645	0.37325	0.378	0.3875	0.39775	0.40825	0.42425	0.43825	0.44925	0.46525	0.477	0.48725	0.496	0.4975	0.4935	0.48975	0.491	0.49075	0.493	0.49575	0.4995	0.49325	0.48225	0.47	0.45775	0.4405	0.42425	0.40325	0.382	0.353	0.32375	0.29075	0.25825	0.2265	0.19	0.156	0.12425	0.08925	0.06625	0.049	0.0325	0.0185	0.009	0.0065	0.0045	0.00325	0.0015	0.0015	0.00125	0.00125	0.001	0.00075	0.001	0.001	0.0015	0.0015	0.00175	0.00175	0.00175	0.00175	0.00225	0.00225	0.00225	0.0025	0.0025	0.00225	0.0025	0.0025	0.0025	0.0025	0.003	0.003	0.003	0.003	0.0035	0.0035	0.0035
YY1|P25490	grey	NA	No blood module	9	0.00475	254	790	AFTER	0.720022			Decrease	0.1195	0.1195	0.11925	0.11975	0.12	0.1195	0.1195	0.12	0.1205	0.12075	0.12075	0.121	0.12175	0.1215	0.12175	0.12175	0.12175	0.12175	0.122	0.123	0.1235	0.124	0.1235	0.12375	0.124	0.12375	0.12425	0.12475	0.12575	0.12575	0.12675	0.1265	0.1275	0.12775	0.12825	0.12975	0.13	0.13025	0.13075	0.13175	0.133	0.1335	0.13375	0.13525	0.13475	0.136	0.138	0.1405	0.14375	0.14625	0.15	0.152	0.155	0.15725	0.16025	0.16475	0.168	0.17175	0.177	0.1825	0.18925	0.1965	0.2025	0.21325	0.223	0.233	0.24425	0.25825	0.27025	0.289	0.3065	0.32625	0.34325	0.36075	0.38375	0.4	0.41825	0.43725	0.458	0.47375	0.48725	0.49875	0.4895	0.4835	0.47975	0.4775	0.4765	0.4775	0.48225	0.48975	0.49925	0.482	0.465	0.439	0.41625	0.3935	0.36575	0.3305	0.2905	0.24975	0.20725	0.16825	0.126	0.09375	0.067	0.04125	0.0265	0.01775	0.01125	0.00725	0.00475	0.0025	0.0015	0.001	0.00075	0.00075	0.00075	0.0005	0.0005	0.0005	0.00025	0.00025	0.00025	0.00025	0.00025	0.00025	0.00025	0.00025	0.00025	0.00025	0.00025	0.00025	0.00025	0.00025	0.00025	0.00025	0.00025	0.00025	0.00025	0.00025	0.00025	0.00025	0.00025
THG1L|Q9NWX6	M11 greenyellow	0.8623	Aldehyde metabolism/Detoxification	9	0.005	280	791	AFTER	0.795476			Increase	0.36425	0.3645	0.366	0.367	0.3675	0.3685	0.369	0.37075	0.373	0.374	0.37475	0.37525	0.3765	0.378	0.38	0.38075	0.382	0.385	0.3865	0.38725	0.38725	0.388	0.38975	0.393	0.395	0.3965	0.3985	0.40075	0.40225	0.40225	0.40375	0.40575	0.4085	0.411	0.4135	0.4145	0.41625	0.41925	0.42075	0.42275	0.42425	0.429	0.4325	0.4345	0.437	0.4385	0.4425	0.446	0.45	0.454	0.4615	0.46725	0.4725	0.47975	0.485	0.49125	0.498	0.4945	0.48575	0.479	0.466	0.459	0.4505	0.43825	0.4305	0.41775	0.40925	0.396	0.38575	0.3735	0.363	0.3525	0.34175	0.33225	0.319	0.309	0.296	0.28875	0.27725	0.26525	0.25275	0.242	0.2315	0.22525	0.2155	0.20325	0.18975	0.1775	0.16625	0.157	0.149	0.1375	0.12725	0.11375	0.10075	0.086	0.07675	0.06875	0.05925	0.051	0.04225	0.03525	0.025	0.0195	0.01575	0.01325	0.00975	0.008	0.00625	0.006	0.005	0.0055	0.00475	0.00575	0.0055	0.00525	0.0065	0.0065	0.007	0.00825	0.00925	0.01175	0.01275	0.01375	0.0155	0.017	0.0195	0.02125	0.02375	0.02575	0.02875	0.03275	0.03575	0.037	0.03925	0.041	0.043	0.0455	0.04825	0.051	0.05175	0.053	0.0545
TGFBI|Q15582	grey	NA	No blood module	9	0.005	593	792	AFTER	0.00753943	Decrease	Reversad	Increase	0.384	0.38325	0.3825	0.382	0.382	0.38	0.38025	0.379	0.378	0.37675	0.37525	0.37525	0.37425	0.37375	0.374	0.37275	0.3715	0.3705	0.36825	0.3665	0.365	0.364	0.36325	0.3615	0.36025	0.35925	0.35825	0.3575	0.355	0.3525	0.3505	0.3495	0.349	0.34675	0.34375	0.34225	0.3405	0.3385	0.33625	0.33575	0.33325	0.3315	0.331	0.32775	0.3255	0.323	0.32075	0.31925	0.318	0.316	0.312	0.3095	0.30775	0.303	0.30075	0.298	0.29425	0.29325	0.29025	0.28825	0.28375	0.28025	0.2765	0.2735	0.27275	0.2715	0.27025	0.267	0.265	0.2645	0.26525	0.266	0.26575	0.26775	0.27	0.27525	0.2785	0.28475	0.29025	0.29325	0.305	0.31325	0.3255	0.33725	0.3525	0.36925	0.38975	0.408	0.4305	0.45175	0.477	0.499	0.46975	0.44	0.406	0.37125	0.33225	0.29475	0.25675	0.22075	0.188	0.152	0.124	0.091	0.06375	0.0405	0.02575	0.018	0.012	0.00675	0.005	0.00225	0.002	0.0015	0.001	0.0015	0.0015	0.00125	0.00125	0.0015	0.00175	0.00175	0.002	0.00275	0.00275	0.00275	0.003	0.00325	0.0035	0.004	0.0045	0.00475	0.005	0.00525	0.00525	0.0055	0.0055	0.00575	0.00575	0.00575	0.00625	0.0065	0.0065
FDX2|Q6P4F2	grey	NA	No blood module	9.5	0.00375	45	793	AFTER	0.695142			Increase	0.0505	0.05025	0.0505	0.0505	0.05125	0.05125	0.05125	0.05175	0.05175	0.05175	0.052	0.052	0.05175	0.05225	0.05325	0.0535	0.05375	0.0535	0.05375	0.054	0.0545	0.0545	0.05425	0.0545	0.0545	0.05475	0.05525	0.05625	0.0565	0.057	0.05775	0.0585	0.0585	0.05925	0.059	0.06	0.061	0.0625	0.06325	0.064	0.064	0.065	0.06625	0.068	0.0695	0.0705	0.07175	0.0745	0.07475	0.0775	0.07875	0.0805	0.08375	0.08725	0.09075	0.0945	0.1	0.105	0.11125	0.11725	0.12525	0.133	0.13975	0.15025	0.161	0.17525	0.1905	0.2105	0.231	0.25325	0.2815	0.30725	0.331	0.35725	0.389	0.4145	0.44475	0.4755	0.49975	0.4745	0.45575	0.436	0.421	0.40575	0.39475	0.385	0.37675	0.373	0.37275	0.37475	0.38	0.38875	0.402	0.41925	0.44075	0.46575	0.4955	0.4695	0.427	0.37825	0.32775	0.268	0.21525	0.1655	0.1205	0.08	0.051	0.0315	0.018	0.00875	0.00575	0.00375	0.00125	0.001	0.00075	0.00075	0.0005	0.00025	0.00025	0.00025	0.00025	0.00025	0.00025	0.00025	0.00025	0.00025	0.00025	0.00025	0.00025	0.00025	0.00025	0.0005	0.0005	0.0005	0.0005	0.0005	0.0005	0.0005	0.0005	0.0005	0.0005	0.0005	0.0005
NSDHL|Q15738	grey	NA	No blood module	9.5	0.00375	788	794	AFTER	0.47513			Increase	0.237	0.2365	0.23675	0.2365	0.23725	0.236	0.23625	0.23575	0.2355	0.23525	0.2345	0.2345	0.23425	0.234	0.2345	0.2345	0.23425	0.23525	0.235	0.23325	0.23275	0.2325	0.232	0.23175	0.23225	0.232	0.23175	0.23125	0.231	0.23075	0.23075	0.23125	0.232	0.2315	0.2315	0.23125	0.231	0.23025	0.23025	0.231	0.231	0.22975	0.2285	0.2295	0.22925	0.2285	0.22925	0.227	0.22775	0.23	0.23175	0.23275	0.234	0.237	0.23875	0.2405	0.242	0.24375	0.2485	0.251	0.254	0.25625	0.25875	0.26175	0.26725	0.273	0.27675	0.28875	0.29625	0.3035	0.3115	0.321	0.3315	0.34125	0.35225	0.364	0.36975	0.37875	0.3895	0.3945	0.397	0.39925	0.4045	0.40425	0.403	0.40275	0.39675	0.3955	0.38775	0.3805	0.37025	0.355	0.33625	0.31775	0.299	0.2775	0.2555	0.2325	0.20475	0.18225	0.153	0.12625	0.096	0.068	0.05275	0.03625	0.02525	0.01475	0.0105	0.0085	0.00525	0.00375	0.00325	0.00175	0.001	0.00075	0.00075	0.00075	0.00075	0.00075	0.00125	0.0015	0.00175	0.002	0.00225	0.00225	0.0025	0.003	0.003	0.00375	0.004	0.00425	0.00425	0.00425	0.00425	0.00475	0.00475	0.00525	0.0055	0.00575	0.006	0.006	0.006
CAPS|Q13938	M4 yellow	0.4397	Axon guidance/GAG binding	9.5	0.004	369	795	AFTER	0.772477			Increase	0.24775	0.248	0.24725	0.24675	0.2465	0.24625	0.246	0.24425	0.2435	0.2435	0.24375	0.2425	0.24225	0.24175	0.24075	0.2405	0.24075	0.24	0.23975	0.2385	0.23775	0.237	0.236	0.2345	0.23425	0.23275	0.23175	0.231	0.22975	0.229	0.228	0.2265	0.22625	0.22575	0.22425	0.22475	0.22475	0.22375	0.2225	0.222	0.2215	0.2215	0.22	0.217	0.2155	0.21425	0.21375	0.211	0.20975	0.20975	0.20575	0.20425	0.20325	0.20325	0.20275	0.20275	0.20275	0.2025	0.20125	0.199	0.199	0.19825	0.1995	0.20125	0.20175	0.20225	0.20225	0.205	0.20675	0.20725	0.21075	0.215	0.21575	0.21925	0.22275	0.2295	0.23625	0.24275	0.2475	0.2515	0.2575	0.263	0.264	0.2655	0.26625	0.26425	0.26325	0.25875	0.256	0.24975	0.2415	0.23275	0.2235	0.2145	0.2025	0.18675	0.1715	0.15575	0.13575	0.1195	0.1005	0.08275	0.06825	0.05425	0.04075	0.02975	0.02275	0.0165	0.01	0.0075	0.00625	0.004	0.004	0.003	0.0025	0.00275	0.00275	0.00275	0.003	0.004	0.004	0.00425	0.00425	0.0045	0.00475	0.005	0.005	0.006	0.00775	0.0085	0.009	0.00975	0.011	0.0115	0.01225	0.01325	0.01375	0.01475	0.01525	0.0165	0.01675	0.017	0.0175
SERPINA1|P01009	grey	NA	No blood module	9.5	0.004	608	796	AFTER	0.519134			Increase	0.22375	0.22425	0.22425	0.225	0.2255	0.2255	0.22425	0.2245	0.22425	0.2245	0.225	0.22475	0.22475	0.22525	0.225	0.22525	0.22425	0.225	0.22525	0.22575	0.226	0.22625	0.22675	0.22725	0.22775	0.2285	0.229	0.23	0.231	0.231	0.23275	0.23325	0.23425	0.23475	0.23475	0.234	0.23525	0.235	0.2355	0.2365	0.23625	0.238	0.23925	0.24	0.24175	0.24225	0.24425	0.244	0.2445	0.24525	0.24575	0.248	0.24875	0.253	0.255	0.25825	0.2605	0.264	0.26775	0.27225	0.27575	0.2815	0.288	0.2935	0.3005	0.3085	0.318	0.3275	0.33875	0.35175	0.362	0.3745	0.38575	0.40225	0.421	0.43525	0.45325	0.47125	0.489	0.49225	0.4745	0.4565	0.4355	0.413	0.3925	0.374	0.34975	0.332	0.3125	0.28975	0.27125	0.248	0.22775	0.2065	0.184	0.165	0.145	0.12325	0.09925	0.084	0.069	0.05525	0.04225	0.03125	0.02325	0.01775	0.01175	0.0085	0.006	0.00525	0.00525	0.004	0.00375	0.00375	0.004	0.0045	0.005	0.00475	0.0055	0.00775	0.009	0.01025	0.0105	0.01225	0.01425	0.01525	0.0165	0.01875	0.0195	0.02125	0.02375	0.02525	0.0265	0.0275	0.0285	0.0295	0.03	0.03075	0.0325	0.034	0.03525	0.03525	0.0355
GSN|P06396^SL005572@seq.16607.78	grey	NA	No blood module	9.5	0.0045	235	797	AFTER	0.452303			Increase	0.258	0.2575	0.2565	0.25575	0.25475	0.25375	0.25275	0.25175	0.251	0.24925	0.2485	0.24775	0.24725	0.246	0.2445	0.24275	0.242	0.2415	0.2415	0.24025	0.23925	0.2385	0.23725	0.23525	0.23275	0.2305	0.22925	0.226	0.2255	0.2225	0.22075	0.2175	0.21675	0.21375	0.21125	0.20875	0.206	0.204	0.2025	0.20125	0.2	0.1975	0.19475	0.19225	0.18925	0.1855	0.183	0.18025	0.1775	0.173	0.1705	0.16925	0.16775	0.16475	0.15975	0.157	0.154	0.153	0.151	0.149	0.14525	0.1435	0.14125	0.14225	0.1415	0.1385	0.139	0.13975	0.1395	0.13625	0.13575	0.13725	0.1395	0.14375	0.15	0.155	0.15925	0.168	0.175	0.1855	0.1975	0.20675	0.221	0.23625	0.25425	0.2735	0.2975	0.322	0.34275	0.36875	0.40175	0.4315	0.467	0.49725	0.4575	0.417	0.37325	0.3265	0.28125	0.239	0.193	0.1575	0.12425	0.09325	0.06575	0.04525	0.03125	0.02125	0.0115	0.0075	0.00625	0.0045	0.0035	0.0025	0.002	0.00225	0.00225	0.00175	0.002	0.00225	0.00225	0.002	0.002	0.002	0.0025	0.0025	0.0025	0.003	0.00325	0.0035	0.0035	0.004	0.0045	0.0045	0.00475	0.005	0.005	0.00525	0.0055	0.006	0.00575	0.00575	0.006
MMP9|P14780	M11 greenyellow	0.3238	Aldehyde metabolism/Detoxification	9.5	0.0045	547	798	AFTER	0.771084			Increase	0.229	0.2285	0.22725	0.227	0.22625	0.2255	0.22425	0.2225	0.22175	0.22	0.2185	0.21775	0.21675	0.21625	0.2155	0.215	0.214	0.212	0.212	0.2105	0.21	0.20875	0.20825	0.2075	0.2065	0.20525	0.2045	0.2025	0.20175	0.2	0.19825	0.196	0.1955	0.19375	0.19275	0.19125	0.19025	0.18875	0.188	0.1875	0.184	0.182	0.18025	0.179	0.1775	0.17575	0.1745	0.1735	0.171	0.17025	0.16675	0.16625	0.1635	0.16275	0.159	0.158	0.15575	0.1555	0.15425	0.154	0.15225	0.15125	0.15075	0.1505	0.1495	0.14825	0.147	0.147	0.15125	0.155	0.157	0.161	0.16475	0.171	0.17325	0.17725	0.185	0.1915	0.19675	0.201	0.20225	0.204	0.206	0.20625	0.2085	0.21125	0.2105	0.2075	0.2065	0.2045	0.1985	0.18625	0.1775	0.1655	0.15225	0.13625	0.12425	0.11125	0.09925	0.0865	0.07375	0.05825	0.04825	0.039	0.0315	0.02475	0.0195	0.013	0.01075	0.00875	0.00575	0.0045	0.00375	0.00325	0.0025	0.00225	0.00275	0.00225	0.002	0.00225	0.0025	0.00275	0.0035	0.00425	0.005	0.00525	0.0075	0.00875	0.00925	0.00975	0.01	0.0115	0.0115	0.013	0.01325	0.01375	0.0145	0.015	0.0165	0.017	0.018	0.0185	0.0185
XPO5|Q9HAV4	grey	NA	No blood module	9.5	0.00475	553	799	AFTER	0.297713			Increase	0.401	0.40025	0.39875	0.39775	0.3965	0.3955	0.39475	0.393	0.39275	0.39075	0.38925	0.38775	0.38625	0.38475	0.38375	0.383	0.38075	0.3795	0.378	0.37575	0.3745	0.373	0.3725	0.3705	0.3685	0.3675	0.366	0.363	0.36025	0.35925	0.35775	0.35525	0.35475	0.35275	0.35025	0.34925	0.34625	0.3455	0.343	0.34075	0.33825	0.33525	0.332	0.3295	0.3265	0.323	0.32175	0.32025	0.3155	0.31125	0.30875	0.30625	0.30575	0.299	0.29775	0.292	0.2895	0.2855	0.2835	0.2775	0.27275	0.26775	0.26375	0.25875	0.2525	0.24675	0.243	0.24125	0.238	0.23175	0.23075	0.2275	0.224	0.21925	0.21425	0.20975	0.20925	0.2115	0.208	0.20325	0.20075	0.201	0.199	0.195	0.19175	0.18725	0.1845	0.17825	0.17275	0.166	0.159	0.151	0.14275	0.132	0.12275	0.111	0.10125	0.0915	0.083	0.06975	0.0575	0.0465	0.03675	0.03	0.02225	0.01725	0.01075	0.009	0.00825	0.00625	0.006	0.00475	0.004	0.004	0.0045	0.00475	0.0055	0.006	0.006	0.007	0.009	0.0095	0.0105	0.01175	0.013	0.015	0.01575	0.018	0.02	0.022	0.023	0.026	0.0275	0.029	0.0305	0.03225	0.03475	0.03675	0.038	0.03875	0.0405	0.041	0.04275
MIA|Q16674	M4 yellow	0.3181	Axon guidance/GAG binding	9.5	0.00475	557	800	AFTER	0.721109			Increase	0.402	0.40175	0.40175	0.402	0.402	0.40125	0.40175	0.402	0.4015	0.4005	0.4015	0.40175	0.40175	0.401	0.401	0.40125	0.401	0.4015	0.401	0.402	0.40175	0.4025	0.40325	0.40475	0.40475	0.40425	0.4035	0.4045	0.405	0.40525	0.405	0.40575	0.40525	0.406	0.40475	0.40425	0.40425	0.40425	0.40475	0.40525	0.40475	0.405	0.40675	0.407	0.409	0.40975	0.41225	0.4125	0.416	0.4165	0.41875	0.42	0.4225	0.42675	0.42925	0.43375	0.43625	0.43975	0.442	0.4455	0.4485	0.44875	0.451	0.455	0.45825	0.46225	0.46625	0.4725	0.47725	0.48375	0.48625	0.48875	0.49675	0.4995	0.4935	0.49325	0.4875	0.48475	0.487	0.48775	0.48725	0.49075	0.49125	0.498	0.495	0.4855	0.47475	0.467	0.455	0.43725	0.41925	0.401	0.38025	0.3585	0.33675	0.3075	0.28	0.25625	0.22525	0.19425	0.165	0.133	0.10625	0.08075	0.05975	0.045	0.031	0.02175	0.015	0.0105	0.00725	0.00475	0.00425	0.0035	0.003	0.003	0.003	0.00275	0.00325	0.003	0.003	0.00325	0.0035	0.0035	0.0035	0.0035	0.0035	0.004	0.004	0.00425	0.00475	0.005	0.00525	0.0055	0.00575	0.006	0.006	0.00625	0.0065	0.007	0.007	0.007	0.0075
LMO4|P61968	M1 turquoise	0.3814	Ambiguous	9.5	0.00475	472	801	AFTER	0.708789			Decrease	0.1965	0.1945	0.1925	0.19175	0.1905	0.18975	0.18825	0.187	0.18475	0.1835	0.18375	0.18275	0.18125	0.17975	0.17775	0.17675	0.175	0.17325	0.1705	0.169	0.16675	0.16525	0.16375	0.162	0.1615	0.16025	0.15825	0.15675	0.15525	0.153	0.15125	0.15025	0.14875	0.1475	0.14475	0.143	0.13925	0.1365	0.1345	0.13225	0.1295	0.1265	0.1245	0.12275	0.12	0.11475	0.11375	0.11125	0.10725	0.10525	0.10225	0.1	0.09725	0.0945	0.08975	0.087	0.08475	0.08425	0.0805	0.07875	0.0745	0.072	0.06925	0.06625	0.066	0.06225	0.061	0.06025	0.05975	0.0605	0.0595	0.059	0.05925	0.06225	0.06175	0.06425	0.0655	0.067	0.07275	0.0755	0.0755	0.07675	0.0785	0.0795	0.08225	0.08425	0.0845	0.0855	0.086	0.0845	0.0825	0.0815	0.079	0.076	0.075	0.07125	0.064	0.057	0.05225	0.045	0.039	0.03525	0.031	0.02175	0.0175	0.013	0.01	0.008	0.0065	0.006	0.00575	0.00475	0.00475	0.0045	0.0055	0.00525	0.00725	0.0075	0.00825	0.00925	0.0105	0.012	0.01375	0.016	0.01875	0.02125	0.0235	0.0245	0.026	0.0275	0.03125	0.03325	0.035	0.03675	0.04	0.04075	0.0425	0.0435	0.0455	0.04725	0.049	0.05075	0.0515
EHBP1|Q8NDI1	grey	NA	No blood module	10	0.0025	103	802	AFTER	0.769977			Increase	0.2575	0.25775	0.25775	0.25825	0.25975	0.2605	0.26025	0.26075	0.26	0.2605	0.26075	0.26125	0.26175	0.26275	0.26325	0.26375	0.26425	0.26475	0.26475	0.26625	0.26675	0.26825	0.27	0.271	0.27025	0.27075	0.2715	0.27275	0.2725	0.27325	0.27375	0.274	0.27525	0.27525	0.27575	0.276	0.27675	0.27775	0.27975	0.281	0.28175	0.28425	0.28625	0.28875	0.29175	0.29325	0.29475	0.29675	0.30275	0.3065	0.3095	0.31375	0.3175	0.32175	0.3245	0.329	0.336	0.33925	0.34425	0.34975	0.3585	0.368	0.37575	0.38525	0.3985	0.4105	0.42125	0.43225	0.4475	0.45825	0.4705	0.4835	0.49375	0.49775	0.48675	0.4765	0.46775	0.4595	0.447	0.43675	0.43	0.42525	0.42275	0.4225	0.42025	0.42175	0.42775	0.431	0.444	0.455	0.46925	0.48375	0.49475	0.4725	0.44525	0.4135	0.384	0.3525	0.3105	0.2695	0.227	0.185	0.14675	0.113	0.0785	0.05525	0.0365	0.025	0.01625	0.0105	0.007	0.00525	0.0025	0.002	0.00175	0.0015	0.00125	0.00125	0.001	0.001	0.001	0.001	0.001	0.00125	0.0015	0.0015	0.0015	0.0015	0.0015	0.00125	0.0015	0.0015	0.00175	0.0025	0.0025	0.0025	0.00325	0.00325	0.00325	0.00325	0.00325	0.00325	0.0035
TNC|P24821^SL003198@seq.6260.14	grey	NA	No blood module	10	0.00325	701	803	AFTER	1.08e-07	Decrease	Reversad	Increase	0.26	0.2625	0.26375	0.265	0.266	0.26725	0.269	0.2705	0.272	0.273	0.27425	0.27625	0.2775	0.28	0.28125	0.283	0.28475	0.28625	0.28925	0.29175	0.29425	0.296	0.29875	0.30125	0.30525	0.3075	0.31	0.314	0.3175	0.321	0.32525	0.32875	0.333	0.3365	0.3405	0.346	0.3495	0.35375	0.35925	0.365	0.369	0.37575	0.38275	0.389	0.3955	0.4005	0.4085	0.418	0.42475	0.43525	0.44325	0.454	0.46475	0.4715	0.482	0.492	0.497	0.48175	0.46725	0.4535	0.438	0.421	0.40525	0.38825	0.37425	0.3555	0.3365	0.3185	0.298	0.281	0.26275	0.2485	0.23275	0.214	0.201	0.1895	0.177	0.16925	0.16325	0.155	0.15125	0.15025	0.14725	0.148	0.15	0.15225	0.157	0.16375	0.16975	0.179	0.19225	0.206	0.2235	0.24675	0.2745	0.3	0.33325	0.37225	0.41675	0.47075	0.47125	0.4035	0.32875	0.2585	0.1925	0.13175	0.0865	0.06025	0.034	0.02075	0.0125	0.00625	0.00325	0.0015	0.0015	0.00075	0.00025	0.000125	0.000125	0.000125	0.000125	0.000125	0.000125	0.000125	0.000125	0.000125	0.000125	0.00025	0.00025	0.0005	0.0005	0.0005	0.0005	0.0005	0.0005	0.0005	0.0005	0.0005	0.0005	0.0005	0.0005	0.0005	0.0005
CXCL12|P48061^SL004712@seq.2330.2	M4 yellow	0.4437	Axon guidance/GAG binding	10	0.00375	477	804	AFTER	0.707525			Increase	0.29125	0.2915	0.29175	0.29225	0.2935	0.2945	0.29475	0.29475	0.29475	0.2945	0.29525	0.296	0.29775	0.29825	0.3	0.30025	0.30125	0.3015	0.302	0.303	0.30275	0.30325	0.305	0.30575	0.30675	0.30875	0.311	0.31125	0.3125	0.31475	0.31675	0.31725	0.3175	0.3205	0.32025	0.3225	0.3245	0.32825	0.3315	0.33525	0.338	0.34225	0.34525	0.348	0.35225	0.357	0.361	0.36675	0.37025	0.3735	0.37925	0.38325	0.38725	0.39325	0.4015	0.409	0.41675	0.42475	0.43625	0.44425	0.456	0.46675	0.4785	0.491	0.49775	0.48275	0.47	0.458	0.45	0.43475	0.42075	0.40575	0.39125	0.37525	0.364	0.35125	0.335	0.328	0.31875	0.31425	0.309	0.30525	0.304	0.30125	0.302	0.3065	0.312	0.319	0.333	0.35075	0.363	0.37875	0.39775	0.42375	0.448	0.48475	0.475	0.437	0.40075	0.35475	0.31175	0.26025	0.20875	0.16325	0.1235	0.088	0.061	0.0415	0.03	0.01825	0.011	0.00575	0.00375	0.003	0.00225	0.002	0.00175	0.0015	0.00125	0.00125	0.00125	0.00125	0.00125	0.00125	0.00175	0.002	0.002	0.002	0.0025	0.0025	0.0025	0.0025	0.0025	0.0025	0.00275	0.00275	0.00275	0.00275	0.00275	0.00275	0.00275	0.003	0.003
IGFBP6|P24592^SL005172@seq.14088.38	M4 yellow	0.513	Axon guidance/GAG binding	10	0.004	166	805	AFTER	0.741612			Increase	0.054	0.054	0.05425	0.05425	0.0545	0.05475	0.055	0.05525	0.05575	0.056	0.0565	0.057	0.05725	0.058	0.058	0.059	0.05975	0.05975	0.06	0.06125	0.06275	0.063	0.06425	0.06475	0.0655	0.0665	0.067	0.0675	0.0685	0.071	0.07325	0.07425	0.07475	0.07725	0.07825	0.0805	0.0825	0.084	0.085	0.08725	0.08975	0.09175	0.09425	0.09775	0.1015	0.1045	0.11025	0.1135	0.11925	0.12375	0.12775	0.1345	0.14075	0.1465	0.15675	0.16725	0.1765	0.1875	0.19975	0.21125	0.22425	0.23625	0.25175	0.2735	0.2965	0.31825	0.3395	0.36575	0.39825	0.43075	0.46675	0.5	0.46575	0.43125	0.3955	0.36525	0.33475	0.3035	0.2815	0.261	0.241	0.224	0.207	0.19375	0.187	0.182	0.179	0.17775	0.17775	0.1825	0.187	0.1955	0.20425	0.2215	0.2405	0.26075	0.289	0.3235	0.36575	0.42	0.48225	0.45675	0.381	0.307	0.2335	0.1635	0.105	0.0635	0.03975	0.0225	0.0135	0.00625	0.004	0.00225	0.00075	0.0005	0.0005	0.0005	0.0005	0.0005	0.00025	0.00025	0.00025	0.00025	0.00025	0.00025	0.00025	0.00025	0.00025	0.00025	0.00025	0.000125	0.000125	0.000125	0.000125	0.000125	0.000125	0.000125	0.000125	0.000125	0.000125	0.000125	0.000125
TIMP2|P16035	M4 yellow	0.5371	Axon guidance/GAG binding	10	0.00425	453	806	AFTER	0.10322			Increase	0.30875	0.30825	0.30725	0.30675	0.30675	0.30625	0.30625	0.3055	0.30525	0.305	0.304	0.30325	0.30275	0.3025	0.3025	0.30175	0.30225	0.30175	0.30125	0.30175	0.3005	0.299	0.298	0.2975	0.2975	0.29675	0.29425	0.2925	0.29025	0.2905	0.28925	0.2885	0.28875	0.28775	0.28675	0.28575	0.28175	0.28	0.27825	0.2785	0.276	0.27625	0.2755	0.27625	0.275	0.2735	0.27275	0.27125	0.27275	0.27375	0.27325	0.27075	0.26975	0.26775	0.26825	0.26825	0.26775	0.26525	0.2675	0.26625	0.26475	0.2625	0.266	0.266	0.26675	0.267	0.2685	0.27275	0.27425	0.27275	0.2765	0.279	0.28525	0.28625	0.29225	0.295	0.30025	0.30575	0.31025	0.31425	0.3175	0.3225	0.323	0.3205	0.3205	0.31825	0.317	0.31225	0.305	0.2965	0.2865	0.273	0.261	0.24775	0.22675	0.2105	0.192	0.1725	0.1535	0.13525	0.115	0.09425	0.07575	0.05925	0.043	0.03225	0.02125	0.01575	0.01175	0.00925	0.007	0.0055	0.00425	0.0035	0.00325	0.00325	0.0035	0.0035	0.004	0.004	0.00475	0.005	0.0055	0.00575	0.00675	0.00725	0.0075	0.0085	0.01025	0.0105	0.0115	0.01175	0.01275	0.01375	0.0145	0.0145	0.0155	0.01575	0.01625	0.017	0.0175	0.018	0.01825
NOTCH3|Q9UM47	M4 yellow	0.5193	Axon guidance/GAG binding	10	0.00425	665	807	AFTER	0.000626431	Decrease	Reversad	Increase	0.107	0.1075	0.107	0.1075	0.10775	0.10825	0.1085	0.1085	0.10875	0.1095	0.11	0.1095	0.11	0.11	0.1105	0.111	0.11125	0.11225	0.11375	0.115	0.11575	0.117	0.1175	0.11875	0.11875	0.12075	0.12125	0.12225	0.12325	0.12425	0.12475	0.1255	0.12675	0.12775	0.13025	0.13125	0.13325	0.136	0.1375	0.139	0.14025	0.143	0.14625	0.14925	0.153	0.15725	0.16	0.1645	0.16775	0.17125	0.175	0.18225	0.18975	0.1945	0.2	0.208	0.2135	0.2215	0.23275	0.24075	0.25475	0.26625	0.2795	0.29375	0.307	0.3265	0.349	0.36975	0.39125	0.41225	0.431	0.45925	0.4845	0.491	0.47225	0.45225	0.4235	0.39925	0.37875	0.3625	0.346	0.3345	0.32425	0.3145	0.30875	0.30825	0.30375	0.30425	0.3075	0.31225	0.31875	0.3285	0.3425	0.359	0.37775	0.40225	0.4335	0.46825	0.49	0.44975	0.39925	0.34475	0.29	0.23475	0.183	0.13175	0.09075	0.06025	0.03775	0.0225	0.013	0.0075	0.00425	0.0035	0.00275	0.002	0.00075	0.00075	0.00075	0.0005	0.0005	0.00025	0.00025	0.00025	0.00025	0.00025	0.0005	0.0005	0.00025	0.0005	0.0005	0.0005	0.0005	0.0005	0.0005	0.0005	0.0005	0.0005	0.0005	0.0005	0.0005	0.0005	0.00075
SIGLEC7|Q9Y286	grey	NA	No blood module	10	0.0045	560	808	AFTER	0.57733			Decrease	0.45	0.451	0.45225	0.452	0.45175	0.45125	0.45225	0.4525	0.45325	0.4535	0.4535	0.4545	0.4555	0.45675	0.459	0.46025	0.4615	0.463	0.46425	0.46425	0.46425	0.4655	0.46625	0.467	0.46825	0.4685	0.4695	0.47175	0.473	0.4745	0.47675	0.47825	0.4805	0.48225	0.48425	0.486	0.48775	0.49075	0.49225	0.49475	0.4975	0.4985	0.49925	0.4975	0.4945	0.4925	0.4915	0.4875	0.484	0.48275	0.48075	0.477	0.47125	0.4685	0.4655	0.4625	0.45775	0.452	0.44475	0.43825	0.43375	0.427	0.4215	0.416	0.4135	0.40475	0.3985	0.388	0.38225	0.3765	0.372	0.3675	0.36425	0.36025	0.35475	0.35175	0.34975	0.34925	0.3485	0.35175	0.355	0.359	0.364	0.36925	0.376	0.3865	0.3975	0.41225	0.42975	0.44875	0.4665	0.48525	0.491	0.46125	0.4355	0.403	0.3665	0.3345	0.294	0.2555	0.219	0.18075	0.1445	0.11125	0.08025	0.05875	0.04175	0.0265	0.01775	0.01275	0.00925	0.00625	0.0045	0.00375	0.00225	0.002	0.002	0.002	0.002	0.0025	0.0025	0.003	0.003	0.003	0.003	0.0035	0.00375	0.004	0.0045	0.00425	0.00425	0.0045	0.0045	0.00475	0.00475	0.00475	0.00475	0.005	0.00525	0.0055	0.00625	0.00675	0.00675
APMAP|Q9HDC9	grey	NA	No blood module	10	0.00475	15	809	AFTER	0.602172			Increase	0.383	0.3825	0.382	0.381	0.38075	0.3805	0.38	0.37975	0.3805	0.38125	0.38125	0.38025	0.38	0.37975	0.3785	0.37775	0.37825	0.3765	0.37625	0.37525	0.374	0.3735	0.37325	0.37275	0.37075	0.37025	0.36925	0.3685	0.36725	0.36775	0.3685	0.3685	0.36975	0.37075	0.36925	0.368	0.367	0.36625	0.366	0.365	0.36425	0.361	0.3605	0.36	0.3585	0.3575	0.355	0.35275	0.352	0.35	0.34925	0.3495	0.347	0.34475	0.345	0.34425	0.34375	0.34125	0.33925	0.335	0.33375	0.331	0.33125	0.33075	0.32725	0.32625	0.32225	0.32	0.318	0.32125	0.3235	0.322	0.32425	0.328	0.32475	0.3235	0.3215	0.32025	0.32075	0.32175	0.3185	0.3135	0.31025	0.30775	0.30175	0.297	0.294	0.28875	0.2785	0.269	0.25575	0.23925	0.22625	0.211	0.1935	0.17675	0.159	0.14	0.12225	0.1085	0.09175	0.07525	0.06025	0.04525	0.03425	0.024	0.01675	0.012	0.00875	0.007	0.00675	0.00575	0.00475	0.004	0.00375	0.00425	0.00425	0.005	0.00575	0.00625	0.00675	0.007	0.008	0.0085	0.0095	0.00975	0.0115	0.01175	0.0125	0.01375	0.01425	0.01575	0.0165	0.01675	0.01725	0.0185	0.01925	0.01975	0.02	0.0205	0.0215	0.023	0.024
APOC1|P02654	grey	NA	No blood module	10	0.00475	192	810	AFTER	0.540315			Increase	0.302	0.30225	0.30325	0.30275	0.30325	0.30325	0.3035	0.3035	0.3035	0.30325	0.3045	0.30425	0.304	0.305	0.30475	0.305	0.30625	0.3075	0.3075	0.3095	0.30975	0.31	0.31	0.3105	0.31075	0.311	0.31275	0.31375	0.316	0.3175	0.31925	0.3215	0.3235	0.32475	0.327	0.328	0.33	0.33175	0.33475	0.3355	0.338	0.3385	0.341	0.34375	0.34625	0.34975	0.352	0.35425	0.3575	0.361	0.366	0.37275	0.3755	0.3795	0.38275	0.387	0.39275	0.39825	0.4055	0.415	0.42	0.43	0.4385	0.4465	0.4545	0.4645	0.47675	0.4845	0.49325	0.499	0.48575	0.47575	0.4685	0.45925	0.44825	0.44	0.4275	0.42025	0.41375	0.4095	0.40675	0.404	0.4035	0.40825	0.41075	0.41925	0.4235	0.42925	0.439	0.45275	0.46475	0.481	0.4955	0.4755	0.4525	0.423	0.3875	0.35275	0.315	0.28325	0.2375	0.19975	0.16175	0.12175	0.08925	0.06	0.0405	0.02725	0.01775	0.01175	0.0095	0.00625	0.00475	0.00375	0.00325	0.003	0.00275	0.0025	0.00225	0.00175	0.002	0.002	0.002	0.002	0.002	0.002	0.00225	0.00225	0.00275	0.003	0.003	0.003	0.003	0.0035	0.00375	0.004	0.00425	0.0045	0.0045	0.00475	0.00475	0.00475	0.00525
FZD1|Q9UP38	M4 yellow	0.5036	Axon guidance/GAG binding	10	0.00475	452	811	AFTER	0.765694			Increase	0.1665	0.1665	0.1665	0.16675	0.16675	0.1665	0.1665	0.166	0.16575	0.166	0.1675	0.16825	0.168	0.168	0.16775	0.168	0.16875	0.169	0.169	0.1695	0.17075	0.17125	0.172	0.17175	0.172	0.17175	0.17125	0.17125	0.172	0.1735	0.175	0.17575	0.1775	0.17725	0.1785	0.179	0.179	0.179	0.17875	0.18025	0.182	0.183	0.18375	0.18525	0.18575	0.18725	0.18825	0.18875	0.18875	0.18925	0.1905	0.19225	0.19575	0.19675	0.19925	0.203	0.20975	0.21425	0.217	0.22025	0.226	0.23125	0.2375	0.2455	0.25475	0.266	0.27775	0.29025	0.30625	0.3215	0.33825	0.35475	0.36775	0.38225	0.3975	0.4125	0.4285	0.44175	0.45775	0.471	0.48425	0.4955	0.49525	0.49025	0.48425	0.4845	0.48225	0.484	0.491	0.49675	0.49225	0.48025	0.4605	0.441	0.4225	0.3945	0.36625	0.3335	0.306	0.2715	0.2335	0.195	0.158	0.12	0.09075	0.06375	0.0415	0.031	0.023	0.01475	0.00875	0.006	0.00475	0.004	0.00375	0.00325	0.00275	0.0025	0.00225	0.00225	0.00225	0.002	0.00175	0.0015	0.002	0.002	0.002	0.00175	0.002	0.002	0.00225	0.0025	0.0025	0.0025	0.0025	0.0025	0.0025	0.003	0.00375	0.00375	0.00375	0.00375	0.004
CAPZB|P47756	grey	NA	No blood module	10	0.00475	493	812	AFTER	0.74565			Increase	0.10675	0.10825	0.1095	0.10975	0.1115	0.1125	0.11275	0.114	0.114	0.11425	0.11425	0.116	0.11675	0.1175	0.1185	0.11875	0.119	0.12025	0.121	0.1235	0.125	0.12625	0.1275	0.1295	0.1315	0.13275	0.13475	0.13625	0.13875	0.142	0.144	0.146	0.14875	0.15125	0.155	0.159	0.163	0.16675	0.16925	0.17325	0.178	0.1825	0.18925	0.19325	0.19975	0.207	0.21175	0.21775	0.22675	0.233	0.2425	0.252	0.26125	0.27275	0.2845	0.296	0.31075	0.32725	0.343	0.358	0.377	0.39725	0.417	0.443	0.4685	0.4955	0.48	0.4525	0.4245	0.38825	0.3565	0.3235	0.29725	0.26825	0.241	0.22	0.1995	0.18125	0.16775	0.15825	0.149	0.139	0.132	0.1255	0.12375	0.1225	0.12175	0.12375	0.12725	0.13325	0.14175	0.15125	0.167	0.18125	0.2	0.22375	0.24825	0.28525	0.3245	0.375	0.4405	0.48675	0.40825	0.336	0.25675	0.17975	0.123	0.08475	0.0495	0.02775	0.01475	0.00825	0.00475	0.0035	0.00225	0.0015	0.00075	0.0005	0.00025	0.00025	0.00025	0.0005	0.0005	0.0005	0.0005	0.0005	0.0005	0.0005	0.0005	0.0005	0.00025	0.00025	0.00025	0.00025	0.00025	0.00025	0.00025	0.00025	0.00025	0.00025	0.00025	0.00025	0.00025
MANBA|O00462	M1 turquoise	0.4216	Ambiguous	10	0.00475	705	813	AFTER	0.223808			Decrease	0.09425	0.09325	0.092	0.091	0.08975	0.08875	0.08775	0.08775	0.0855	0.08475	0.083	0.08125	0.08075	0.08025	0.07925	0.07825	0.07675	0.07525	0.074	0.073	0.072	0.0715	0.0705	0.07025	0.069	0.067	0.066	0.0655	0.06375	0.062	0.0615	0.06	0.05925	0.05875	0.0585	0.057	0.056	0.055	0.05325	0.05225	0.05075	0.0495	0.04875	0.04675	0.045	0.0435	0.04275	0.04175	0.04075	0.039	0.03625	0.03475	0.03275	0.032	0.03125	0.03175	0.02925	0.029	0.0285	0.02725	0.02625	0.02525	0.024	0.02325	0.0225	0.02225	0.02175	0.02225	0.02325	0.02475	0.027	0.0275	0.02825	0.0295	0.03025	0.0315	0.0335	0.037	0.042	0.045	0.05025	0.052	0.05525	0.0595	0.062	0.06625	0.067	0.0695	0.071	0.0715	0.0735	0.07275	0.07325	0.07075	0.069	0.06375	0.05825	0.05425	0.0495	0.043	0.03925	0.0335	0.02675	0.02125	0.0175	0.015	0.0125	0.0105	0.009	0.00775	0.00575	0.00525	0.00475	0.005	0.00525	0.0055	0.0065	0.00775	0.00775	0.00925	0.0105	0.01125	0.0125	0.01375	0.01625	0.01875	0.02075	0.02325	0.02575	0.02825	0.03075	0.03325	0.0345	0.03625	0.03775	0.0405	0.0415	0.04325	0.04425	0.046	0.0465	0.0485	0.04975
SORT1|Q99523	M5 green	0.3203	Integrin/Mixed	10	0.005	51	814	AFTER	0.570536			Increase	0.21175	0.2125	0.21325	0.21375	0.21475	0.21475	0.2155	0.216	0.21675	0.2165	0.21575	0.21575	0.21525	0.215	0.2155	0.2165	0.21625	0.216	0.2165	0.21725	0.21775	0.21725	0.218	0.219	0.2185	0.219	0.21975	0.2205	0.221	0.2235	0.22325	0.224	0.224	0.22425	0.22475	0.226	0.22625	0.2275	0.2285	0.2295	0.23125	0.232	0.2335	0.2345	0.235	0.23675	0.238	0.241	0.24375	0.24725	0.2495	0.25325	0.256	0.259	0.26225	0.26425	0.2685	0.27225	0.2775	0.28325	0.28675	0.2955	0.29975	0.3055	0.314	0.32275	0.3325	0.3435	0.3565	0.37125	0.3845	0.39675	0.411	0.4225	0.43675	0.448	0.4595	0.47275	0.48275	0.491	0.5	0.49225	0.484	0.48175	0.476	0.4775	0.47975	0.4845	0.4905	0.4995	0.488	0.47325	0.4565	0.4335	0.409	0.38175	0.35325	0.31825	0.284	0.25075	0.21475	0.1805	0.144	0.11325	0.087	0.064	0.04325	0.02925	0.018	0.0135	0.0095	0.00725	0.005	0.00425	0.003	0.00225	0.00175	0.002	0.00175	0.0015	0.0015	0.00125	0.0015	0.0015	0.0015	0.0015	0.0015	0.0015	0.00175	0.002	0.00225	0.00225	0.00225	0.00225	0.0025	0.00275	0.003	0.003	0.00325	0.0035	0.0035	0.00375	0.004
RXRA|P19793	M5 green	0.4398	Integrin/Mixed	10.5	0.00375	337	815	AFTER	0.774739			Decrease	0.42575	0.4255	0.42575	0.426	0.426	0.42725	0.428	0.4285	0.42925	0.4295	0.42975	0.43	0.4315	0.43125	0.43175	0.432	0.4325	0.433	0.433	0.43375	0.434	0.434	0.43425	0.43325	0.43325	0.43425	0.43575	0.43725	0.43775	0.43675	0.4375	0.438	0.4375	0.43775	0.4375	0.4385	0.43975	0.4415	0.4425	0.44375	0.44475	0.4455	0.4465	0.44825	0.449	0.451	0.4525	0.45375	0.45775	0.45975	0.46225	0.46275	0.4645	0.468	0.469	0.472	0.4765	0.4765	0.4805	0.48525	0.487	0.49	0.49575	0.498	0.4975	0.49475	0.491	0.485	0.47975	0.47525	0.47075	0.466	0.463	0.462	0.4585	0.45625	0.45425	0.453	0.45425	0.4555	0.4595	0.4625	0.46975	0.47275	0.47925	0.4885	0.49975	0.48725	0.475	0.456	0.4405	0.423	0.40175	0.3795	0.35625	0.32775	0.3015	0.27	0.23775	0.204	0.17775	0.15075	0.12075	0.09825	0.073	0.0485	0.0345	0.0255	0.01875	0.01275	0.0095	0.00625	0.00525	0.00375	0.00375	0.00325	0.0035	0.00425	0.00425	0.004	0.00425	0.0045	0.005	0.00525	0.0055	0.00575	0.006	0.006	0.00625	0.00725	0.00775	0.00775	0.008	0.00875	0.00875	0.0095	0.0105	0.0105	0.01075	0.011	0.011	0.012	0.012
C1QTNF9|P0C862^SL017275@seq.16605.2	M2 blue	0.3203	Chromatin/Development	10.5	0.004	234	816	AFTER	0.442367			Increase	0.3775	0.376	0.37425	0.373	0.37075	0.36975	0.36875	0.368	0.365	0.36425	0.36225	0.36075	0.35875	0.3565	0.353	0.351	0.35	0.34775	0.34475	0.34175	0.338	0.335	0.33425	0.332	0.32975	0.325	0.32075	0.3185	0.31425	0.31	0.307	0.30325	0.3015	0.29725	0.29375	0.2895	0.28575	0.2805	0.277	0.27025	0.265	0.25875	0.254	0.2475	0.24175	0.23875	0.231	0.226	0.21925	0.21525	0.2095	0.2055	0.19825	0.194	0.1875	0.182	0.173	0.166	0.161	0.15475	0.15025	0.144	0.1365	0.1295	0.12475	0.11875	0.11275	0.107	0.103	0.09925	0.0965	0.0905	0.08775	0.0855	0.084	0.0825	0.082	0.0845	0.087	0.08775	0.08975	0.09475	0.09975	0.10725	0.11325	0.1235	0.13525	0.148	0.162	0.17725	0.1985	0.21675	0.24175	0.27175	0.30325	0.335	0.37325	0.413	0.46025	0.485	0.42325	0.3605	0.299	0.2365	0.18575	0.1305	0.09175	0.06	0.0415	0.026	0.0165	0.00975	0.00675	0.004	0.003	0.00225	0.002	0.00175	0.00125	0.00125	0.0015	0.0015	0.00125	0.00125	0.0015	0.0015	0.00175	0.002	0.002	0.00225	0.00225	0.00225	0.00225	0.00225	0.00225	0.00225	0.00275	0.00275	0.00275	0.00275	0.00275	0.00275	0.003
CBLIF|P27352	grey	NA	No blood module	10.5	0.00425	265	817	AFTER	0.351748			Decrease	0.2455	0.24625	0.24775	0.24875	0.249	0.24975	0.25075	0.2505	0.252	0.25275	0.253	0.254	0.255	0.256	0.2565	0.25775	0.2595	0.26025	0.26175	0.26375	0.26525	0.267	0.2695	0.272	0.27475	0.27775	0.2785	0.2795	0.28225	0.284	0.28625	0.28925	0.2925	0.296	0.3015	0.30375	0.30625	0.31225	0.31675	0.31925	0.3255	0.332	0.337	0.342	0.3465	0.3545	0.35925	0.365	0.37375	0.38025	0.39275	0.39975	0.40425	0.41275	0.42	0.4285	0.43875	0.45625	0.46825	0.48075	0.494	0.49425	0.4785	0.461	0.4445	0.42975	0.41175	0.3955	0.377	0.35625	0.33825	0.32025	0.301	0.28425	0.26975	0.25675	0.2465	0.235	0.22675	0.219	0.2125	0.2105	0.209	0.207	0.2085	0.21	0.217	0.22075	0.22825	0.238	0.25175	0.26475	0.28325	0.303	0.32275	0.3505	0.384	0.42775	0.47025	0.476	0.42275	0.36075	0.30175	0.24625	0.1895	0.13875	0.0925	0.063	0.04	0.02625	0.0165	0.00975	0.00675	0.00425	0.00325	0.00225	0.00175	0.0015	0.0005	0.00075	0.001	0.001	0.001	0.001	0.001	0.001	0.001	0.00125	0.00125	0.00125	0.00125	0.00125	0.00125	0.0015	0.0015	0.0015	0.0015	0.00175	0.002	0.002	0.002	0.002	0.002
FBLN1|P23142^SL004461@seq.6470.19	M4 yellow	0.4153	Axon guidance/GAG binding	10.5	0.00425	715	818	AFTER	0.358021			Increase	0.43875	0.4405	0.44225	0.44375	0.4445	0.44575	0.4475	0.44875	0.44975	0.45075	0.4525	0.4535	0.45675	0.4595	0.46125	0.46325	0.46475	0.4665	0.4675	0.47025	0.47125	0.47525	0.47775	0.47925	0.48175	0.48375	0.4845	0.4855	0.48825	0.4905	0.49475	0.49875	0.49975	0.49675	0.49425	0.4905	0.48575	0.482	0.478	0.47375	0.46875	0.46425	0.45925	0.4535	0.448	0.442	0.435	0.43025	0.42525	0.41725	0.4125	0.40425	0.3975	0.3895	0.38175	0.36975	0.36025	0.3525	0.34275	0.33275	0.32175	0.31075	0.3025	0.29225	0.282	0.27375	0.26175	0.2495	0.235	0.22375	0.2135	0.2045	0.19675	0.189	0.18125	0.17525	0.17175	0.17075	0.16925	0.16875	0.16875	0.17125	0.176	0.1815	0.1895	0.19625	0.2085	0.21925	0.2305	0.24325	0.26325	0.2805	0.3	0.332	0.35825	0.389	0.42075	0.46225	0.487	0.436	0.37575	0.3205	0.26025	0.205	0.15175	0.10675	0.07325	0.04575	0.029	0.01725	0.011	0.00825	0.00575	0.00425	0.0035	0.0025	0.002	0.002	0.00175	0.0015	0.001	0.001	0.001	0.00125	0.00125	0.00125	0.00125	0.0015	0.0015	0.0015	0.0015	0.0015	0.0015	0.00175	0.00175	0.002	0.002	0.002	0.002	0.002	0.00225	0.00225	0.00225
HBA1|P69905	M11 greenyellow	0.515	Aldehyde metabolism/Detoxification	10.5	0.00475	648	819	AFTER	0.58013			Increase	0.3255	0.32575	0.32525	0.32525	0.3255	0.32525	0.3255	0.32575	0.326	0.326	0.32575	0.32525	0.3255	0.3255	0.325	0.32425	0.32425	0.3245	0.3255	0.3255	0.3245	0.324	0.3235	0.322	0.32125	0.32125	0.32125	0.321	0.322	0.32175	0.3225	0.32425	0.3245	0.325	0.3265	0.327	0.32775	0.3285	0.3285	0.3285	0.32775	0.329	0.3285	0.3305	0.332	0.33325	0.33275	0.3315	0.33275	0.33225	0.33275	0.3345	0.3365	0.3385	0.3415	0.34275	0.34625	0.3485	0.35	0.3545	0.3605	0.3645	0.3675	0.3735	0.378	0.38	0.38125	0.3855	0.38875	0.397	0.401	0.40875	0.41575	0.425	0.4305	0.438	0.44425	0.45075	0.4545	0.45725	0.45825	0.4595	0.46025	0.45625	0.452	0.4475	0.441	0.43275	0.4245	0.4155	0.40325	0.38775	0.36875	0.34875	0.32725	0.3045	0.28575	0.25975	0.23475	0.20125	0.16925	0.139	0.10925	0.08725	0.06475	0.04825	0.03575	0.02525	0.01875	0.01375	0.01	0.00725	0.00525	0.00475	0.00475	0.0045	0.00375	0.00325	0.00375	0.004	0.00425	0.00425	0.00425	0.0045	0.00475	0.005	0.00525	0.006	0.00625	0.0065	0.0065	0.007	0.00725	0.0075	0.00775	0.008	0.008	0.008	0.0085	0.009	0.009	0.0095	0.0095
GAS1|P54826	M4 yellow	0.8318	Axon guidance/GAG binding	10.5	0.00475	676	820	AFTER	0.125751			Increase	0.07775	0.07725	0.0765	0.07625	0.075	0.0745	0.07425	0.07375	0.0735	0.07275	0.07175	0.07125	0.07125	0.071	0.071	0.0705	0.06975	0.06925	0.0685	0.06775	0.0675	0.0675	0.0665	0.066	0.06575	0.06575	0.06525	0.06475	0.0645	0.0635	0.06325	0.063	0.06175	0.0615	0.06075	0.0595	0.0595	0.059	0.05825	0.05875	0.05825	0.057	0.05625	0.05575	0.05525	0.05475	0.05475	0.05475	0.055	0.05425	0.0545	0.0545	0.05375	0.05425	0.054	0.05275	0.053	0.05275	0.05275	0.052	0.0515	0.05225	0.05325	0.05375	0.05475	0.05725	0.0595	0.06175	0.065	0.06825	0.0725	0.07725	0.0805	0.0885	0.09625	0.10375	0.11275	0.1235	0.135	0.14775	0.15775	0.168	0.178	0.187	0.194	0.201	0.2055	0.21075	0.21525	0.21675	0.2135	0.21025	0.205	0.19825	0.188	0.1775	0.16525	0.14975	0.13325	0.12025	0.102	0.085	0.068	0.05125	0.039	0.03	0.0235	0.01825	0.013	0.0095	0.00775	0.00675	0.00625	0.00475	0.00375	0.004	0.0045	0.004	0.00375	0.00425	0.00475	0.006	0.0065	0.007	0.00725	0.008	0.00925	0.0095	0.0105	0.011	0.01125	0.01125	0.0115	0.0115	0.01175	0.01275	0.013	0.0135	0.01475	0.01475	0.01525	0.01575	0.01625
ARHGEF2|Q92974	M6 red	0.4478	Ubiquitination/Spermatid Dev/Centrosome	10.5	0.00475	105	821	AFTER	0.550135			Decrease	0.01525	0.015	0.015	0.015	0.015	0.01475	0.0145	0.0145	0.0145	0.0145	0.0145	0.014	0.014	0.014	0.014	0.014	0.0135	0.0135	0.01325	0.01325	0.01275	0.0125	0.0125	0.01225	0.0125	0.0125	0.0125	0.0125	0.01225	0.012	0.0115	0.01125	0.01125	0.011	0.01075	0.01075	0.0105	0.0105	0.01025	0.01	0.00975	0.0095	0.0095	0.0095	0.009	0.009	0.009	0.009	0.009	0.00925	0.00875	0.0085	0.0085	0.00925	0.01025	0.01025	0.01025	0.01025	0.01	0.01025	0.01	0.01075	0.01225	0.0135	0.0145	0.016	0.01825	0.0195	0.022	0.026	0.0295	0.03375	0.03875	0.044	0.0525	0.0615	0.07	0.0805	0.0955	0.11125	0.1295	0.1475	0.166	0.18225	0.1985	0.2145	0.2295	0.24125	0.25475	0.2625	0.26925	0.2715	0.2705	0.2675	0.2595	0.252	0.2405	0.22525	0.20675	0.18475	0.16	0.13575	0.114	0.0895	0.06875	0.052	0.037	0.0265	0.01925	0.01475	0.00975	0.0065	0.00525	0.00475	0.004	0.003	0.0025	0.00275	0.0025	0.00275	0.00275	0.003	0.00325	0.00325	0.00325	0.0025	0.003	0.003	0.0035	0.0035	0.004	0.00425	0.0045	0.00475	0.00475	0.00475	0.00475	0.005	0.005	0.005	0.005	0.0055	0.0055
TGM2|P21980	M11 greenyellow	0.5178	Aldehyde metabolism/Detoxification	10.5	0.005	297	822	AFTER	0.687134			Increase	0.2315	0.231	0.231	0.22975	0.22975	0.22975	0.229	0.2275	0.22575	0.2255	0.2245	0.22475	0.22425	0.224	0.22375	0.223	0.2215	0.22075	0.22075	0.219	0.21825	0.21725	0.2155	0.21425	0.213	0.21125	0.2095	0.20925	0.20675	0.20575	0.20425	0.20075	0.19975	0.19925	0.1985	0.19625	0.194	0.193	0.1935	0.1925	0.1915	0.19075	0.189	0.1875	0.185	0.183	0.1815	0.17975	0.17775	0.176	0.173	0.171	0.16875	0.16625	0.164	0.16225	0.15975	0.1585	0.1565	0.158	0.15525	0.155	0.1545	0.1535	0.15375	0.1515	0.15275	0.15375	0.155	0.15625	0.16025	0.163	0.169	0.172	0.17675	0.178	0.184	0.18975	0.1935	0.197	0.2025	0.2025	0.2055	0.20625	0.2095	0.21075	0.2095	0.21	0.2065	0.202	0.196	0.19	0.18425	0.176	0.168	0.16025	0.1455	0.132	0.119	0.10525	0.08825	0.07375	0.06075	0.04725	0.0365	0.0285	0.0215	0.0175	0.01325	0.01075	0.00875	0.006	0.0055	0.005	0.00475	0.00525	0.00525	0.00525	0.0055	0.006	0.00675	0.007	0.0085	0.009	0.0105	0.0125	0.0135	0.015	0.0155	0.01625	0.01725	0.01775	0.0185	0.0195	0.0205	0.02175	0.023	0.02425	0.02575	0.02625	0.02725	0.0275	0.02775
IDS|P22304	M4 yellow	0.3059	Axon guidance/GAG binding	10.5	0.005	589	823	AFTER	0.215364			Increase	0.30325	0.30325	0.30325	0.3045	0.30475	0.30475	0.30475	0.3065	0.30825	0.30975	0.311	0.31025	0.31275	0.3145	0.31525	0.31525	0.315	0.3165	0.3175	0.318	0.32	0.321	0.323	0.32475	0.32675	0.33	0.332	0.33325	0.3355	0.3375	0.33975	0.34175	0.344	0.34675	0.34875	0.35175	0.35575	0.3605	0.363	0.36775	0.37125	0.37475	0.38075	0.3845	0.38875	0.39325	0.3985	0.4055	0.41275	0.41925	0.4285	0.43675	0.4445	0.452	0.45925	0.46775	0.47625	0.48475	0.4925	0.4975	0.48475	0.474	0.4605	0.44825	0.4375	0.4215	0.40625	0.3915	0.378	0.36275	0.34825	0.33575	0.3205	0.30625	0.29525	0.279	0.264	0.25225	0.23975	0.2315	0.22	0.20925	0.1985	0.186	0.17775	0.16825	0.1585	0.14625	0.13575	0.1245	0.11625	0.1085	0.095	0.08425	0.07475	0.0665	0.05625	0.0485	0.041	0.034	0.02825	0.02275	0.01675	0.01525	0.01325	0.011	0.00725	0.00625	0.0055	0.00575	0.0055	0.00525	0.00525	0.005	0.0065	0.0075	0.00975	0.0125	0.01475	0.01825	0.02125	0.02625	0.02875	0.033	0.03825	0.04325	0.04725	0.051	0.05475	0.06075	0.06575	0.0705	0.074	0.0775	0.08	0.0835	0.085	0.088	0.091	0.09375	0.0975	0.0985	0.10225
ATP1B4|Q9UN42	grey	NA	No blood module	10.5	0.005	875	824	AFTER	0.783061			Increase	0.45825	0.46075	0.4635	0.4655	0.46775	0.469	0.47275	0.477	0.47875	0.48	0.48175	0.4845	0.485	0.48775	0.4905	0.4915	0.49475	0.49825	0.49875	0.4955	0.49225	0.4865	0.48425	0.4815	0.478	0.474	0.47	0.46725	0.46375	0.45775	0.453	0.44825	0.44375	0.438	0.43275	0.42925	0.4245	0.41675	0.4105	0.40425	0.3955	0.38825	0.3825	0.37325	0.366	0.3585	0.3505	0.3405	0.3305	0.32275	0.31275	0.30175	0.2885	0.27775	0.26275	0.25275	0.23825	0.22525	0.211	0.1985	0.18625	0.17625	0.16675	0.15475	0.144	0.1345	0.1235	0.116	0.1035	0.0935	0.08875	0.08225	0.07525	0.07175	0.0685	0.06575	0.064	0.061	0.06125	0.06125	0.0605	0.0615	0.06275	0.0645	0.068	0.07075	0.07375	0.07925	0.08675	0.0945	0.10525	0.11875	0.13225	0.14925	0.172	0.198	0.22775	0.2625	0.3075	0.35825	0.41975	0.489	0.43975	0.3595	0.28525	0.21425	0.15325	0.107	0.06275	0.039	0.024	0.014	0.00825	0.005	0.004	0.00275	0.002	0.0015	0.0015	0.00125	0.00125	0.00125	0.001	0.00075	0.00075	0.00075	0.00075	0.00075	0.00075	0.00075	0.00075	0.0005	0.0005	0.00075	0.00075	0.001	0.001	0.001	0.001	0.001	0.001	0.00125	0.00125
IGHG1|P01857	grey	NA	No blood module	11	0.004	561	825	AFTER	0.767617			Increase	0.417	0.4205	0.4225	0.426	0.428	0.43025	0.4325	0.436	0.44025	0.44325	0.44675	0.45075	0.4545	0.45775	0.46175	0.464	0.4665	0.47075	0.475	0.4785	0.48225	0.48625	0.49075	0.4955	0.4995	0.4955	0.49125	0.4845	0.4795	0.472	0.46675	0.462	0.4565	0.45	0.44325	0.435	0.42775	0.42125	0.4155	0.40625	0.399	0.39225	0.38225	0.37025	0.358	0.34775	0.33675	0.32875	0.3185	0.309	0.296	0.2825	0.271	0.25925	0.2475	0.23475	0.2205	0.203	0.1875	0.17675	0.1645	0.152	0.14125	0.1305	0.11825	0.1075	0.09775	0.08425	0.079	0.06975	0.0615	0.0545	0.0485	0.0435	0.03975	0.03775	0.03525	0.0335	0.03225	0.032	0.031	0.032	0.0345	0.03675	0.03825	0.04075	0.04275	0.04575	0.048	0.0555	0.06225	0.069	0.0805	0.09525	0.107	0.12725	0.15175	0.18225	0.21225	0.25275	0.30575	0.37575	0.4455	0.48075	0.3905	0.30025	0.2155	0.14375	0.0915	0.0535	0.034	0.019	0.01125	0.00675	0.004	0.0025	0.00175	0.00125	0.00075	0.00075	0.00075	0.0005	0.0005	0.0005	0.0005	0.0005	0.0005	0.0005	0.0005	0.0005	0.0005	0.0005	0.0005	0.0005	0.0005	0.00025	0.000125	0.000125	0.000125	0.000125	0.000125	0.000125	0.000125
TF|P02787	grey	NA	No blood module	11	0.004	629	826	AFTER	0.770731			Increase	0.37425	0.37325	0.371	0.3695	0.367	0.36525	0.362	0.3605	0.3595	0.35775	0.356	0.3525	0.3505	0.34825	0.34575	0.342	0.339	0.33625	0.33375	0.33075	0.32875	0.32575	0.32375	0.32025	0.317	0.3115	0.30875	0.3055	0.303	0.2995	0.29575	0.2925	0.2865	0.27975	0.2745	0.27	0.26525	0.2615	0.25725	0.252	0.24825	0.244	0.23925	0.23275	0.22975	0.2235	0.218	0.212	0.20725	0.20125	0.1955	0.1915	0.18475	0.18	0.17175	0.167	0.1585	0.1515	0.14375	0.13675	0.13025	0.12375	0.11725	0.11	0.10525	0.09875	0.095	0.08975	0.08525	0.082	0.078	0.0765	0.07375	0.07175	0.07	0.0685	0.069	0.07	0.073	0.07575	0.078	0.0825	0.088	0.096	0.103	0.111	0.12175	0.12875	0.14	0.1535	0.1685	0.18725	0.2115	0.24025	0.2715	0.30725	0.34475	0.3855	0.44	0.4965	0.45175	0.38775	0.31775	0.2585	0.19875	0.14375	0.1075	0.06975	0.0435	0.02875	0.0175	0.00975	0.00675	0.00575	0.004	0.0025	0.002	0.00175	0.001	0.001	0.00125	0.00125	0.00125	0.00075	0.00075	0.00075	0.00075	0.001	0.001	0.0015	0.0015	0.0015	0.0015	0.0015	0.0015	0.0015	0.0015	0.00175	0.002	0.002	0.002	0.00225	0.00225
EQTN|Q9NQ60	M7 black	0.3512	RNA biosynthesis/T cell activation	11	0.00425	39	827	AFTER	0.528749			Increase	0.01425	0.01425	0.01425	0.01475	0.01475	0.01475	0.01475	0.015	0.015	0.015	0.015	0.01475	0.01475	0.015	0.01525	0.0155	0.0155	0.01575	0.01625	0.0165	0.01675	0.01725	0.0175	0.0175	0.0175	0.0175	0.01725	0.01725	0.0175	0.01775	0.01825	0.0185	0.01875	0.01925	0.01925	0.01975	0.02	0.02025	0.021	0.021	0.02125	0.02175	0.02225	0.0235	0.025	0.0265	0.027	0.0275	0.029	0.03075	0.032	0.03325	0.03525	0.03625	0.039	0.041	0.0445	0.04875	0.05275	0.0575	0.062	0.06925	0.075	0.08225	0.09125	0.10275	0.115	0.12825	0.14375	0.166	0.1915	0.21625	0.24425	0.27325	0.30625	0.34525	0.38575	0.4295	0.47	0.49375	0.4605	0.42925	0.3975	0.36875	0.349	0.331	0.31325	0.30425	0.2975	0.29225	0.2875	0.2875	0.29225	0.301	0.31225	0.3285	0.346	0.3725	0.401	0.44075	0.483	0.46075	0.401	0.3455	0.27375	0.208	0.154	0.107	0.07	0.0465	0.02775	0.01725	0.011	0.0065	0.00425	0.0025	0.00225	0.002	0.002	0.00175	0.00175	0.00175	0.0015	0.0015	0.00125	0.00125	0.00125	0.00125	0.00125	0.00125	0.00125	0.00125	0.00125	0.00125	0.00125	0.001	0.001	0.001	0.001	0.001	0.001	0.001	0.001
DDI2|Q5TDH0	M11 greenyellow	0.8144	Aldehyde metabolism/Detoxification	11	0.0045	537	828	AFTER	0.66052			Increase	0.45425	0.454	0.4535	0.45425	0.45325	0.4535	0.45325	0.453	0.45275	0.45275	0.4525	0.45225	0.4525	0.45225	0.45275	0.45225	0.452	0.452	0.451	0.45075	0.4505	0.4515	0.451	0.45125	0.452	0.45175	0.45175	0.45125	0.45175	0.45175	0.45125	0.45225	0.4515	0.451	0.45	0.4505	0.451	0.4525	0.453	0.45275	0.45225	0.4515	0.4525	0.45225	0.452	0.449	0.449	0.45075	0.45075	0.4485	0.44825	0.44975	0.44575	0.444	0.445	0.4435	0.443	0.44175	0.44125	0.44125	0.4435	0.44225	0.43875	0.44	0.4395	0.43875	0.43775	0.43975	0.44075	0.441	0.44025	0.43975	0.43925	0.4395	0.4415	0.44825	0.4525	0.45875	0.46575	0.47	0.47625	0.48475	0.493	0.4965	0.485	0.4705	0.45625	0.43975	0.42275	0.40625	0.38475	0.36025	0.337	0.31725	0.2935	0.2705	0.23925	0.21	0.18	0.153	0.12475	0.1005	0.082	0.06425	0.047	0.0335	0.02525	0.01825	0.01225	0.00975	0.00775	0.006	0.0055	0.0055	0.0045	0.0045	0.00475	0.00525	0.00475	0.00525	0.00525	0.0055	0.00525	0.00675	0.00675	0.007	0.007	0.00825	0.00875	0.0095	0.01	0.01025	0.01075	0.01075	0.0115	0.01225	0.0125	0.013	0.01425	0.01475	0.01575	0.0165	0.018
NRP1|O14786^SL006397@seq.3214.3	M4 yellow	0.326	Axon guidance/GAG binding	11	0.0045	590	829	AFTER	0.00677865	Decrease	Reversad	Increase	0.44225	0.443	0.445	0.44625	0.44625	0.4475	0.44775	0.45	0.4525	0.45325	0.4545	0.4545	0.456	0.457	0.45775	0.45925	0.46	0.461	0.462	0.46275	0.4625	0.464	0.4665	0.46975	0.4705	0.47225	0.47425	0.47575	0.47825	0.48025	0.48275	0.48525	0.4865	0.48875	0.49075	0.49225	0.49525	0.49925	0.49825	0.49575	0.4925	0.48875	0.48575	0.47775	0.47475	0.473	0.46975	0.467	0.4615	0.4555	0.45225	0.4445	0.4405	0.43375	0.426	0.42	0.41325	0.40725	0.402	0.39675	0.38725	0.37925	0.37125	0.3615	0.35225	0.34625	0.339	0.32925	0.32175	0.316	0.30925	0.301	0.2945	0.291	0.2855	0.281	0.277	0.27625	0.2785	0.2775	0.278	0.2815	0.28575	0.292	0.3025	0.31075	0.32275	0.33625	0.35	0.36625	0.3835	0.402	0.424	0.45175	0.47875	0.4905	0.45675	0.4225	0.388	0.34575	0.3035	0.2575	0.21425	0.168	0.13075	0.09725	0.07225	0.04925	0.0355	0.0235	0.01675	0.0125	0.00725	0.0065	0.0045	0.00275	0.0025	0.00175	0.0015	0.00175	0.00175	0.00175	0.00175	0.00225	0.0025	0.003	0.00325	0.00325	0.00325	0.00325	0.0035	0.0035	0.0035	0.00425	0.005	0.005	0.0055	0.0055	0.00575	0.00625	0.00625	0.00625	0.00625
DKK3|Q9UBP4^SL009412@seq.3607.71	M4 yellow	0.5689	Axon guidance/GAG binding	11	0.0045	612	830	AFTER	0.616653			Increase	0.0795	0.07975	0.07975	0.07975	0.0795	0.079	0.0785	0.07825	0.0785	0.078	0.078	0.078	0.078	0.07825	0.07825	0.0785	0.07825	0.078	0.07825	0.0775	0.07725	0.07725	0.07775	0.07775	0.07775	0.078	0.0785	0.0775	0.0775	0.0775	0.0775	0.07725	0.07725	0.0765	0.0765	0.0765	0.076	0.0755	0.07625	0.07675	0.0765	0.07675	0.077	0.078	0.07875	0.0795	0.081	0.082	0.083	0.08375	0.08525	0.08625	0.08675	0.08875	0.08925	0.09175	0.0945	0.09725	0.0985	0.1035	0.10825	0.11425	0.11675	0.1255	0.134	0.14225	0.15325	0.16175	0.17225	0.18825	0.1995	0.21425	0.22775	0.24525	0.266	0.28775	0.30825	0.32925	0.34575	0.36575	0.382	0.4	0.4175	0.434	0.4455	0.45325	0.46225	0.46375	0.4665	0.46825	0.4635	0.4565	0.44625	0.4335	0.41575	0.3975	0.378	0.35275	0.32825	0.297	0.25775	0.22175	0.18675	0.15325	0.12	0.091	0.06475	0.04375	0.03125	0.021	0.01375	0.01	0.0065	0.0055	0.0045	0.004	0.00325	0.003	0.003	0.0025	0.0025	0.00275	0.0025	0.00275	0.003	0.00325	0.00325	0.00375	0.0035	0.0035	0.0035	0.0035	0.0035	0.00375	0.00375	0.004	0.004	0.00375	0.00375	0.004	0.004	0.004	0.00425
TNC|P24821^SL003198@seq.7131.207	grey	NA	No blood module	11	0.00475	739	831	AFTER	0.0296058	Decrease	Reversad	Increase	0.07525	0.07525	0.0755	0.07525	0.0755	0.07525	0.0755	0.07625	0.076	0.07625	0.0765	0.07775	0.079	0.07975	0.08025	0.08075	0.08075	0.0815	0.0815	0.0815	0.082	0.08275	0.08425	0.085	0.08525	0.08625	0.087	0.08825	0.08975	0.08975	0.09025	0.09075	0.0915	0.09275	0.09325	0.09475	0.0965	0.098	0.09825	0.1	0.10175	0.10325	0.1055	0.10625	0.10825	0.11175	0.11525	0.11875	0.1235	0.12575	0.1285	0.13125	0.134	0.13925	0.142	0.14625	0.1545	0.1635	0.169	0.17575	0.18775	0.1985	0.21025	0.22275	0.2375	0.2545	0.274	0.29675	0.3145	0.3365	0.366	0.3895	0.416	0.44825	0.4755	0.49625	0.467	0.446	0.42225	0.401	0.382	0.3655	0.34975	0.33675	0.327	0.32125	0.316	0.30975	0.30675	0.3085	0.316	0.32475	0.33675	0.3505	0.36775	0.38625	0.4175	0.44775	0.4865	0.47	0.41975	0.3695	0.31175	0.251	0.197	0.1495	0.10225	0.07275	0.04725	0.0295	0.0175	0.0115	0.0085	0.007	0.00475	0.00375	0.00275	0.002	0.0015	0.001	0.00075	0.00075	0.00075	0.00075	0.00075	0.00075	0.00075	0.00075	0.0005	0.0005	0.0005	0.0005	0.0005	0.0005	0.0005	0.0005	0.00025	0.00025	0.00025	0.00025	0.00025	0.00025	0.0005
NEUROG1|Q92886	grey	NA	No blood module	11	0.005	475	832	AFTER	0.614814			Increase	0.08575	0.0855	0.0855	0.08525	0.085	0.084	0.084	0.08325	0.083	0.08325	0.08325	0.08275	0.082	0.08125	0.08125	0.08075	0.08025	0.08025	0.08025	0.07975	0.079	0.07825	0.0775	0.07725	0.07575	0.07575	0.07525	0.075	0.07475	0.074	0.0735	0.07325	0.07325	0.07275	0.07175	0.07175	0.07175	0.07075	0.071	0.07025	0.07	0.06925	0.06775	0.06675	0.06625	0.0645	0.0635	0.064	0.0625	0.06225	0.06125	0.0615	0.06125	0.06025	0.0595	0.059	0.05975	0.0595	0.05975	0.0605	0.06175	0.06325	0.063	0.06425	0.068	0.07125	0.07375	0.07625	0.0815	0.086	0.09275	0.0995	0.10225	0.10725	0.1135	0.12125	0.13325	0.1425	0.152	0.16275	0.17175	0.18175	0.19075	0.202	0.21025	0.22075	0.225	0.2325	0.2385	0.2405	0.239	0.23625	0.23	0.225	0.21625	0.20625	0.19225	0.1785	0.1595	0.14025	0.122	0.1005	0.0845	0.06625	0.0495	0.03675	0.02525	0.0185	0.01475	0.01175	0.0085	0.00725	0.006	0.0055	0.005	0.0045	0.00575	0.006	0.0065	0.0065	0.00675	0.00725	0.0075	0.008	0.00875	0.009	0.0095	0.01	0.01025	0.01075	0.01075	0.01075	0.0115	0.0115	0.0115	0.012	0.012	0.01225	0.0125	0.0125	0.01275	0.013	0.0135
