## Supplementary material for "Plasma Proteomic Analysis of *APOE* ε4 Homozygotes Identifies Preclinical Alzheimer’s Disease Alterations Potentially Modulated by Semaglutide": Dammer et al. Supplementary Tables (part 2 of 3)

### Sheet: 4.Genotype.Model1.878assays (continued)
Table 4. Model 1 – 878 Protein Assays and 3 Modules Significantly Different in e4/e4 vs e3/e3 by EYO
CGA|P01215^SL000506@seq.2953.31	grey	NA	No blood module	11.5	0.00425	576	833	AFTER	0.512498			Decrease	0.28725	0.28625	0.2855	0.2845	0.28175	0.27975	0.278	0.27675	0.27575	0.274	0.27325	0.27225	0.26975	0.268	0.266	0.265	0.26275	0.26125	0.25925	0.2575	0.2565	0.2545	0.25325	0.2525	0.25125	0.24975	0.2475	0.245	0.2435	0.24125	0.23875	0.2365	0.23375	0.2315	0.228	0.2265	0.225	0.2225	0.22025	0.214	0.212	0.209	0.20675	0.2025	0.198	0.1945	0.18825	0.18175	0.17925	0.17625	0.1735	0.17075	0.16525	0.161	0.158	0.154	0.1505	0.14775	0.14375	0.13975	0.13575	0.132	0.128	0.12525	0.12	0.11525	0.11225	0.1095	0.10975	0.10725	0.107	0.105	0.1055	0.107	0.10775	0.1135	0.1165	0.1205	0.1245	0.13025	0.137	0.14425	0.15325	0.164	0.174	0.186	0.19775	0.217	0.23675	0.25725	0.2765	0.30175	0.32775	0.35775	0.39275	0.427	0.47325	0.4875	0.4355	0.38525	0.32875	0.279	0.22725	0.17725	0.1345	0.095	0.06725	0.0455	0.02975	0.02175	0.01525	0.01125	0.009	0.0065	0.00575	0.00425	0.00375	0.0035	0.003	0.00275	0.00225	0.00225	0.0025	0.00275	0.00275	0.00275	0.00325	0.00375	0.0045	0.0045	0.00475	0.00475	0.00475	0.00475	0.00525	0.00575	0.006	0.00625	0.0065	0.00675	0.00675	0.007	0.00725
FSTL1|Q12841	M4 yellow	0.6125	Axon guidance/GAG binding	11.5	0.0045	118	834	AFTER	0.113071			Increase	0.18125	0.18075	0.18	0.18	0.1795	0.179	0.179	0.1785	0.17775	0.1765	0.17625	0.17525	0.1745	0.17375	0.17225	0.17125	0.17075	0.17075	0.1695	0.16975	0.16975	0.1695	0.16875	0.169	0.16875	0.16825	0.168	0.16525	0.1655	0.165	0.16425	0.16275	0.16175	0.1615	0.1605	0.16075	0.16025	0.16	0.16025	0.15875	0.157	0.1565	0.157	0.15675	0.157	0.15675	0.157	0.15575	0.1575	0.15625	0.1555	0.15475	0.155	0.15475	0.15475	0.154	0.15325	0.15125	0.15125	0.152	0.15175	0.152	0.153	0.15625	0.15925	0.163	0.166	0.17	0.17625	0.18325	0.19275	0.1975	0.2055	0.213	0.219	0.2265	0.2325	0.241	0.24975	0.256	0.26275	0.27025	0.275	0.28	0.28375	0.28625	0.28675	0.28825	0.2845	0.27725	0.2705	0.26175	0.2525	0.24175	0.22725	0.214	0.19675	0.1775	0.15725	0.13875	0.1195	0.102	0.08225	0.0655	0.0465	0.03575	0.02225	0.01675	0.013	0.00975	0.0085	0.00775	0.006	0.0055	0.0055	0.0045	0.00425	0.00425	0.0045	0.005	0.00575	0.00625	0.00625	0.00675	0.007	0.00775	0.008	0.00825	0.00925	0.00975	0.01025	0.01125	0.01175	0.01225	0.01225	0.013	0.01325	0.01325	0.0135	0.01375	0.01425	0.01475	0.01475
F2|P00734^SL000558@seq.5316.54	grey	NA	No blood module	11.5	0.00475	668	835	AFTER	0.560135			Increase	0.3	0.297	0.29475	0.2925	0.29125	0.28925	0.28825	0.2865	0.2845	0.28175	0.2805	0.27925	0.27725	0.27625	0.275	0.2715	0.2695	0.2675	0.26525	0.262	0.2605	0.25875	0.25675	0.2545	0.25	0.24625	0.2425	0.24025	0.2375	0.2335	0.231	0.229	0.226	0.2205	0.21675	0.214	0.212	0.20825	0.20625	0.2025	0.198	0.19475	0.1905	0.18475	0.1795	0.17325	0.16925	0.164	0.16025	0.1555	0.14925	0.14575	0.139	0.132	0.12475	0.11825	0.114	0.10825	0.0995	0.0965	0.0905	0.0845	0.07975	0.07775	0.075	0.07225	0.07	0.0645	0.0605	0.05775	0.05425	0.0525	0.05175	0.05125	0.05125	0.0505	0.05125	0.05375	0.05675	0.06225	0.066	0.07075	0.077	0.086	0.094	0.10375	0.11525	0.127	0.1405	0.15675	0.17375	0.1965	0.22125	0.2485	0.2775	0.31275	0.347	0.385	0.4395	0.4905	0.44575	0.38075	0.3175	0.26	0.20175	0.14975	0.107	0.072	0.049	0.03075	0.0205	0.0135	0.0095	0.007	0.006	0.00475	0.00425	0.004	0.00375	0.003	0.003	0.00275	0.003	0.003	0.00275	0.00275	0.00275	0.00275	0.00325	0.00325	0.0035	0.00375	0.00375	0.004	0.004	0.004	0.00425	0.0045	0.0045	0.0045	0.005	0.005	0.005
BLVRB|P30043	M11 greenyellow	0.7331	Aldehyde metabolism/Detoxification	11.5	0.005	249	836	AFTER	0.644969			Increase	0.33075	0.3305	0.33025	0.3305	0.33025	0.33	0.32875	0.3295	0.329	0.32925	0.32925	0.32925	0.328	0.3265	0.32725	0.3275	0.327	0.3265	0.32625	0.326	0.32575	0.32525	0.32475	0.3245	0.3225	0.322	0.3205	0.321	0.3215	0.32225	0.32275	0.323	0.32375	0.32225	0.32175	0.32075	0.32125	0.321	0.3195	0.3195	0.31925	0.3195	0.31975	0.32075	0.3205	0.3215	0.322	0.322	0.3215	0.32	0.319	0.31725	0.31875	0.31875	0.319	0.31825	0.32025	0.32325	0.3235	0.327	0.32975	0.3355	0.337	0.3365	0.341	0.344	0.3455	0.34625	0.35075	0.35775	0.36	0.36375	0.36975	0.376	0.38325	0.38575	0.3895	0.39575	0.401	0.40025	0.40325	0.40325	0.4045	0.40125	0.39825	0.393	0.38725	0.38225	0.3745	0.3655	0.35475	0.34275	0.32775	0.31025	0.292	0.2735	0.24975	0.228	0.20175	0.18125	0.1595	0.13425	0.10925	0.086	0.0655	0.05075	0.03475	0.02375	0.01875	0.01325	0.011	0.00875	0.00725	0.007	0.00575	0.005	0.00575	0.00575	0.006	0.0065	0.0075	0.0075	0.00775	0.008	0.00875	0.00875	0.0095	0.01	0.0115	0.01225	0.013	0.01375	0.015	0.01525	0.01575	0.01575	0.0165	0.0175	0.01825	0.019	0.019	0.019	0.01925
UBB|P0CG47^SL017289@seq.6641.60	M11 greenyellow	0.6558	Aldehyde metabolism/Detoxification	11.5	0.005	725	837	AFTER	0.449311			Increase	0.14175	0.14125	0.141	0.14075	0.14025	0.14	0.13975	0.13925	0.1385	0.13825	0.1375	0.137	0.13575	0.1355	0.135	0.1345	0.13425	0.13425	0.13275	0.133	0.132	0.13175	0.131	0.1305	0.1305	0.13	0.12925	0.12925	0.12875	0.128	0.12825	0.129	0.12925	0.1285	0.1285	0.128	0.128	0.12625	0.125	0.1235	0.1225	0.12125	0.1215	0.1205	0.1205	0.1205	0.1205	0.121	0.12125	0.11975	0.11875	0.1195	0.11975	0.12	0.12	0.1205	0.12275	0.12275	0.122	0.12475	0.1275	0.1285	0.13	0.13375	0.13875	0.146	0.15	0.1535	0.15725	0.16425	0.1705	0.17875	0.18975	0.20125	0.2095	0.22025	0.23175	0.24275	0.25475	0.26625	0.27425	0.285	0.2915	0.3025	0.30975	0.314	0.31725	0.31925	0.321	0.31875	0.31575	0.3085	0.30275	0.291	0.2775	0.2615	0.24825	0.23175	0.211	0.19025	0.167	0.1425	0.12	0.10075	0.0775	0.05875	0.04425	0.03325	0.02175	0.0165	0.012	0.00975	0.00925	0.00675	0.00525	0.005	0.0045	0.005	0.005	0.005	0.00525	0.00575	0.00575	0.006	0.00625	0.006	0.0065	0.007	0.0075	0.00725	0.008	0.0085	0.0085	0.00875	0.00925	0.00975	0.01075	0.0115	0.01225	0.013	0.01275	0.01275	0.01275
C9|P02748^SL000325@seq.3060.43	grey	NA	No blood module	12	0.00425	583	838	AFTER	0.707307			Increase	0.46975	0.46875	0.467	0.46525	0.4635	0.46175	0.4585	0.4565	0.45275	0.45	0.448	0.44625	0.44225	0.4385	0.43625	0.4335	0.432	0.42975	0.4265	0.424	0.42025	0.41625	0.4135	0.41025	0.40825	0.40575	0.40275	0.3965	0.39325	0.38925	0.3855	0.37875	0.37425	0.37	0.3665	0.35975	0.355	0.35175	0.34625	0.3405	0.3355	0.32925	0.32175	0.31425	0.30875	0.301	0.294	0.28525	0.2795	0.271	0.264	0.25575	0.246	0.23975	0.232	0.226	0.21675	0.20925	0.20025	0.19325	0.18325	0.174	0.16425	0.16075	0.15375	0.14325	0.13475	0.1285	0.1195	0.113	0.10675	0.1005	0.09525	0.09275	0.09025	0.087	0.08525	0.083	0.08275	0.0835	0.08675	0.0885	0.09125	0.0955	0.1005	0.1055	0.113	0.121	0.131	0.1435	0.159	0.17875	0.193	0.21225	0.234	0.2625	0.29175	0.327	0.3725	0.4205	0.472	0.47275	0.4075	0.3395	0.274	0.21	0.1555	0.1095	0.07775	0.05175	0.0335	0.02125	0.0145	0.01	0.0075	0.0055	0.00425	0.00325	0.00275	0.0025	0.00225	0.00225	0.00225	0.00175	0.00175	0.00225	0.00225	0.00225	0.0025	0.0025	0.0025	0.0025	0.00275	0.00275	0.0025	0.0025	0.0025	0.0025	0.0025	0.0025	0.0025	0.0025	0.00275
RGS21|Q2M5E4^SL021788@seq.19381.7	grey	NA	No blood module	12	0.0045	313	839	AFTER	0.358021			Increase	0.112	0.11375	0.1145	0.1155	0.11775	0.11925	0.12075	0.122	0.12325	0.12475	0.126	0.12725	0.1285	0.13025	0.132	0.13325	0.13675	0.138	0.14	0.14225	0.145	0.147	0.14875	0.1515	0.153	0.15475	0.157	0.1595	0.163	0.169	0.17175	0.1755	0.181	0.18575	0.189	0.193	0.19775	0.20275	0.20975	0.21575	0.22625	0.2335	0.24	0.24825	0.25475	0.26575	0.2785	0.2905	0.302	0.3135	0.3255	0.337	0.352	0.368	0.387	0.402	0.4235	0.44675	0.46675	0.4885	0.4885	0.462	0.434	0.409	0.3795	0.34775	0.3165	0.292	0.25525	0.22625	0.1955	0.17275	0.15575	0.13575	0.117	0.1025	0.08875	0.079	0.069	0.06275	0.05675	0.05175	0.0495	0.04675	0.0455	0.04325	0.04125	0.041	0.042	0.04375	0.04625	0.049	0.05375	0.06025	0.07175	0.081	0.09625	0.116	0.13625	0.1695	0.2115	0.26025	0.3245	0.40325	0.484	0.427	0.33225	0.24025	0.168	0.107	0.06375	0.03625	0.0205	0.0125	0.00775	0.00575	0.0045	0.0025	0.0015	0.00075	0.00075	0.0005	0.0005	0.00025	0.0005	0.0005	0.0005	0.0005	0.0005	0.0005	0.0005	0.0005	0.0005	0.0005	0.0005	0.0005	0.0005	0.0005	0.0005	0.0005	0.0005	0.0005	0.0005
CEACAM4|O75871	M7 black	0.3632	RNA biosynthesis/T cell activation	12	0.00475	27	840	AFTER	0.700394			Increase	0.4745	0.4725	0.47075	0.47025	0.469	0.467	0.465	0.46325	0.46125	0.46	0.458	0.4555	0.45425	0.4525	0.44975	0.446	0.44375	0.44225	0.4405	0.4375	0.4345	0.43175	0.4295	0.42625	0.422	0.41975	0.41525	0.41275	0.4095	0.40525	0.401	0.396	0.39075	0.387	0.3835	0.378	0.374	0.36925	0.364	0.35975	0.35625	0.34925	0.34275	0.3365	0.3305	0.3215	0.31325	0.30675	0.30125	0.29425	0.2855	0.27775	0.27225	0.26425	0.25875	0.25	0.2405	0.22925	0.22175	0.214	0.2035	0.19225	0.184	0.174	0.1665	0.15425	0.14425	0.136	0.12725	0.12025	0.1155	0.10975	0.105	0.10175	0.09775	0.09625	0.09425	0.0965	0.09375	0.095	0.09575	0.09875	0.10125	0.103	0.109	0.11375	0.1225	0.13175	0.14225	0.15175	0.1655	0.18225	0.20525	0.2235	0.254	0.2815	0.31775	0.3565	0.40125	0.455	0.49325	0.435	0.36325	0.3015	0.236	0.18025	0.132	0.094	0.06275	0.0435	0.0275	0.01875	0.0125	0.0095	0.0075	0.00575	0.00475	0.00375	0.00325	0.00325	0.00275	0.0025	0.00225	0.00225	0.00225	0.00225	0.00225	0.00225	0.00225	0.002	0.002	0.002	0.002	0.00225	0.00275	0.003	0.003	0.00325	0.00375	0.00375	0.00375	0.00375	0.004
APOH|P02749	grey	NA	No blood module	12	0.00475	798	841	AFTER	0.710794			Increase	0.4395	0.4375	0.43475	0.43175	0.43025	0.42775	0.426	0.42425	0.42175	0.4195	0.4175	0.415	0.411	0.40725	0.4025	0.401	0.3985	0.394	0.38975	0.38525	0.38075	0.3775	0.375	0.371	0.3645	0.36075	0.356	0.351	0.347	0.34075	0.3375	0.33275	0.32625	0.32175	0.316	0.311	0.3035	0.2975	0.291	0.28375	0.27725	0.26975	0.26475	0.259	0.251	0.24425	0.23525	0.226	0.21825	0.21	0.20225	0.19325	0.18325	0.17425	0.16675	0.15925	0.1495	0.143	0.1325	0.1195	0.11225	0.105	0.09625	0.0885	0.08225	0.0765	0.071	0.06375	0.05925	0.05475	0.04925	0.04675	0.04175	0.039	0.03575	0.0335	0.033	0.033	0.0325	0.03225	0.03225	0.03375	0.03625	0.03825	0.041	0.04425	0.0485	0.05475	0.06025	0.06625	0.07625	0.08625	0.0995	0.11675	0.13775	0.15725	0.18025	0.21025	0.24475	0.2885	0.33775	0.3995	0.468	0.457	0.3725	0.284	0.21425	0.15	0.1055	0.06925	0.03875	0.02375	0.01475	0.0095	0.0065	0.00525	0.00475	0.0035	0.00275	0.00225	0.002	0.00175	0.0015	0.00125	0.0015	0.0015	0.0015	0.00175	0.002	0.002	0.002	0.002	0.002	0.002	0.002	0.002	0.002	0.002	0.002	0.002	0.002	0.002	0.00225
KLRC4|O43908	M1 turquoise	0.6296	Ambiguous	12	0.00475	13	842	AFTER	0.707971			Decrease	0.01725	0.01775	0.01825	0.01825	0.0185	0.01875	0.01875	0.01875	0.01875	0.019	0.02	0.02075	0.02175	0.022	0.02225	0.0225	0.023	0.023	0.0235	0.0235	0.0245	0.02575	0.02625	0.0265	0.02675	0.02675	0.02775	0.02825	0.02925	0.03	0.0305	0.031	0.032	0.03275	0.03425	0.035	0.03675	0.03775	0.0395	0.041	0.04425	0.0445	0.04675	0.04875	0.05175	0.054	0.057	0.0625	0.06775	0.074	0.08025	0.08525	0.09325	0.0995	0.107	0.11675	0.12725	0.14075	0.1525	0.16875	0.1895	0.2095	0.22975	0.258	0.28775	0.32425	0.36675	0.408	0.44675	0.48825	0.46	0.40575	0.356	0.31475	0.26975	0.2365	0.1995	0.175	0.1485	0.12675	0.10925	0.096	0.08325	0.0735	0.06825	0.06225	0.05725	0.0535	0.05025	0.049	0.049	0.0505	0.0535	0.0565	0.06	0.06525	0.072	0.08325	0.0975	0.116	0.14325	0.1785	0.226	0.29025	0.36925	0.4625	0.4375	0.33175	0.2405	0.163	0.09925	0.06375	0.03925	0.02375	0.0145	0.01025	0.00475	0.00325	0.00225	0.00125	0.001	0.001	0.0005	0.0005	0.0005	0.00025	0.00025	0.00025	0.00025	0.00025	0.00025	0.000125	0.000125	0.000125	0.000125	0.000125	0.000125	0.000125	0.000125	0.000125	0.000125	0.000125	0.000125
GRM4|Q14833	M2 blue	0.36	Chromatin/Development	12.5	0.00375	501	843	AFTER	0.221193			Increase	0.0765	0.077	0.07725	0.0775	0.07725	0.07775	0.07775	0.07825	0.07875	0.07925	0.07975	0.07975	0.08025	0.08075	0.081	0.0815	0.0825	0.08275	0.08425	0.08525	0.08525	0.08525	0.086	0.08775	0.0895	0.0905	0.09175	0.09325	0.095	0.09675	0.09875	0.10075	0.103	0.104	0.10575	0.10725	0.11025	0.1125	0.116	0.11825	0.12125	0.1235	0.1255	0.1295	0.13225	0.13725	0.14125	0.1465	0.1525	0.156	0.1585	0.16625	0.1705	0.17525	0.1825	0.1915	0.2015	0.2145	0.2265	0.23675	0.25125	0.261	0.28075	0.296	0.31975	0.341	0.36925	0.3945	0.425	0.45475	0.48425	0.485	0.456	0.42275	0.39375	0.36525	0.34	0.31775	0.29675	0.27975	0.26125	0.245	0.233	0.22525	0.2155	0.21025	0.20475	0.2035	0.2065	0.20575	0.2075	0.21125	0.2165	0.2265	0.2405	0.2605	0.284	0.3115	0.343	0.377	0.417	0.4705	0.4695	0.40225	0.32775	0.25325	0.18625	0.13425	0.09225	0.0605	0.04075	0.026	0.01625	0.01175	0.00975	0.00625	0.00525	0.00375	0.00375	0.0035	0.0035	0.00375	0.003	0.003	0.003	0.003	0.003	0.00275	0.00275	0.00275	0.00225	0.002	0.00225	0.00225	0.0025	0.0025	0.0025	0.00275	0.00275	0.00275	0.0025	0.0025	0.0025
FGF7|P21781^SL001691@seq.14031.18	M2 blue	0.4164	Chromatin/Development	12.5	0.00425	162	844	AFTER	0.793395			Increase	0.0295	0.02975	0.02975	0.03	0.03	0.03	0.03025	0.03025	0.03025	0.0305	0.03075	0.031	0.0315	0.032	0.03225	0.032	0.032	0.03225	0.0325	0.03275	0.03275	0.03275	0.03275	0.03275	0.033	0.0335	0.0335	0.034	0.03425	0.035	0.03525	0.03525	0.0365	0.03725	0.03775	0.03925	0.03975	0.04025	0.041	0.042	0.04375	0.044	0.04625	0.04725	0.04825	0.05025	0.05325	0.056	0.058	0.0615	0.064	0.0655	0.07	0.07525	0.07875	0.0845	0.0885	0.092	0.09975	0.108	0.118	0.1305	0.14075	0.15275	0.168	0.182	0.199	0.21925	0.24125	0.2705	0.3035	0.32975	0.36175	0.397	0.43625	0.471	0.4965	0.461	0.43125	0.40475	0.377	0.3475	0.325	0.30825	0.29075	0.27675	0.26575	0.25575	0.25025	0.24725	0.24775	0.24975	0.25375	0.262	0.27475	0.2925	0.316	0.3405	0.3735	0.411	0.45675	0.48975	0.4345	0.37425	0.308	0.24275	0.1785	0.12375	0.085	0.054	0.035	0.02375	0.01725	0.01025	0.00775	0.00675	0.006	0.00425	0.00375	0.00325	0.00325	0.00325	0.00275	0.00275	0.00275	0.00275	0.00275	0.00275	0.00275	0.00275	0.0025	0.0025	0.0025	0.0025	0.0025	0.0025	0.0025	0.00275	0.00275	0.00275	0.00275	0.00275	0.00275
RAB37|Q96AX2	grey	NA	No blood module	12.5	0.00475	471	845	AFTER	0.65717			Increase	0.11975	0.11975	0.12	0.11975	0.12	0.1205	0.12025	0.1205	0.1205	0.12125	0.12175	0.122	0.1225	0.12325	0.12375	0.125	0.12575	0.12625	0.127	0.12775	0.12875	0.129	0.1295	0.13125	0.132	0.132	0.133	0.13275	0.134	0.13425	0.136	0.1365	0.139	0.1395	0.1415	0.14325	0.1455	0.14775	0.15	0.1525	0.153	0.15375	0.157	0.16075	0.163	0.1645	0.168	0.1705	0.17325	0.1765	0.1805	0.18425	0.19175	0.19725	0.204	0.20925	0.217	0.224	0.23275	0.24225	0.253	0.266	0.27775	0.293	0.30775	0.3215	0.34	0.3595	0.37775	0.3985	0.422	0.444	0.46075	0.48375	0.49125	0.4665	0.44725	0.42725	0.409	0.388	0.373	0.3585	0.345	0.33575	0.3305	0.32525	0.32225	0.322	0.32275	0.32525	0.3315	0.34075	0.35325	0.369	0.38875	0.41275	0.442	0.472	0.49275	0.46125	0.4165	0.36425	0.3125	0.2595	0.209	0.161	0.11925	0.087	0.06025	0.042	0.029	0.02	0.0135	0.0105	0.00875	0.00725	0.006	0.00475	0.004	0.0035	0.00275	0.003	0.003	0.00325	0.003	0.00275	0.00275	0.003	0.00325	0.0035	0.0035	0.00375	0.00375	0.00375	0.00375	0.00375	0.00375	0.00375	0.00375	0.00375	0.00375	0.004	0.00375
MSMP|Q1L6U9	grey	NA	No blood module	12.5	0.00475	793	846	AFTER	0.0442232	Increase	Concordant	Increase	0.06725	0.067	0.06625	0.06575	0.0655	0.06575	0.0655	0.0655	0.065	0.06425	0.06325	0.06325	0.06325	0.0625	0.06225	0.06175	0.062	0.06125	0.061	0.06075	0.0605	0.06	0.059	0.0585	0.05875	0.0585	0.0575	0.057	0.05675	0.056	0.05625	0.05625	0.0555	0.055	0.05375	0.054	0.053	0.05325	0.05275	0.05225	0.0525	0.0515	0.0515	0.051	0.0505	0.0495	0.0485	0.0485	0.048	0.0475	0.04675	0.04575	0.04625	0.04525	0.04525	0.0455	0.0465	0.04775	0.0475	0.0475	0.04825	0.0485	0.0485	0.05	0.04975	0.0515	0.053	0.05675	0.06025	0.0635	0.0675	0.07175	0.07675	0.08325	0.0895	0.09675	0.103	0.11525	0.122	0.13225	0.14325	0.153	0.162	0.1715	0.17925	0.18775	0.195	0.19975	0.20275	0.20625	0.20775	0.2065	0.20575	0.2005	0.1955	0.18825	0.1795	0.167	0.15275	0.13875	0.12425	0.10975	0.0925	0.077	0.061	0.047	0.035	0.02725	0.02175	0.01525	0.01325	0.01175	0.009	0.00775	0.007	0.006	0.00525	0.00475	0.005	0.0055	0.006	0.0075	0.00825	0.009	0.01	0.01075	0.0115	0.01275	0.01325	0.0145	0.01475	0.016	0.01625	0.0165	0.01775	0.0185	0.01875	0.019	0.0195	0.02025	0.0205	0.02075	0.021
SHMT1|P34896	M1 turquoise	0.6653	Ambiguous	12.5	0.00475	67	847	AFTER	0.706003			Decrease	0.07525	0.07525	0.075	0.075	0.07525	0.07475	0.07475	0.075	0.075	0.07475	0.075	0.0745	0.075	0.07525	0.07525	0.07525	0.07525	0.07575	0.07525	0.07525	0.0755	0.075	0.0745	0.075	0.075	0.075	0.075	0.0755	0.07525	0.076	0.07575	0.07575	0.07625	0.07625	0.07575	0.0765	0.077	0.07675	0.0765	0.0765	0.077	0.078	0.0785	0.0795	0.08	0.08075	0.08175	0.08275	0.084	0.085	0.0855	0.08725	0.088	0.08875	0.0905	0.09425	0.09775	0.1005	0.103	0.1085	0.113	0.11825	0.12375	0.13	0.13625	0.14475	0.15425	0.16375	0.171	0.18225	0.19725	0.21025	0.226	0.2445	0.263	0.28225	0.30125	0.323	0.345	0.36275	0.3805	0.397	0.413	0.42525	0.43775	0.44925	0.46025	0.465	0.46975	0.46975	0.4705	0.46575	0.456	0.44425	0.42925	0.41	0.39475	0.3705	0.344	0.309	0.28	0.24475	0.21	0.173	0.14325	0.1065	0.08125	0.0625	0.043	0.03075	0.02175	0.01525	0.0115	0.01075	0.00875	0.00675	0.00525	0.00475	0.0045	0.0045	0.00425	0.004	0.004	0.004	0.00375	0.00375	0.0045	0.00475	0.0055	0.005	0.005	0.005	0.005	0.005	0.005	0.00525	0.0055	0.006	0.006	0.00625	0.00675	0.00675	0.00675
NRP2|O60462^SL005203@seq.15387.44	M4 yellow	0.436	Axon guidance/GAG binding	12.5	0.005	194	848	AFTER	0.547815			Increase	0.01825	0.0185	0.0185	0.0185	0.0185	0.019	0.019	0.01925	0.0195	0.0195	0.0195	0.0195	0.01975	0.02	0.02025	0.0205	0.021	0.021	0.02125	0.02175	0.023	0.02325	0.02375	0.0245	0.02475	0.02525	0.02575	0.02675	0.02725	0.0285	0.02925	0.0305	0.031	0.032	0.0325	0.03475	0.0355	0.0375	0.0385	0.0405	0.042	0.04475	0.0465	0.0485	0.04975	0.0535	0.056	0.05825	0.0615	0.065	0.07025	0.07375	0.07975	0.08475	0.091	0.0975	0.1075	0.118	0.13225	0.14575	0.161	0.177	0.1975	0.2265	0.2595	0.288	0.32125	0.36225	0.40225	0.44175	0.47975	0.4685	0.4195	0.371	0.32675	0.2915	0.2545	0.2225	0.19275	0.17075	0.149	0.13075	0.11975	0.10825	0.1005	0.09225	0.0855	0.08125	0.0755	0.07325	0.072	0.0715	0.07375	0.07825	0.08375	0.092	0.10075	0.12025	0.13675	0.159	0.18625	0.22675	0.28075	0.3495	0.4255	0.49225	0.39725	0.30225	0.2185	0.1415	0.09125	0.05625	0.0345	0.0205	0.01425	0.0095	0.00625	0.005	0.00425	0.003	0.0025	0.002	0.00125	0.00125	0.00125	0.001	0.001	0.00075	0.00075	0.0005	0.0005	0.0005	0.0005	0.0005	0.0005	0.0005	0.0005	0.0005	0.0005	0.0005	0.0005	0.0005	0.0005
TNC|P24821^SL003198@seq.5738.25	grey	NA	No blood module	12.5	0.005	687	849	AFTER	1.37e-06	Decrease	Reversad	Increase	0.29525	0.296	0.29775	0.29875	0.30025	0.30175	0.303	0.3045	0.306	0.30775	0.3095	0.31075	0.31275	0.31375	0.31575	0.317	0.3185	0.322	0.3235	0.32625	0.32825	0.33025	0.33325	0.3365	0.339	0.3425	0.34625	0.35075	0.35325	0.35825	0.3625	0.3665	0.37025	0.3735	0.37925	0.3835	0.388	0.392	0.399	0.4055	0.41	0.415	0.42225	0.42925	0.436	0.44475	0.4525	0.45875	0.467	0.4775	0.4835	0.49375	0.4975	0.484	0.4745	0.463	0.45125	0.437	0.42425	0.41025	0.3955	0.38025	0.3615	0.3475	0.327	0.3085	0.29225	0.27825	0.25975	0.2415	0.22675	0.2095	0.19375	0.185	0.17275	0.16225	0.1535	0.14675	0.141	0.138	0.13525	0.13375	0.134	0.1355	0.138	0.14075	0.1455	0.1505	0.156	0.1655	0.176	0.188	0.20175	0.22025	0.2435	0.26925	0.29625	0.32725	0.36525	0.41075	0.467	0.477	0.4205	0.34825	0.277	0.211	0.151	0.10425	0.06675	0.04325	0.0285	0.01775	0.01225	0.009	0.0075	0.0065	0.006	0.005	0.0045	0.004	0.00325	0.0035	0.00325	0.003	0.00275	0.0025	0.0025	0.0025	0.0025	0.00225	0.0025	0.00275	0.00275	0.00275	0.00275	0.00275	0.003	0.00275	0.003	0.003	0.003	0.003	0.003
TRIL|Q7L0X0^SL026018@seq.14104.1	M3 brown	0.6077	Transcription/TGF-beta signaling	13	0.005	168	850	AFTER	0.687914			Increase	0.31475	0.31625	0.31775	0.32	0.32125	0.3225	0.32475	0.3265	0.3275	0.33025	0.33225	0.3335	0.33675	0.34025	0.342	0.34725	0.34875	0.3505	0.35225	0.355	0.35825	0.35975	0.36225	0.36525	0.36875	0.37125	0.374	0.3755	0.37875	0.38275	0.386	0.389	0.393	0.39475	0.39975	0.4055	0.4115	0.417	0.422	0.4275	0.43325	0.4395	0.44575	0.45225	0.45925	0.46825	0.47825	0.485	0.4945	0.4975	0.491	0.4805	0.4705	0.461	0.45025	0.443	0.43175	0.41975	0.40775	0.39125	0.37275	0.3545	0.34175	0.326	0.3115	0.295	0.27675	0.26175	0.24475	0.23175	0.21925	0.20575	0.19275	0.1815	0.17175	0.1645	0.153	0.1455	0.14075	0.13775	0.1345	0.132	0.12975	0.12925	0.13175	0.13475	0.14	0.14575	0.15375	0.1605	0.1695	0.1825	0.19625	0.21425	0.235	0.25725	0.288	0.3285	0.367	0.4135	0.4695	0.4725	0.4055	0.33975	0.2765	0.2145	0.15975	0.111	0.08075	0.05375	0.03575	0.02275	0.01575	0.0115	0.0095	0.00775	0.00625	0.00575	0.005	0.0045	0.0045	0.004	0.004	0.00375	0.00375	0.00325	0.00325	0.00325	0.00325	0.0035	0.0035	0.00325	0.0035	0.00375	0.00375	0.00375	0.00375	0.00375	0.004	0.004	0.004	0.004	0.004
SENP8|Q96LD8	M2 blue	0.3938	Chromatin/Development	13.5	0.0045	363	851	AFTER	0.657706			Increase	0.2025	0.20325	0.2045	0.205	0.20525	0.20675	0.20775	0.2095	0.211	0.212	0.2125	0.2135	0.2145	0.216	0.219	0.22075	0.223	0.224	0.226	0.228	0.23125	0.233	0.2345	0.23625	0.238	0.2395	0.24125	0.24375	0.2475	0.251	0.25475	0.26025	0.26325	0.266	0.27075	0.27425	0.278	0.2825	0.28625	0.29075	0.29625	0.30375	0.3105	0.31725	0.32575	0.3345	0.3405	0.34675	0.35425	0.3635	0.372	0.38275	0.39525	0.40475	0.4175	0.42575	0.43975	0.455	0.4695	0.4855	0.495	0.47475	0.45425	0.436	0.41525	0.38725	0.36475	0.33875	0.31825	0.2985	0.27775	0.25525	0.23425	0.218	0.2055	0.19225	0.1835	0.17075	0.15975	0.1535	0.14475	0.139	0.13475	0.1325	0.133	0.1315	0.13225	0.1345	0.137	0.143	0.148	0.15525	0.1665	0.18025	0.19625	0.21225	0.23375	0.263	0.29975	0.33825	0.38675	0.4385	0.49925	0.42525	0.354	0.28275	0.21875	0.164	0.113	0.0795	0.0555	0.03775	0.02725	0.02025	0.01425	0.0105	0.0075	0.0055	0.0055	0.0045	0.00425	0.004	0.00325	0.00275	0.00325	0.00325	0.00375	0.00375	0.00375	0.00325	0.00325	0.00325	0.00325	0.00325	0.00325	0.00325	0.00325	0.00325	0.00325	0.00325	0.003	0.003	0.0035
LILRB3|O75022^SL019428@seq.15615.8	grey	NA	No blood module	13.5	0.005	216	852	AFTER	0.31058			Decrease	0.3015	0.3025	0.30325	0.306	0.30725	0.30825	0.309	0.31125	0.3135	0.31475	0.318	0.32075	0.32325	0.32525	0.327	0.3305	0.334	0.33775	0.34025	0.3435	0.34525	0.34625	0.34925	0.3515	0.353	0.3565	0.35975	0.36475	0.369	0.37425	0.379	0.3825	0.386	0.38975	0.3945	0.39825	0.40525	0.411	0.41775	0.42375	0.43	0.43775	0.448	0.458	0.46725	0.47525	0.48275	0.49225	0.4985	0.487	0.47425	0.462	0.448	0.43425	0.42	0.406	0.39225	0.37525	0.35675	0.33675	0.322	0.3005	0.285	0.2665	0.2485	0.23325	0.21575	0.19575	0.179	0.165	0.151	0.13775	0.1255	0.117	0.107	0.0985	0.09	0.08525	0.07975	0.07725	0.076	0.074	0.072	0.07075	0.071	0.07375	0.076	0.08	0.08325	0.0905	0.0965	0.1035	0.114	0.12675	0.1385	0.158	0.1825	0.206	0.23475	0.2745	0.31525	0.37225	0.426	0.4995	0.4205	0.34775	0.27325	0.20525	0.15025	0.10875	0.07425	0.0505	0.03675	0.0245	0.0185	0.013	0.0095	0.008	0.006	0.005	0.0045	0.004	0.00325	0.00325	0.00325	0.00325	0.003	0.003	0.003	0.003	0.00275	0.00275	0.00275	0.00275	0.00275	0.00275	0.0025	0.00275	0.0025	0.0025	0.0025	0.00225	0.00225
GLDN|Q6ZMI3	M4 yellow	0.4614	Axon guidance/GAG binding	13.5	0.005	358	853	AFTER	0.623999			Increase	0.04725	0.04725	0.047	0.047	0.0475	0.04725	0.04725	0.04725	0.0475	0.0475	0.04725	0.04775	0.04775	0.0475	0.04775	0.04825	0.04875	0.04875	0.0495	0.04975	0.05025	0.051	0.0515	0.05175	0.05175	0.052	0.052	0.05175	0.0525	0.05325	0.0535	0.0535	0.0535	0.054	0.055	0.056	0.05675	0.05725	0.05825	0.058	0.058	0.05775	0.05775	0.0585	0.05925	0.06	0.06175	0.06275	0.06475	0.06625	0.067	0.06975	0.073	0.07425	0.07875	0.081	0.084	0.08825	0.094	0.09975	0.10525	0.1135	0.123	0.13475	0.14325	0.1595	0.17075	0.18675	0.20675	0.228	0.24925	0.2715	0.301	0.32525	0.35325	0.382	0.40975	0.4395	0.4675	0.49475	0.4765	0.4515	0.4305	0.4095	0.39375	0.3785	0.36575	0.36	0.354	0.3495	0.34775	0.35125	0.3565	0.36225	0.374	0.39125	0.4135	0.438	0.47325	0.49025	0.446	0.40525	0.35475	0.3055	0.2495	0.198	0.14525	0.1045	0.0755	0.05025	0.03575	0.02575	0.018	0.0135	0.00875	0.0075	0.0065	0.00625	0.00525	0.005	0.004	0.00375	0.0035	0.0035	0.0035	0.00325	0.00325	0.00325	0.00325	0.00325	0.00325	0.00325	0.00325	0.00325	0.0025	0.0025	0.0025	0.00275	0.00275	0.003	0.003	0.00325	0.0035
MSRB3|Q8IXL7	M2 blue	0.6785	Chromatin/Development	14.5	0.0045	767	854	AFTER	0.783856			Increase	0.15	0.15125	0.15375	0.155	0.1555	0.1565	0.15725	0.16	0.162	0.16425	0.1655	0.16725	0.1695	0.1715	0.17225	0.17425	0.17575	0.17725	0.1785	0.18075	0.18525	0.188	0.1905	0.193	0.19625	0.19925	0.202	0.2055	0.20875	0.21175	0.2145	0.21925	0.2225	0.2275	0.234	0.24025	0.244	0.2485	0.2565	0.262	0.268	0.2735	0.28	0.2885	0.29675	0.3025	0.3125	0.32175	0.33525	0.34825	0.363	0.37925	0.394	0.409	0.427	0.444	0.46325	0.481	0.499	0.4745	0.44875	0.42375	0.399	0.37375	0.346	0.31975	0.2925	0.26675	0.23725	0.2125	0.18825	0.1675	0.15	0.133	0.11925	0.10625	0.097	0.0875	0.07825	0.0705	0.06425	0.05775	0.05625	0.054	0.05225	0.05	0.0495	0.051	0.052	0.05375	0.05625	0.06025	0.066	0.071	0.0785	0.0885	0.0975	0.11675	0.134	0.1565	0.18625	0.22525	0.27525	0.32775	0.3955	0.4675	0.44625	0.3565	0.27625	0.2005	0.14075	0.10275	0.069	0.0465	0.0315	0.02275	0.01775	0.01325	0.01	0.00725	0.00575	0.0045	0.00425	0.00425	0.004	0.004	0.0035	0.0035	0.00325	0.003	0.00325	0.00325	0.00325	0.003	0.00325	0.003	0.003	0.003	0.003	0.003	0.003	0.00275	0.00275
COMP|P49747	grey	NA	No blood module	15	0.0045	790	855	AFTER	0.0973767			Decrease	0.2945	0.2955	0.2965	0.29825	0.29925	0.29975	0.30075	0.30225	0.304	0.30525	0.306	0.30725	0.30775	0.3075	0.30825	0.31025	0.3115	0.313	0.3145	0.31725	0.3185	0.32	0.3205	0.323	0.32525	0.3265	0.329	0.33	0.331	0.33225	0.33625	0.33975	0.3415	0.34375	0.3465	0.3505	0.353	0.35525	0.359	0.3615	0.3655	0.3685	0.37325	0.3795	0.38275	0.38725	0.39125	0.39725	0.40225	0.40775	0.415	0.42125	0.429	0.43675	0.44425	0.45125	0.46075	0.4715	0.481	0.49275	0.4935	0.48075	0.466	0.453	0.437	0.42675	0.40925	0.392	0.37875	0.36475	0.349	0.3335	0.32125	0.31	0.30025	0.2905	0.27775	0.2725	0.2635	0.2565	0.25325	0.2495	0.248	0.24675	0.24925	0.25125	0.2545	0.25975	0.26625	0.27175	0.28175	0.29675	0.31375	0.33225	0.35425	0.3825	0.412	0.44625	0.4835	0.47575	0.42625	0.375	0.32525	0.264	0.21375	0.17	0.124	0.08675	0.0625	0.04425	0.02875	0.01975	0.01475	0.0115	0.0095	0.00775	0.00675	0.006	0.00625	0.00575	0.006	0.0055	0.0045	0.004	0.0045	0.00425	0.0045	0.0045	0.00425	0.00425	0.00425	0.00425	0.00425	0.0045	0.0045	0.005	0.00575	0.00575	0.00575	0.006	0.0065	0.0065	0.0065
C2|P06681	grey	NA	No blood module	15	0.00475	586	856	AFTER	0.769977			Decrease	0.0565	0.057	0.0575	0.058	0.058	0.05825	0.059	0.05925	0.06	0.06025	0.06075	0.06175	0.0625	0.06325	0.06325	0.06425	0.06475	0.06625	0.06675	0.0675	0.068	0.069	0.06975	0.0705	0.07125	0.07225	0.07375	0.07475	0.07625	0.0775	0.0795	0.08175	0.084	0.08675	0.08825	0.09125	0.09225	0.094	0.0955	0.09775	0.10025	0.103	0.10575	0.1095	0.11275	0.1165	0.1225	0.12825	0.13225	0.139	0.144	0.15125	0.15775	0.167	0.17525	0.18575	0.19875	0.21225	0.22825	0.2415	0.25475	0.272	0.2905	0.313	0.33825	0.36475	0.39325	0.4215	0.4555	0.49225	0.47175	0.43	0.39325	0.3625	0.32925	0.29775	0.27125	0.24675	0.22275	0.20375	0.18675	0.17225	0.161	0.154	0.1465	0.139	0.134	0.13	0.12775	0.1285	0.1295	0.1315	0.1355	0.1415	0.1475	0.157	0.17275	0.19	0.21225	0.2495	0.2835	0.32625	0.38125	0.4365	0.49225	0.4165	0.33625	0.2625	0.19075	0.136	0.09225	0.06475	0.04225	0.0295	0.02225	0.0175	0.013	0.01025	0.00875	0.007	0.00575	0.00525	0.00475	0.00425	0.00375	0.00325	0.00325	0.003	0.003	0.00275	0.00275	0.0025	0.0025	0.0025	0.00275	0.00275	0.00275	0.003	0.003	0.003	0.003	0.003	0.003
PDE1B|Q01064	grey	NA	No blood module	15	0.005	401	857	AFTER	0.672965			Increase	0.1165	0.1175	0.11825	0.11925	0.1205	0.12075	0.121	0.121	0.12225	0.12325	0.124	0.124	0.12525	0.1265	0.127	0.12775	0.1285	0.13075	0.133	0.13425	0.13525	0.13675	0.13875	0.1405	0.14275	0.144	0.14625	0.1485	0.15	0.154	0.15575	0.157	0.1595	0.1625	0.16475	0.169	0.17225	0.1745	0.17775	0.1805	0.18525	0.18925	0.194	0.19875	0.20325	0.20825	0.21475	0.22275	0.2255	0.23125	0.23725	0.24425	0.253	0.26525	0.2755	0.2865	0.301	0.3135	0.33175	0.34675	0.36275	0.379	0.40025	0.42075	0.44125	0.4655	0.493	0.4835	0.4545	0.428	0.39725	0.36675	0.34175	0.31275	0.2875	0.2625	0.243	0.225	0.2095	0.1945	0.18125	0.173	0.162	0.1565	0.15025	0.1485	0.1475	0.144	0.1465	0.14775	0.15175	0.15675	0.1635	0.17175	0.183	0.19625	0.2135	0.23975	0.26725	0.29975	0.336	0.3845	0.4435	0.4955	0.423	0.349	0.27675	0.214	0.154	0.10575	0.07275	0.0465	0.0325	0.022	0.0165	0.01125	0.00975	0.0085	0.0075	0.00625	0.00625	0.00575	0.005	0.0045	0.004	0.0035	0.00325	0.00325	0.00325	0.00325	0.0035	0.00325	0.003	0.003	0.003	0.003	0.00325	0.00325	0.003	0.003	0.003	0.003	0.003
CHIT1|Q13231^SL006029@seq.3600.2	grey	NA	No blood module	15.5	0.00475	610	858	AFTER	0.535341			Increase	0.24825	0.24875	0.25025	0.251	0.25225	0.25425	0.2565	0.257	0.258	0.25975	0.2605	0.2615	0.262	0.26275	0.26375	0.265	0.2665	0.269	0.2705	0.2715	0.27375	0.2745	0.27625	0.278	0.282	0.283	0.28475	0.28775	0.29	0.29325	0.296	0.2985	0.30125	0.30525	0.308	0.31275	0.31825	0.325	0.328	0.33325	0.3385	0.3455	0.35175	0.35725	0.361	0.36675	0.373	0.38025	0.388	0.395	0.403	0.41075	0.4175	0.427	0.437	0.4465	0.4595	0.4735	0.4875	0.498	0.483	0.46775	0.45075	0.43475	0.41625	0.39925	0.3785	0.359	0.33975	0.31375	0.29425	0.27725	0.259	0.24175	0.228	0.217	0.2035	0.1915	0.185	0.1755	0.17075	0.16625	0.16475	0.163	0.1615	0.1615	0.1635	0.16975	0.176	0.18225	0.191	0.2015	0.215	0.2315	0.24925	0.2765	0.30175	0.332	0.365	0.40275	0.447	0.4995	0.44475	0.37675	0.30775	0.2465	0.193	0.1455	0.1075	0.07475	0.05225	0.03775	0.0275	0.02025	0.0155	0.012	0.00875	0.00775	0.007	0.006	0.0055	0.00525	0.00525	0.00475	0.00475	0.005	0.00525	0.00525	0.0045	0.00475	0.00475	0.00525	0.00525	0.00525	0.00525	0.00525	0.00575	0.00575	0.00575	0.00575	0.00575	0.006	0.00575
PLAAT2|Q9NWW9	M2 blue	0.326	Chromatin/Development	15.5	0.005	766	859	AFTER	0.632878			Increase	0.07825	0.0785	0.0785	0.0785	0.07825	0.07825	0.0785	0.079	0.079	0.07875	0.0785	0.07875	0.079	0.07925	0.07875	0.07875	0.07875	0.078	0.07825	0.07875	0.07925	0.0785	0.078	0.07775	0.078	0.07825	0.0785	0.0785	0.07775	0.0775	0.077	0.07675	0.077	0.077	0.077	0.077	0.07725	0.0765	0.07725	0.077	0.07675	0.07725	0.07675	0.0775	0.07725	0.078	0.07825	0.0785	0.07925	0.08	0.08025	0.08125	0.08175	0.08375	0.0865	0.08675	0.088	0.09075	0.091	0.092	0.09675	0.098	0.102	0.10625	0.1105	0.11525	0.1235	0.13175	0.1415	0.15375	0.16775	0.1805	0.19225	0.2085	0.228	0.245	0.26175	0.284	0.3035	0.32025	0.339	0.35475	0.37275	0.38525	0.39725	0.40875	0.4195	0.42725	0.431	0.43225	0.4315	0.42825	0.4225	0.41175	0.3975	0.3815	0.3615	0.342	0.317	0.292	0.2625	0.2325	0.19925	0.16575	0.1345	0.10525	0.079	0.06025	0.04275	0.03125	0.02325	0.0185	0.01275	0.0105	0.009	0.00775	0.0065	0.007	0.006	0.00625	0.00575	0.00525	0.0055	0.005	0.00475	0.0045	0.00475	0.00475	0.00475	0.00525	0.0055	0.006	0.006	0.006	0.006	0.00625	0.00625	0.0065	0.0065	0.00675	0.007	0.00775	0.00775
RPN1|P04843^SL025975@seq.6458.6	grey	NA	No blood module	16	0.00425	713	860	AFTER	0.627894			Increase	0.03	0.0305	0.0305	0.03075	0.031	0.03175	0.03225	0.0325	0.033	0.03325	0.03375	0.03375	0.03525	0.036	0.037	0.038	0.03975	0.04125	0.0425	0.043	0.044	0.04475	0.04575	0.048	0.04925	0.052	0.054	0.0555	0.05775	0.0595	0.063	0.06725	0.07075	0.07275	0.077	0.0795	0.08325	0.08825	0.0925	0.098	0.102	0.10525	0.109	0.11425	0.1215	0.13375	0.1415	0.14925	0.16325	0.17275	0.18225	0.1955	0.20775	0.225	0.245	0.2645	0.28525	0.31325	0.3345	0.36225	0.39675	0.433	0.46925	0.488	0.4355	0.38825	0.343	0.304	0.264	0.2255	0.1915	0.15925	0.1325	0.107	0.086	0.06925	0.05575	0.04475	0.03675	0.02825	0.02425	0.02175	0.018	0.0145	0.01325	0.0105	0.00975	0.0095	0.00925	0.00925	0.0095	0.01025	0.01075	0.01075	0.012	0.01225	0.01375	0.015	0.0195	0.02375	0.029	0.038	0.05175	0.07225	0.1055	0.148	0.211	0.29875	0.39925	0.4985	0.38425	0.28825	0.198	0.1275	0.08425	0.057	0.0415	0.0305	0.0215	0.01525	0.01175	0.00925	0.008	0.0055	0.00425	0.004	0.003	0.00275	0.00275	0.0025	0.00175	0.00175	0.00175	0.0015	0.0015	0.001	0.001	0.001	0.001	0.001	0.00075	0.00075	0.0005
NCR3LG1|Q68D85	M3 brown	0.3363	Transcription/TGF-beta signaling	16	0.00475	769	861	AFTER	0.693236			Increase	0.23725	0.23875	0.2395	0.241	0.24125	0.242	0.24275	0.24375	0.2445	0.246	0.248	0.24975	0.25175	0.25375	0.25475	0.25675	0.25925	0.26075	0.262	0.26325	0.26425	0.268	0.26975	0.2715	0.27425	0.275	0.27625	0.27825	0.2795	0.2815	0.285	0.28825	0.292	0.295	0.29875	0.30075	0.30525	0.30975	0.312	0.3165	0.32	0.324	0.329	0.33575	0.341	0.348	0.35625	0.3615	0.3685	0.374	0.3815	0.392	0.4005	0.40875	0.4195	0.4285	0.439	0.45125	0.46425	0.47825	0.494	0.494	0.47775	0.45975	0.44525	0.428	0.40925	0.3895	0.3735	0.356	0.338	0.3175	0.303	0.28725	0.26875	0.25725	0.2445	0.23425	0.22575	0.217	0.209	0.20575	0.2	0.19675	0.197	0.1955	0.20075	0.20525	0.21225	0.2155	0.22275	0.2295	0.2415	0.254	0.26875	0.28925	0.31525	0.342	0.37575	0.41325	0.4575	0.494	0.43725	0.3755	0.31575	0.2535	0.20075	0.1515	0.113	0.08125	0.061	0.0445	0.03275	0.0225	0.01575	0.011	0.00975	0.00775	0.00625	0.0065	0.006	0.006	0.00575	0.00525	0.00475	0.00525	0.00525	0.005	0.0045	0.0045	0.00475	0.00475	0.00525	0.0055	0.00575	0.00575	0.00575	0.006	0.00625	0.0065	0.0065	0.0065	0.0065
SCARB2|Q14108	M2 blue	0.7247	Chromatin/Development	16	0.005	663	862	AFTER	0.540362			Increase	0.03475	0.03525	0.03575	0.03625	0.0365	0.0375	0.03775	0.0385	0.03925	0.04	0.04025	0.041	0.04125	0.043	0.044	0.045	0.04525	0.0465	0.0475	0.049	0.0505	0.051	0.05175	0.053	0.05375	0.055	0.0565	0.0585	0.06075	0.063	0.0645	0.06625	0.06875	0.07075	0.07475	0.07725	0.0815	0.08625	0.092	0.097	0.10225	0.109	0.114	0.12025	0.127	0.1345	0.14275	0.152	0.166	0.1755	0.18925	0.201	0.2195	0.23675	0.25125	0.26775	0.28625	0.3065	0.3295	0.36475	0.39675	0.4305	0.46625	0.49525	0.46075	0.42175	0.3765	0.33225	0.29475	0.257	0.216	0.17925	0.14925	0.122	0.09825	0.081	0.06625	0.054	0.04475	0.039	0.03325	0.0285	0.0235	0.01975	0.018	0.017	0.0155	0.01475	0.0145	0.0145	0.01475	0.01475	0.0145	0.015	0.017	0.0205	0.02275	0.026	0.0305	0.035	0.0465	0.055	0.071	0.0965	0.13625	0.186	0.254	0.33925	0.43825	0.451	0.3505	0.25975	0.18975	0.13625	0.09125	0.06525	0.04575	0.02825	0.02225	0.0165	0.01175	0.0095	0.007	0.006	0.005	0.0035	0.00325	0.003	0.003	0.003	0.003	0.00275	0.0025	0.0025	0.00225	0.002	0.002	0.002	0.002	0.002	0.002	0.00175	0.00175
NRP2|O60462^SL005203@seq.6590.54	M4 yellow	0.613	Axon guidance/GAG binding	16	0.005	723	863	AFTER	0.313606			Increase	0.0955	0.096	0.09625	0.09675	0.097	0.09825	0.09875	0.1	0.10075	0.10225	0.10275	0.10375	0.1045	0.10575	0.107	0.10825	0.11	0.1115	0.11225	0.11375	0.11475	0.11575	0.11675	0.11825	0.11925	0.12025	0.122	0.122	0.12425	0.1255	0.127	0.1295	0.13225	0.134	0.136	0.13675	0.14125	0.14525	0.14875	0.152	0.15725	0.16025	0.165	0.1705	0.17525	0.182	0.1865	0.193	0.1975	0.20475	0.2115	0.22	0.22925	0.237	0.24675	0.256	0.27075	0.28325	0.2975	0.31025	0.32575	0.3425	0.36525	0.3885	0.412	0.44	0.4695	0.496	0.4695	0.436	0.4085	0.376	0.3415	0.30925	0.2835	0.25675	0.2345	0.214	0.19525	0.179	0.164	0.15075	0.143	0.13525	0.13125	0.12975	0.12775	0.126	0.128	0.12775	0.13075	0.135	0.14025	0.14725	0.156	0.168	0.18125	0.198	0.22475	0.254	0.29225	0.3385	0.39425	0.4555	0.4695	0.39925	0.32025	0.2495	0.1865	0.1375	0.09875	0.06775	0.05025	0.03525	0.026	0.0185	0.01475	0.01225	0.0105	0.00875	0.00725	0.00675	0.0055	0.00525	0.005	0.0045	0.00425	0.004	0.004	0.004	0.004	0.004	0.004	0.004	0.004	0.004	0.004	0.004	0.004	0.00375	0.0035	0.0035	0.0035
CDH17|Q12864	grey	NA	No blood module	16.5	0.00475	236	864	AFTER	0.717927			Decrease	0.283	0.28625	0.2895	0.2925	0.2955	0.298	0.30175	0.30525	0.308	0.311	0.31475	0.3175	0.32125	0.3265	0.33125	0.33525	0.34175	0.34625	0.3505	0.3555	0.36025	0.364	0.36875	0.37375	0.38125	0.3885	0.39675	0.40425	0.41275	0.41925	0.4275	0.43475	0.4415	0.45	0.458	0.46875	0.47725	0.48425	0.4945	0.4945	0.48425	0.47275	0.458	0.44575	0.432	0.4215	0.40575	0.39125	0.374	0.35525	0.34025	0.3205	0.306	0.2885	0.26825	0.24825	0.231	0.21475	0.195	0.1785	0.1545	0.1375	0.1195	0.10525	0.09075	0.07575	0.06375	0.0545	0.0455	0.038	0.031	0.02625	0.02225	0.0185	0.01625	0.01375	0.0105	0.0095	0.009	0.008	0.007	0.0065	0.007	0.00675	0.0065	0.0065	0.00725	0.008	0.009	0.0095	0.00975	0.0115	0.01375	0.01625	0.01875	0.022	0.02625	0.03175	0.038	0.04725	0.065	0.0845	0.11775	0.16275	0.2255	0.3085	0.404	0.494	0.384	0.281	0.19425	0.135	0.095	0.06425	0.04075	0.028	0.02	0.015	0.01125	0.009	0.00775	0.007	0.00625	0.006	0.0055	0.00475	0.00425	0.00425	0.00375	0.0035	0.003	0.003	0.003	0.003	0.0025	0.0025	0.0025	0.0025	0.00225	0.002	0.002	0.002	0.002
HSPB1|P04792	M1 turquoise	0.8363	Ambiguous	16.5	0.005	34	865	AFTER	0.647595			Decrease	0.0925	0.09275	0.0935	0.09425	0.09525	0.09625	0.09675	0.09725	0.0975	0.09825	0.09925	0.09975	0.1005	0.10125	0.10325	0.10475	0.10525	0.107	0.1085	0.109	0.10975	0.1115	0.11325	0.115	0.116	0.11725	0.1195	0.121	0.124	0.1265	0.12775	0.1305	0.13375	0.13625	0.138	0.14	0.14275	0.145	0.1475	0.15	0.153	0.1575	0.162	0.16525	0.17225	0.17625	0.18325	0.18775	0.19625	0.20525	0.216	0.22575	0.23525	0.2475	0.258	0.2695	0.28475	0.29825	0.31225	0.32925	0.3485	0.36775	0.38925	0.4105	0.435	0.4635	0.491	0.4805	0.451	0.41675	0.385	0.3585	0.328	0.29875	0.27425	0.249	0.231	0.2115	0.19575	0.18375	0.172	0.16425	0.15575	0.1485	0.14225	0.13825	0.135	0.135	0.13425	0.13625	0.13875	0.14325	0.14875	0.15675	0.1665	0.17725	0.1945	0.21325	0.23275	0.262	0.29475	0.33575	0.3825	0.43775	0.49175	0.421	0.3425	0.271	0.20375	0.1515	0.108	0.07625	0.0565	0.0435	0.03125	0.02375	0.019	0.01525	0.014	0.0115	0.009	0.00825	0.00725	0.0065	0.00575	0.005	0.005	0.0045	0.0045	0.0045	0.0045	0.00475	0.0045	0.00425	0.004	0.004	0.00375	0.004	0.004	0.004	0.004	0.004	0.00425
MILR1|Q7Z6M3	grey	NA	No blood module	17.5	0.005	40	866	AFTER	0.5946			Increase	0.18775	0.188	0.18875	0.189	0.19025	0.1915	0.19175	0.1925	0.195	0.1955	0.19675	0.19775	0.1985	0.2005	0.202	0.2025	0.20325	0.20425	0.207	0.20875	0.21	0.212	0.2135	0.21425	0.21525	0.2175	0.21875	0.2205	0.22275	0.2265	0.22875	0.23025	0.232	0.23375	0.2365	0.23775	0.24175	0.2435	0.24775	0.252	0.25475	0.259	0.26275	0.26725	0.27425	0.28025	0.28625	0.291	0.299	0.30575	0.31275	0.31975	0.33025	0.3375	0.34625	0.355	0.36475	0.3745	0.3875	0.4025	0.4165	0.43075	0.44775	0.465	0.48325	0.49875	0.485	0.46225	0.4435	0.42075	0.40075	0.37525	0.355	0.333	0.317	0.29975	0.283	0.26675	0.25425	0.24425	0.23275	0.22775	0.2195	0.21825	0.21725	0.21675	0.21875	0.2195	0.22175	0.23075	0.2375	0.24925	0.25975	0.27325	0.28525	0.30575	0.32975	0.356	0.3885	0.42525	0.47225	0.47775	0.42625	0.362	0.301	0.24475	0.19	0.14225	0.10675	0.07375	0.04975	0.03375	0.0245	0.01925	0.0155	0.0125	0.01125	0.00925	0.009	0.0085	0.008	0.00775	0.0065	0.006	0.00575	0.006	0.00575	0.005	0.005	0.00575	0.006	0.00625	0.00625	0.006	0.00625	0.006	0.006	0.006	0.00625	0.00625	0.0065	0.00625	0.00625
MZB1|Q8WU39^SL012743@seq.16322.10	grey	NA	No blood module	18	0.0045	230	867	AFTER	0.47513			Increase	0.2505	0.25175	0.254	0.25575	0.25775	0.25925	0.26025	0.26475	0.2675	0.27	0.273	0.27475	0.27725	0.27975	0.2815	0.28275	0.28575	0.2875	0.289	0.29125	0.29375	0.29675	0.3	0.30475	0.30775	0.31175	0.3135	0.31625	0.3205	0.32375	0.3265	0.332	0.339	0.3455	0.352	0.359	0.365	0.37075	0.376	0.385	0.3925	0.39825	0.405	0.41275	0.42125	0.43375	0.44475	0.45425	0.4685	0.479	0.4935	0.49225	0.48	0.46725	0.4535	0.44025	0.4255	0.405	0.3865	0.3725	0.35425	0.3325	0.31125	0.2905	0.27175	0.2545	0.236	0.21975	0.20225	0.1885	0.16875	0.1515	0.1355	0.12125	0.11	0.09825	0.08975	0.0805	0.07575	0.07275	0.0695	0.068	0.0655	0.064	0.06175	0.06025	0.063	0.06475	0.06825	0.07025	0.07475	0.08075	0.08625	0.092	0.10025	0.1115	0.1265	0.145	0.16975	0.19725	0.2305	0.274	0.33625	0.4015	0.483	0.442	0.366	0.29175	0.221	0.1635	0.11325	0.08025	0.06125	0.04175	0.02875	0.0225	0.017	0.01325	0.01125	0.0095	0.0085	0.00825	0.00775	0.0075	0.00725	0.00575	0.00575	0.00525	0.0045	0.00425	0.0045	0.0045	0.00425	0.00425	0.00425	0.004	0.004	0.004	0.004	0.004	0.004	0.00375	0.00375
PIK3IP1|Q96FE7	grey	NA	No blood module	18	0.0045	355	868	AFTER	0.729901			Increase	0.0335	0.03425	0.0345	0.03475	0.03575	0.03625	0.03775	0.03825	0.03825	0.03925	0.03975	0.0405	0.0405	0.041	0.042	0.04425	0.0445	0.045	0.04575	0.04575	0.04625	0.047	0.0485	0.04975	0.051	0.051	0.052	0.05275	0.055	0.0575	0.05975	0.06125	0.06475	0.06775	0.0705	0.073	0.0745	0.07575	0.079	0.083	0.087	0.092	0.09575	0.1	0.10475	0.11125	0.119	0.125	0.1335	0.14275	0.1515	0.16	0.169	0.1815	0.193	0.20925	0.2235	0.244	0.2625	0.2855	0.309	0.335	0.36425	0.402	0.44025	0.4775	0.47925	0.43225	0.39075	0.3425	0.2995	0.264	0.22625	0.1925	0.16125	0.1365	0.1175	0.09675	0.08275	0.07025	0.06025	0.05025	0.0455	0.04025	0.036	0.03275	0.02975	0.02825	0.02675	0.026	0.02575	0.02575	0.026	0.02725	0.029	0.0305	0.03425	0.03825	0.044	0.049	0.06025	0.0745	0.0955	0.12425	0.16225	0.21425	0.28575	0.3665	0.4635	0.44475	0.34625	0.262	0.18825	0.138	0.098	0.06925	0.05425	0.039	0.0305	0.0225	0.0165	0.01375	0.012	0.0105	0.0095	0.008	0.0075	0.00525	0.0045	0.004	0.00375	0.00325	0.00275	0.00275	0.00275	0.00275	0.00275	0.00275	0.00275	0.00275	0.0025	0.0025	0.0025
NUDT2|P50583	M1 turquoise	0.8942	Ambiguous	18.5	0.0045	233	869	AFTER	0.691935			Decrease	0.05825	0.05925	0.0595	0.06	0.06075	0.0615	0.0625	0.063	0.0635	0.06525	0.06575	0.06675	0.06725	0.0675	0.06825	0.069	0.0705	0.0705	0.0725	0.07375	0.0745	0.076	0.07725	0.07875	0.08075	0.083	0.08425	0.0865	0.08825	0.09025	0.09175	0.09575	0.099	0.1005	0.10325	0.10525	0.10775	0.111	0.1145	0.11975	0.12475	0.129	0.1345	0.14075	0.1465	0.151	0.159	0.16625	0.17175	0.17975	0.18925	0.19975	0.21325	0.2265	0.2395	0.2525	0.2645	0.28675	0.306	0.329	0.35425	0.37475	0.40325	0.429	0.4635	0.4935	0.47	0.4375	0.39975	0.35925	0.32425	0.29525	0.2615	0.2345	0.2045	0.1785	0.15725	0.13825	0.12175	0.10775	0.09575	0.086	0.075	0.06725	0.062	0.0585	0.05475	0.05425	0.0535	0.05275	0.05375	0.05425	0.0565	0.0615	0.0655	0.072	0.08075	0.094	0.106	0.12275	0.14825	0.1765	0.21425	0.25875	0.3175	0.39325	0.47475	0.43825	0.3505	0.2675	0.194	0.1325	0.09325	0.06225	0.0425	0.02975	0.0225	0.01775	0.01425	0.01075	0.00975	0.009	0.008	0.0075	0.00675	0.0065	0.00575	0.00575	0.00525	0.0045	0.0045	0.0035	0.00375	0.0035	0.0035	0.00325	0.00325	0.003	0.003	0.0025	0.0025	0.0025	0.0025
CCL4L1|Q8NHW4	grey	NA	No blood module	18.5	0.0045	563	870	AFTER	0.743537			Increase	0.29225	0.29575	0.29825	0.29975	0.302	0.30375	0.30825	0.311	0.31275	0.316	0.31925	0.3235	0.32625	0.32875	0.3335	0.337	0.34025	0.34425	0.3475	0.35175	0.35475	0.36	0.3655	0.37	0.37325	0.37875	0.3845	0.38825	0.3945	0.40025	0.40475	0.41	0.4185	0.42475	0.43075	0.4375	0.44475	0.451	0.4595	0.471	0.479	0.48725	0.49925	0.48825	0.4765	0.465	0.45325	0.4365	0.42475	0.4105	0.39475	0.38125	0.3655	0.3485	0.331	0.30775	0.291	0.27575	0.25525	0.237	0.22	0.20125	0.18	0.164	0.147	0.1315	0.1145	0.09875	0.086	0.076	0.064	0.053	0.04575	0.04075	0.0375	0.0325	0.028	0.02375	0.0225	0.021	0.02	0.019	0.01825	0.01825	0.017	0.0165	0.016	0.01775	0.01925	0.02075	0.02325	0.02725	0.032	0.03625	0.04225	0.0475	0.056	0.06575	0.0815	0.097	0.117	0.14425	0.18725	0.2415	0.3015	0.37575	0.4565	0.45475	0.3615	0.28175	0.2125	0.1575	0.115	0.081	0.0585	0.041	0.03025	0.0235	0.02	0.01625	0.014	0.011	0.01	0.00925	0.008	0.00725	0.00675	0.006	0.0055	0.0045	0.0045	0.0045	0.0045	0.00425	0.00375	0.00375	0.0035	0.00375	0.00375	0.0035	0.00325	0.00325	0.00325
FABP5|Q01469	grey	NA	No blood module	20	0.00475	655	871	AFTER	0.79689			Increase	0.04775	0.04825	0.049	0.05025	0.051	0.052	0.05225	0.0535	0.0555	0.057	0.05775	0.05975	0.06025	0.06125	0.063	0.06425	0.0655	0.06825	0.07	0.0705	0.07225	0.07375	0.076	0.07975	0.08225	0.08475	0.0895	0.09225	0.096	0.1	0.10425	0.1075	0.11175	0.11525	0.11925	0.124	0.12975	0.1355	0.1405	0.145	0.151	0.1585	0.16525	0.174	0.18375	0.1905	0.2025	0.213	0.22575	0.23775	0.254	0.26725	0.2845	0.29975	0.322	0.34225	0.37275	0.40275	0.43375	0.46725	0.4975	0.466	0.43025	0.39525	0.3515	0.312	0.27625	0.2395	0.19925	0.17025	0.13525	0.1095	0.086	0.0685	0.0535	0.044	0.03325	0.02725	0.022	0.01775	0.01375	0.01325	0.011	0.01	0.0095	0.009	0.007	0.00625	0.006	0.006	0.00575	0.00575	0.0055	0.0055	0.00575	0.00725	0.0085	0.0105	0.0115	0.01425	0.01875	0.02325	0.033	0.04575	0.0605	0.08925	0.13175	0.187	0.26625	0.357	0.46425	0.4275	0.3315	0.24675	0.18425	0.13325	0.09975	0.076	0.058	0.044	0.034	0.025	0.02025	0.0165	0.013	0.0125	0.011	0.009	0.008	0.007	0.006	0.0055	0.00475	0.004	0.00375	0.00375	0.00375	0.00375	0.00375	0.00375	0.00325	0.00325	0.00325
FGFR2|P21802	M2 blue	0.5031	Chromatin/Development	20.5	0.005	618	872	AFTER	0.499998			Increase	0.0375	0.03775	0.03825	0.039	0.039	0.03925	0.03975	0.04	0.041	0.041	0.0415	0.04225	0.043	0.043	0.04325	0.04425	0.045	0.04525	0.046	0.04775	0.049	0.05025	0.05125	0.05175	0.05275	0.05475	0.0565	0.05825	0.05975	0.0605	0.063	0.06375	0.065	0.06675	0.06925	0.07275	0.07375	0.076	0.0785	0.0815	0.084	0.088	0.092	0.0955	0.09925	0.103	0.10825	0.11375	0.119	0.128	0.137	0.14675	0.15375	0.1675	0.17925	0.1895	0.204	0.2205	0.23625	0.25875	0.27875	0.3015	0.32275	0.348	0.3805	0.4075	0.44325	0.48275	0.47925	0.439	0.3925	0.34925	0.3095	0.2685	0.23575	0.20525	0.182	0.153	0.13325	0.115	0.10025	0.08625	0.07825	0.07	0.064	0.05875	0.0515	0.04875	0.04675	0.04525	0.04425	0.044	0.04475	0.047	0.051	0.053	0.05725	0.0635	0.07125	0.08225	0.099	0.11775	0.14925	0.18425	0.23225	0.291	0.35925	0.44625	0.4645	0.37775	0.29625	0.2235	0.16825	0.12625	0.0895	0.06925	0.04725	0.0365	0.029	0.02275	0.0185	0.01575	0.0135	0.01225	0.01075	0.00925	0.0085	0.00675	0.0065	0.006	0.0055	0.0055	0.00525	0.005	0.005	0.00475	0.00475	0.00475	0.00475	0.0045	0.00425	0.00425	0.004
PLG|P00747^SL000541@seq.4151.6	grey	NA	No blood module	21.5	0.005	625	873	AFTER	0.214072			Decrease	0.0105	0.01075	0.011	0.01125	0.01125	0.01125	0.01125	0.01125	0.0115	0.0115	0.0115	0.0115	0.01225	0.01225	0.01225	0.01225	0.012	0.013	0.013	0.01325	0.01325	0.0135	0.014	0.01425	0.0155	0.0155	0.016	0.01625	0.017	0.01725	0.018	0.0185	0.0185	0.019	0.02	0.02025	0.02125	0.02275	0.0245	0.02625	0.0265	0.02775	0.02925	0.03075	0.032	0.03375	0.0365	0.04075	0.043	0.0445	0.048	0.05475	0.05925	0.06575	0.07425	0.083	0.09075	0.09875	0.111	0.1255	0.143	0.15825	0.185	0.20725	0.2295	0.26175	0.30375	0.3415	0.37425	0.4235	0.4685	0.47625	0.42375	0.37675	0.3365	0.2935	0.25425	0.2205	0.188	0.1565	0.1325	0.1145	0.10025	0.0855	0.07575	0.069	0.062	0.0575	0.0525	0.04825	0.0465	0.04525	0.04475	0.045	0.04675	0.04825	0.0515	0.0575	0.0635	0.071	0.0835	0.098	0.119	0.14975	0.19	0.24225	0.31025	0.38575	0.4685	0.447	0.35575	0.2715	0.20525	0.14975	0.1065	0.0785	0.05925	0.04925	0.039	0.03	0.023	0.019	0.0155	0.013	0.0115	0.00975	0.00825	0.0075	0.00675	0.00675	0.0065	0.0065	0.00575	0.0055	0.00525	0.005	0.005	0.00425	0.004	0.004	0.00375	0.00325	0.003
RNF141|Q8WVD5	M1 turquoise	0.3622	Ambiguous	23	0.005	474	874	AFTER	0.683893			Decrease	0.039	0.03975	0.03975	0.04	0.0405	0.04075	0.041	0.0415	0.043	0.044	0.04425	0.045	0.0455	0.047	0.04825	0.04925	0.051	0.052	0.0525	0.053	0.055	0.0565	0.057	0.0585	0.05975	0.061	0.06275	0.06525	0.06675	0.07075	0.0725	0.0745	0.07625	0.08075	0.0835	0.08725	0.0915	0.0955	0.09775	0.103	0.108	0.1125	0.11675	0.12225	0.13075	0.13825	0.145	0.1545	0.16475	0.17725	0.18725	0.19675	0.2145	0.2315	0.24675	0.26425	0.28775	0.3075	0.3355	0.35575	0.38725	0.42325	0.4625	0.49425	0.46775	0.4275	0.38675	0.348	0.31	0.268	0.22925	0.1995	0.1675	0.1355	0.1145	0.093	0.07625	0.0605	0.049	0.041	0.0355	0.02825	0.02425	0.021	0.018	0.0155	0.01425	0.0125	0.01225	0.012	0.01175	0.0115	0.01175	0.0135	0.0135	0.0155	0.01875	0.02075	0.0245	0.0295	0.037	0.04625	0.0595	0.083	0.1105	0.15025	0.20925	0.28175	0.37525	0.47575	0.4225	0.333	0.25225	0.1825	0.13325	0.0965	0.07175	0.0505	0.033	0.02725	0.0215	0.018	0.01525	0.0125	0.011	0.01025	0.0095	0.00825	0.00825	0.008	0.00725	0.00675	0.0065	0.0065	0.0065	0.00575	0.0055	0.00525	0.005	0.005	0.005	0.005	0.005
ATG4C|Q96DT6	M1 turquoise	0.9063	Ambiguous	23	0.005	525	875	AFTER	0.520665			Decrease	0.08175	0.082	0.082	0.08275	0.08325	0.0835	0.08425	0.0845	0.08525	0.086	0.08625	0.08625	0.08625	0.087	0.08775	0.088	0.089	0.0905	0.091	0.09175	0.0925	0.094	0.0955	0.09625	0.097	0.1	0.10075	0.102	0.1025	0.1035	0.10575	0.1075	0.10925	0.111	0.114	0.1165	0.11975	0.12175	0.124	0.12825	0.133	0.13525	0.13975	0.14375	0.14725	0.151	0.156	0.162	0.16525	0.17075	0.177	0.18525	0.1935	0.20175	0.21175	0.2235	0.23425	0.24875	0.26375	0.277	0.2915	0.3115	0.33425	0.35475	0.37875	0.40675	0.43675	0.46175	0.49175	0.47725	0.4465	0.4085	0.3805	0.355	0.32625	0.29825	0.27	0.2465	0.224	0.20475	0.19025	0.179	0.1665	0.15625	0.14925	0.144	0.13975	0.13775	0.1375	0.1365	0.1375	0.14325	0.1475	0.15425	0.1635	0.17	0.1835	0.201	0.22	0.24725	0.2805	0.32375	0.3695	0.417	0.4835	0.43875	0.3655	0.2905	0.224	0.17075	0.13225	0.09925	0.07	0.05025	0.037	0.02925	0.023	0.019	0.0165	0.014	0.0125	0.01075	0.01	0.009	0.00825	0.0075	0.00725	0.0075	0.00675	0.006	0.0055	0.0055	0.0055	0.00575	0.00575	0.0055	0.0055	0.00525	0.005	0.005	0.00525	0.00525	0.00525
LDB2|O43679	grey	NA	No blood module	24	0.005	442	876	AFTER	0.407861			Increase	0.06175	0.062	0.0625	0.06275	0.0635	0.064	0.064	0.06475	0.065	0.066	0.0665	0.0675	0.06825	0.0685	0.06925	0.07	0.07075	0.0725	0.074	0.0755	0.0775	0.08	0.081	0.08175	0.08275	0.08375	0.08575	0.08725	0.08875	0.08975	0.09175	0.09325	0.09575	0.09775	0.1005	0.1025	0.1045	0.109	0.11225	0.11675	0.12025	0.12375	0.127	0.132	0.13875	0.144	0.14925	0.15625	0.163	0.17225	0.1825	0.1915	0.19975	0.2085	0.22175	0.23475	0.24925	0.26525	0.28375	0.302	0.32275	0.34775	0.376	0.405	0.43625	0.476	0.4845	0.4495	0.41625	0.37675	0.342	0.30725	0.27925	0.2515	0.22	0.19125	0.16775	0.14425	0.129	0.11675	0.1055	0.094	0.08325	0.077	0.07275	0.06675	0.06325	0.0605	0.06	0.0595	0.06025	0.061	0.0635	0.06725	0.07	0.0755	0.08225	0.091	0.1	0.11675	0.134	0.1555	0.18775	0.2275	0.27775	0.34025	0.418	0.4945	0.413	0.33075	0.258	0.19275	0.14525	0.10575	0.0775	0.05725	0.04175	0.03	0.0225	0.01975	0.01625	0.01425	0.01225	0.012	0.01075	0.0095	0.00875	0.00825	0.0075	0.0075	0.0075	0.0075	0.00675	0.00625	0.0065	0.006	0.006	0.00575	0.0055	0.00525	0.005	0.005	0.005
ACP1|P24666	M1 turquoise	0.4135	Ambiguous	24	0.005	620	877	AFTER	0.707971			Decrease	0.031	0.03125	0.0315	0.0315	0.032	0.03225	0.0325	0.0325	0.0325	0.03275	0.03325	0.034	0.03425	0.03425	0.03425	0.03525	0.03525	0.03575	0.03625	0.0365	0.037	0.0375	0.038	0.039	0.03875	0.03975	0.0405	0.04125	0.042	0.04325	0.0435	0.0445	0.0455	0.046	0.04675	0.04775	0.049	0.05075	0.0515	0.0535	0.054	0.05625	0.05725	0.05925	0.061	0.0635	0.065	0.0675	0.072	0.0735	0.07775	0.08125	0.08575	0.0895	0.092	0.0965	0.102	0.10975	0.11575	0.127	0.13825	0.1505	0.16375	0.1795	0.19625	0.22025	0.2425	0.26675	0.296	0.32825	0.365	0.399	0.4385	0.479	0.4885	0.45025	0.41625	0.381	0.34875	0.319	0.2925	0.271	0.252	0.233	0.2155	0.20475	0.19525	0.18875	0.183	0.182	0.18075	0.1795	0.1815	0.18325	0.18925	0.19875	0.2105	0.229	0.24725	0.2765	0.3095	0.346	0.3965	0.448	0.49325	0.423	0.3495	0.28075	0.2155	0.16475	0.12275	0.08275	0.0585	0.04375	0.03375	0.027	0.02175	0.01825	0.016	0.01375	0.012	0.01125	0.0105	0.01	0.00925	0.0085	0.008	0.00725	0.007	0.0065	0.0065	0.006	0.006	0.00625	0.006	0.006	0.00575	0.0055	0.00525	0.00525	0.005	0.0045	0.00425
PPA1|Q15181	M1 turquoise	0.6141	Ambiguous	25	0.005	660	878	AFTER	0.707971			Decrease	0.04075	0.04125	0.0425	0.04325	0.0435	0.04375	0.04425	0.04475	0.0455	0.04625	0.047	0.047	0.048	0.04825	0.049	0.04975	0.0515	0.0525	0.05375	0.054	0.0575	0.0585	0.0595	0.06025	0.0615	0.06275	0.0645	0.0675	0.06925	0.07225	0.07475	0.0775	0.08175	0.084	0.0865	0.09	0.09375	0.098	0.10175	0.10625	0.10975	0.11675	0.122	0.13025	0.137	0.14275	0.15	0.1595	0.1715	0.18075	0.19125	0.204	0.21925	0.23375	0.252	0.2695	0.28625	0.30925	0.33575	0.36325	0.3985	0.4315	0.46725	0.4895	0.447	0.41125	0.368	0.32825	0.29125	0.245	0.20425	0.171	0.14075	0.11425	0.09625	0.07725	0.06425	0.054	0.04525	0.0365	0.031	0.0275	0.0235	0.02225	0.01975	0.01675	0.01525	0.0145	0.0145	0.014	0.01425	0.0125	0.012	0.013	0.01325	0.014	0.01575	0.018	0.02025	0.02225	0.0255	0.03125	0.0405	0.0565	0.0785	0.10925	0.15425	0.211	0.2845	0.37575	0.4725	0.43125	0.334	0.25125	0.18825	0.134	0.0995	0.076	0.05475	0.04275	0.0355	0.02875	0.02375	0.019	0.01625	0.01425	0.01275	0.01225	0.0105	0.00975	0.00875	0.0085	0.00775	0.00725	0.00675	0.00675	0.0065	0.006	0.006	0.00575	0.00575	0.00525	0.005
Module (Blood Plasma)
blue (ME)	M2 blue	(entire module)	Chromatin/Development	-46	0.005	NA	NA	BEFORE	NA	NA	NA	Increase	0.005	0.005	0.005	0.005	0.005	0.005	0.005	0.00525	0.00525	0.00525	0.00525	0.00525	0.00525	0.0055	0.0055	0.0055	0.00575	0.0055	0.0055	0.0055	0.0055	0.0055	0.0055	0.00625	0.00625	0.0065	0.00675	0.007	0.00725	0.0075	0.0075	0.00775	0.008	0.00825	0.0085	0.0095	0.0105	0.011	0.01175	0.01175	0.01225	0.01325	0.01375	0.0145	0.01525	0.01575	0.01725	0.019	0.0195	0.02275	0.024	0.0255	0.0265	0.02825	0.031	0.03325	0.038	0.0435	0.0475	0.052	0.05925	0.0675	0.0785	0.093	0.10875	0.12825	0.1485	0.1735	0.20125	0.23975	0.28125	0.32425	0.37275	0.4245	0.4825	0.4625	0.4145	0.365	0.324	0.2795	0.2405	0.204	0.1755	0.1505	0.128	0.10825	0.09	0.07975	0.0695	0.06125	0.0545	0.04775	0.044	0.0395	0.0365	0.0335	0.032	0.03125	0.0305	0.02975	0.031	0.03225	0.0345	0.03675	0.0435	0.04975	0.05875	0.0735	0.09225	0.11625	0.1515	0.19825	0.2515	0.301	0.35575	0.413	0.4695	0.47825	0.43425	0.38875	0.3515	0.3195	0.28925	0.264	0.24125	0.22275	0.20625	0.19225	0.1805	0.1705	0.16325	0.1545	0.14775	0.1435	0.13825	0.132	0.1275	0.12225	0.11875	0.11575	0.11125	0.1085	0.10625
purple (ME)	M10 purple	(entire module)	Small molecule metabolism	-2.5	0.00475	NA	NA	AFTER	NA	NA	NA	Decrease	0.47	0.472	0.4755	0.48	0.483	0.4865	0.4895	0.49325	0.49675	0.49975	0.49775	0.494	0.4905	0.4865	0.48125	0.476	0.47075	0.46525	0.46025	0.4555	0.44975	0.44625	0.44275	0.43575	0.42825	0.4225	0.4145	0.408	0.4015	0.3955	0.3885	0.383	0.37425	0.36775	0.35575	0.34925	0.3435	0.33575	0.3265	0.3185	0.308	0.29725	0.286	0.27575	0.264	0.2535	0.24	0.23075	0.22125	0.21	0.1965	0.18425	0.17225	0.16075	0.14875	0.13775	0.1285	0.116	0.1075	0.09725	0.08625	0.07875	0.06875	0.06225	0.055	0.04875	0.04075	0.03175	0.02775	0.02475	0.02	0.0155	0.01375	0.0115	0.00975	0.009	0.009	0.0075	0.00725	0.007	0.007	0.00675	0.006	0.006	0.006	0.00575	0.0055	0.00475	0.00475	0.0045	0.00425	0.0035	0.0035	0.00275	0.0025	0.002	0.002	0.002	0.00175	0.00125	0.001	0.00075	0.0005	0.0005	0.00025	0.00025	0.0005	0.0005	0.0005	0.0005	0.0005	0.00075	0.0015	0.00325	0.00575	0.008	0.01225	0.01825	0.0255	0.0315	0.041	0.05125	0.06075	0.0745	0.087	0.103	0.119	0.13225	0.146	0.157	0.16825	0.1795	0.1925	0.20275	0.215	0.227	0.23525	0.24375	0.25375	0.26	0.269	0.276	0.2845
magenta (ME)	M9 magenta	(entire module)	Mitochondrion/Microtubule/Mixed	-46	0.00275	NA	NA	BOTH	NA	NA	NA	Decrease	0.00275	0.00275	0.0025	0.0025	0.002	0.0015	0.0015	0.0015	0.00125	0.00125	0.00125	0.001	0.00075	0.0005	0.00025	0.00025	0.000125	0.000125	0.000125	0.000125	0.000125	0.000125	0.000125	0.000125	0.000125	0.000125	0.000125	0.000125	0.000125	0.000125	0.000125	0.000125	0.000125	0.000125	0.000125	0.000125	0.000125	0.000125	0.000125	0.000125	0.000125	0.000125	0.000125	0.000125	0.000125	0.000125	0.000125	0.000125	0.000125	0.000125	0.000125	0.000125	0.000125	0.000125	0.000125	0.000125	0.000125	0.000125	0.000125	0.000125	0.000125	0.000125	0.000125	0.000125	0.000125	0.000125	0.000125	0.000125	0.000125	0.000125	0.000125	0.000125	0.000125	0.000125	0.000125	0.000125	0.000125	0.000125	0.000125	0.000125	0.000125	0.000125	0.000125	0.000125	0.000125	0.000125	0.000125	0.000125	0.000125	0.000125	0.000125	0.000125	0.000125	0.000125	0.000125	0.000125	0.000125	0.000125	0.000125	0.000125	0.000125	0.000125	0.000125	0.000125	0.000125	0.000125	0.000125	0.000125	0.000125	0.000125	0.000125	0.000125	0.000125	0.000125	0.000125	0.000125	0.000125	0.000125	0.000125	0.000125	0.000125	0.000125	0.000125	0.000125	0.000125	0.000125	0.000125	0.000125	0.000125	0.000125	0.000125	0.000125	0.000125	0.000125	0.000125	0.000125	0.000125	0.000125	0.000125	0.000125	0.00025	0.0005	0.0005

### Sheet: 5.ModuleAssignments
Table 5. Plasma Protein Network Module Assignments with Bicor-based Module Membership (kME) Scores
		Ontology	Axon guidance/GAG binding	SPI1/Azurophil granule/Nucleosome	Chromatin/Development	Integrin/Mixed	Small molecule metabolism	Aldehyde metabolism/Detoxification	Ubiquitination/Spermatid Development/Centrosome	Ambiguous	Mitochondrion/Microtubule/Mixed	Transcription/TGF-beta signaling	RNA biosynthesis/T cell activation	K+ ion transport/Elastic fiber
		Plasma Module Size Rank	M4	M12	M2	M5	M10	M11	M6	M1	M9	M3	M7	M8
Assay	Symbol|UniprotID/Somalogic Aptamer ID	Member of Module	kMEyellow	kMEtan	kMEblue	kMEgreen	kMEpurple	kMEgreenyellow	kMEred	kMEturquoise	kMEmagenta	kMEbrown	kMEblack	kMEpink	Module Rank, color|kME (hubs sort to top)
6447	HBQ1|P09105^SL018342@seq.7965.25	magenta	-0.14918	-0.0084536	-0.102492	0.0740902	0.155742	0.0143881	0.230767	-0.00518134	0.903843	0.203445	0.163911	0.0601447	M9 magenta|0.9038
1056	TP53I11|O14683	magenta	-0.147693	0.00683499	-0.172307	0.0708246	0.200663	0.00870737	0.221514	-0.0342505	0.876042	0.287192	0.312056	0.222966	M9 magenta|0.876
6971	CRYZL1|O95825	magenta	-0.183797	-0.000767165	-0.0705161	0.116752	0.217324	-0.00397	0.225556	-0.0215573	0.86277	0.191713	0.118302	-0.0299369	M9 magenta|0.8628
538	ARFGAP1|Q8N6T3	magenta	-0.317687	-0.0639399	-0.159728	0.181303	0.187939	-0.0314832	0.43203	-0.00286216	0.857626	0.374178	0.282787	0.0716163	M9 magenta|0.8576
6817	TMCC3|Q9ULS5^SL026005@seq.8922.4	magenta	-0.222547	0.0122893	-0.0529796	0.150307	0.155875	-0.0466662	0.242935	-0.0378223	0.851735	0.184276	0.195046	0.0732332	M9 magenta|0.8517
2315	CDA|P32320	magenta	-0.213846	-0.0180759	-0.0874502	0.116522	0.234325	0.0286593	0.22437	-0.0353586	0.849979	0.219999	0.230365	0.0998798	M9 magenta|0.85
1786	KRT19|P08727	magenta	-0.203093	-0.0800965	-0.140334	0.0699634	0.0331873	-0.0302041	0.377465	0.0387772	0.843803	0.205319	0.202833	0.123272	M9 magenta|0.8438
2803	POP7|O75817	magenta	-0.297544	-0.0495379	-0.203929	0.129279	0.215589	0.0178853	0.373692	0.0451005	0.836586	0.274547	0.307135	0.115819	M9 magenta|0.8366
6730	DCUN1D5|Q9BTE7	magenta	-0.159616	-0.00867647	-0.115977	0.0969967	0.115995	-0.030954	0.273397	-0.0265336	0.83395	0.266155	0.192811	0.0781668	M9 magenta|0.834
4430	ZW10|O43264	magenta	-0.120707	-0.00368186	-0.0657672	0.0610142	0.0423117	-0.000304204	0.278153	-0.00327647	0.83007	0.174718	0.041006	-0.0558594	M9 magenta|0.8301
3059	CDK5RAP3|Q96JB5	magenta	-0.289278	-0.133373	-0.186118	0.011069	0.174648	0.117335	0.400717	0.173072	0.810034	0.167583	0.082855	-0.0400213	M9 magenta|0.81
5890	GGT2|P36268	magenta	-0.160243	-0.0428994	-0.146213	0.1112	0.0633861	-0.00785611	0.333906	0.0131867	0.79573	0.294417	0.265574	0.157263	M9 magenta|0.7957
4054	APOE|P02649^SL000276@seq.2418.55	magenta	-0.131967	-0.00842695	-0.102212	0.0531212	0.126676	0.00311152	0.174635	-0.0114651	0.787883	0.174697	0.146828	0.0580049	M9 magenta|0.7879
501	GALE|Q14376	magenta	-0.289411	-0.0334396	-0.145484	0.204703	0.122868	-0.0706321	0.294848	-0.0488474	0.760859	0.287871	0.5029	0.398372	M9 magenta|0.7609
3014	EYA2|O00167	magenta	-0.353227	-0.209827	-0.237237	0.0288047	0.0276176	0.0404741	0.610108	0.237575	0.755487	0.27995	0.152725	0.0195003	M9 magenta|0.7555
3176	ST8SIA1|Q92185^SL022499@seq.21508.7	magenta	-0.0205004	0.112611	0.0982745	0.125206	0.0908828	-0.0578948	0.0309176	-0.191223	0.752421	0.121935	0.0293683	-0.0513835	M9 magenta|0.7524
4715	APOE|P02649^SL004668@seq.2937.10	magenta	-0.092571	0.0153107	-0.0633842	0.0328201	0.0900059	-0.00318033	0.124462	-0.0203782	0.74177	0.107495	0.103093	0.0541004	M9 magenta|0.7418
5913	C5orf38|Q86SI9	magenta	-0.114356	0.0828427	-0.0210064	0.11036	0.237312	-0.0123263	0.071836	-0.146342	0.726484	0.194331	0.217534	0.122273	M9 magenta|0.7265
4716	APOE|P02649^SL004669@seq.2938.55	magenta	-0.0858573	0.0216712	-0.0913445	0.00321949	0.0904812	0.0221907	0.11836	-0.00636166	0.71377	0.0907409	0.133174	0.114968	M9 magenta|0.7138
2986	BCDIN3D|Q7Z5W3	magenta	0.00396088	0.0511809	-0.0406688	0.043438	0.00393718	-0.0143691	0.103932	-0.0516201	0.699964	0.154365	0.0859916	0.0471958	M9 magenta|0.7
1568	DIPK1C|Q0P6D2	magenta	-0.245566	-0.0322847	-0.00443243	0.235596	0.0463072	-0.0847649	0.301501	-0.0463252	0.696399	0.243011	0.205576	0.0706103	M9 magenta|0.6964
6238	SEMA6C|Q9H3T2^SL012550@seq.7202.107	magenta	0.0448359	0.0891794	-0.0306688	0.0624989	0.187601	0.0184719	0.0511954	-0.180454	0.690544	0.19842	0.160358	0.0625263	M9 magenta|0.6905
3648	TRIM54|Q9BYV2	magenta	-0.461399	-0.291488	-0.287855	0.0625463	0.0190209	0.0508535	0.621241	0.32382	0.670981	0.205298	0.3153	0.220634	M9 magenta|0.671
3449	BTG1|P62324	magenta	-0.209361	-0.11183	-0.0322304	0.0678846	-0.013358	-0.0109992	0.362216	0.0756507	0.665202	0.115759	0.108575	0.0725028	M9 magenta|0.6652
767	METTL1|Q9UBP6	magenta	-0.0706605	0.171405	0.128949	0.328013	0.190197	-0.10113	0.132131	-0.294655	0.653002	0.361324	0.140384	-0.0937186	M9 magenta|0.653
3783	KCTD2|Q14681	magenta	0.0463508	0.076114	-0.000669602	0.0837566	0.115926	-0.0395936	0.0581393	-0.167377	0.651388	0.163326	0.126197	0.0246146	M9 magenta|0.6514
2705	RGS21|Q2M5E4^SL021788@seq.19819.7	magenta	-0.425426	-0.213552	-0.263666	0.0951213	0.0298771	0.0392901	0.645763	0.252907	0.650057	0.301295	0.213128	0.0477041	M9 magenta|0.6501
7245	IFIT2|P09913	magenta	-0.0238864	0.049566	-0.092626	0.0876072	0.118143	-0.00513319	0.149092	-0.110625	0.646695	0.229088	0.251749	0.160173	M9 magenta|0.6467
2628	HSD17B8|Q92506	magenta	-0.327982	-0.320453	-0.286895	-0.0252746	-0.056516	0.0588395	0.500015	0.363867	0.633458	0.142183	0.127819	0.0741322	M9 magenta|0.6335
3430	FOXO1|Q12778	magenta	-0.181595	-0.146224	-0.162881	-0.0015055	-0.0721125	0.049785	0.361223	0.179396	0.62727	0.122506	0.104827	0.0786192	M9 magenta|0.6273
2797	CHCHD7|Q9BUK0	magenta	-0.0888862	-0.0234867	-0.00363874	0.0601874	0.0155402	-0.014122	0.130879	0.00552006	0.624367	0.0763489	-0.0197609	-0.0882195	M9 magenta|0.6244
1595	AKT2|P31751^SL003722@seq.14685.17	magenta	-0.315178	-0.192478	-0.205121	-0.0178675	0.00679666	0.0572143	0.500406	0.209054	0.613487	0.149193	0.132894	0.0944307	M9 magenta|0.6135
1844	BPIFA2|Q96DR5^SL010290@seq.16302.11	magenta	-0.210418	-0.0225331	-0.113306	0.0862132	0.07474	-0.0406936	0.250035	-0.0291395	0.607684	0.190209	0.347814	0.330242	M9 magenta|0.6077
4719	CYP3A4|P08684^SL000398@seq.2943.5	magenta	-0.286391	-0.121904	-0.102887	0.0808374	0.0395615	-0.00361117	0.338139	0.0802392	0.606458	0.155681	0.13035	0.0253157	M9 magenta|0.6065
2292	STXBP6|Q8NFX7	magenta	-0.205153	-0.249103	-0.382665	-0.149818	0.0774187	0.173264	0.499027	0.383573	0.596121	0.168239	0.101574	0.0477995	M9 magenta|0.5961
7315	PCDHB10|Q9UN67	magenta	-0.217201	-0.176785	-0.331956	-0.0492889	0.0803777	0.0944457	0.49984	0.189728	0.581342	0.241918	0.300507	0.220759	M9 magenta|0.5813
2971	BRK1|Q8WUW1	magenta	-0.35155	-0.12251	-0.0446783	0.136964	0.0918428	0.0220593	0.403861	0.0662834	0.578056	0.14905	0.15447	0.0346222	M9 magenta|0.5781
283	LRRK2|Q5S007	magenta	-0.444228	-0.0804033	-0.164869	0.210723	0.0862588	-0.0899919	0.538779	-0.00122639	0.57491	0.398383	0.35263	0.143857	M9 magenta|0.5749
409	SELENOS|Q9BQE4	magenta	-0.348036	-0.0698216	-0.0807669	0.33208	-0.00679886	-0.125776	0.387951	0.00185811	0.563155	0.372678	0.428935	0.266018	M9 magenta|0.5632
5556	APOE|P02649^SL000277@seq.5312.49	magenta	-0.050982	0.0171635	-0.0193464	-0.005787	-0.0411929	0.00583626	0.0733343	0.00154489	0.556944	0.0198212	0.0422779	0.0619549	M9 magenta|0.5569
3415	RASSF2|P50749	magenta	-0.328289	-0.220109	-0.112925	-0.0478281	0.061973	0.0768789	0.469795	0.315826	0.546786	-0.0370326	-0.182835	-0.279898	M9 magenta|0.5468
45	NEFL|P07196	magenta	0.0174829	0.0268282	0.0249033	0.109944	-0.00262103	-0.100352	0.0613392	-0.109966	0.544484	0.107831	0.138594	0.118694	M9 magenta|0.5445
1121	WNT5A|P41221	magenta	-0.0607813	0.087638	0.0527008	0.0953623	0.204856	-0.0460599	0.0549715	-0.147335	0.541621	0.0717066	0.0873741	0.0167564	M9 magenta|0.5416
1341	IL10|P22301^SL001717@seq.13723.6	magenta	-0.000906261	0.0827388	-0.0565463	0.0349679	0.187206	0.0343955	0.0860603	-0.102004	0.538483	0.151892	0.114223	0.0291494	M9 magenta|0.5385
5619	SNRPF|P62306	magenta	0.00702293	-0.144792	-0.348379	-0.20629	-0.00886968	0.133835	0.40411	0.210461	0.536143	0.184941	0.142494	0.175033	M9 magenta|0.5361
2270	CRIP1|P50238	magenta	-0.178185	-0.016695	-0.0279064	0.0818142	0.10846	0.010123	0.141617	-0.0174342	0.526355	0.114823	0.108953	0.0276374	M9 magenta|0.5264
6021	IGKV1-5|P01602	magenta	-0.126677	0.0467058	0.0920739	0.0971455	0.204045	-0.0150741	0.134481	-0.0980486	0.514967	0.00622133	-0.0557549	-0.183696	M9 magenta|0.515
2667	RDH10|Q8IZV5	magenta	-0.123657	0.0239204	0.0408911	0.114882	0.0478444	-0.0438398	0.260551	-0.0787183	0.509412	0.123842	0.0118476	-0.102833	M9 magenta|0.5094
3215	ANKRA2|Q9H9E1	magenta	-0.243607	-0.0933184	-0.000464113	0.0580985	0.011809	0.0126288	0.315069	0.0981311	0.492938	0.0015991	-0.0249416	-0.110684	M9 magenta|0.4929
1071	EDC4|Q6P2E9	magenta	-0.287264	-0.185528	-0.158176	-0.0320681	-0.131288	0.0366581	0.531677	0.293762	0.48692	0.0716806	0.0340381	0.0327287	M9 magenta|0.4869
4542	OASL|Q15646	magenta	-0.148654	0.0413147	0.0579296	0.104398	0.0191754	-0.0410953	0.168871	-0.108319	0.485819	0.127422	0.0964523	0.0228736	M9 magenta|0.4858
5967	APOC3|P02656	magenta	-0.0595413	0.0136363	-0.0616041	0.0326842	0.0913543	-0.0641438	0.136421	-0.0575188	0.483901	0.121446	0.114675	0.0703942	M9 magenta|0.4839
5998	NPTX2|P47972	magenta	-0.0619868	0.0690999	-0.00238832	0.150827	0.125996	-0.00960126	0.0562889	-0.150464	0.480673	0.181233	0.306567	0.251684	M9 magenta|0.4807
4654	MMP3|P08254	magenta	-0.129693	0.0322801	0.0651742	0.13584	0.0519851	-0.0766076	0.0108525	-0.117729	0.475049	0.0701352	0.270722	0.299547	M9 magenta|0.475
2921	AUH|Q13825	magenta	-0.0469092	-0.092999	-0.114491	-0.139133	0.137825	0.178511	0.230615	0.156037	0.467688	-0.0851393	-0.102032	-0.107136	M9 magenta|0.4677
1755	PHGDH|O43175^SL018791@seq.15548.35	magenta	-0.159484	-0.12635	-0.0518898	0.127187	-0.154665	-0.0857124	0.321259	0.0687796	0.453116	0.184818	0.112135	0.0353442	M9 magenta|0.4531
1560	VPS29|Q9UBQ0	magenta	-0.229599	-0.157641	-0.183895	-0.0412906	-0.03747	0.0372611	0.401238	0.186346	0.451523	0.10126	0.132042	0.129138	M9 magenta|0.4515
6808	KCNMB3|Q9NPA1	magenta	-0.306332	-0.066021	-0.0222543	0.0735151	0.0328266	0.00422379	0.288495	0.068625	0.439104	0.055524	0.0999611	0.0346045	M9 magenta|0.4391
3971	TIMM13|Q9Y5L4	magenta	-0.263249	-0.0591577	-0.14832	0.0348967	0.0687232	0.012165	0.349161	0.0353139	0.4298	0.251644	0.18128	0.100128	M9 magenta|0.4298
805	EFS|O43281	magenta	-0.217968	-0.100525	0.00430854	0.128615	0.0840817	-0.0746661	0.315782	0.0108063	0.428296	0.0791393	0.0650816	-0.0544396	M9 magenta|0.4283
46	STAR|P49675	magenta	-0.202539	-0.182269	-0.0920705	0.0387195	-0.0658684	-0.0166218	0.426152	0.167096	0.410411	0.0658907	0.01093	-0.0675856	M9 magenta|0.4104
3418	AADAT|Q8N5Z0	magenta	-0.397823	-0.0521838	0.0421207	0.301379	0.0446666	-0.127982	0.348274	-0.00759733	0.408968	0.154441	0.233372	0.0933261	M9 magenta|0.409
4195	RTN1|Q16799	magenta	-0.179386	0.0581835	0.0508761	0.155519	0.0935116	-0.0766242	0.183861	-0.127727	0.408866	0.182275	0.105009	-0.0350563	M9 magenta|0.4089
5817	NXPH3|O95157	magenta	0.0203417	0.167092	0.0533112	0.0919452	0.258462	-0.00504528	0.067721	-0.22641	0.408792	0.149129	0.0391013	-0.0838302	M9 magenta|0.4088
1320	SLC5A8|Q8N695	magenta	-0.0904271	0.10694	0.164704	0.128492	0.0148667	-0.0602905	0.00859311	-0.19994	0.40784	0.0646484	0.00375415	-0.0656464	M9 magenta|0.4078
368	TPMT|P51580	magenta	-0.266376	-0.114653	-0.0793826	-0.0211657	0.0376663	0.0505235	0.358512	0.142349	0.401802	-0.0176131	0.042819	0.0451091	M9 magenta|0.4018
4435	HSPA12A|O43301	magenta	-0.215677	-0.0573125	-0.0328752	0.0270769	0.0130299	0.0430119	0.305014	0.0712699	0.396408	0.0665485	0.0306799	0.0193478	M9 magenta|0.3964
6197	KAZALD1|Q96I82	magenta	0.08237	0.112111	0.104031	0.0981324	0.191868	-0.10764	-0.0879459	-0.187873	0.382303	0.0210365	0.119655	0.118551	M9 magenta|0.3823
4466	LIMK1|P53667	magenta	-0.34605	-0.170103	-0.111426	0.097321	0.0565283	0.0572225	0.400706	0.177745	0.378036	0.101648	0.11939	0.00248925	M9 magenta|0.378
4615	AIMP1|Q12904	magenta	-0.147723	-0.0464506	-0.0916425	-0.0660371	0.297292	0.155489	0.154359	0.073752	0.3776	0.0297089	-0.178011	-0.349277	M9 magenta|0.3776
195	HS3ST5|Q8IZT8	magenta	-0.337427	-0.0904779	-0.0010626	0.150255	0.0856436	-0.000616827	0.281622	0.0666762	0.375682	0.0261795	0.0222358	-0.142679	M9 magenta|0.3757
5952	C14orf93|Q9H972	magenta	-0.275038	-0.061996	-0.120172	0.137589	0.0590999	-0.0452569	0.2313	-0.00878208	0.366267	0.211314	0.238573	0.0831461	M9 magenta|0.3663
6474	SURF1|Q15526	magenta	-0.00757862	0.0787204	-0.00317622	0.0777636	0.08864	-0.0413598	0.0185698	-0.135597	0.354391	0.135102	0.0685941	-0.0332311	M9 magenta|0.3544
6522	ITM2B|Q9Y287	magenta	-0.052198	0.0930824	0.155548	0.0966627	0.0628591	-0.0512051	0.0178936	-0.175392	0.344756	0.0195083	0.034765	0.00304582	M9 magenta|0.3448
6537	SSR1|P43307	magenta	-0.205204	0.0412957	0.0168757	0.222621	0.286007	-0.023717	0.115949	-0.145552	0.34422	0.212257	0.249348	0.0610925	M9 magenta|0.3442
758	TBCA|O75347	magenta	0.0117956	-0.0544951	-0.0218238	-0.0293204	-0.198306	-0.0327421	0.131141	0.0647055	0.341769	0.00593048	-0.0175081	0.0296376	M9 magenta|0.3418
7037	PSG5|Q15238	magenta	0.209403	0.130438	-0.0209776	0.00670847	0.00507495	-0.00534541	0.0111004	-0.172842	0.333854	0.151714	0.0128049	-0.0407487	M9 magenta|0.3339
392	TRABD|Q9H4I3	magenta	-0.415656	-0.167902	0.0766809	0.288174	0.0357051	-0.0711047	0.350619	0.0584005	0.332104	0.106371	0.121724	-0.0518238	M9 magenta|0.3321
6568	TYMSOS|Q8TAI1	magenta	-0.280603	-0.0282464	-0.201032	0.109411	0.118044	0.0216183	0.291299	0.0833163	0.330481	0.117781	0.342478	0.232146	M9 magenta|0.3305
1894	IL26|Q9NPH9	magenta	-0.173921	-0.0338092	-0.0929075	0.0395257	0.0354197	0.00968605	0.234508	0.00613618	0.330035	0.157704	0.204411	0.184994	M9 magenta|0.33
6036	ADAM11|O75078	magenta	0.0954616	0.0157887	-0.052715	-0.0837542	0.148916	0.0830853	0.0526196	0.00689144	0.329184	-0.0254745	-0.154125	-0.207537	M9 magenta|0.3292
6967	UBE2G2|P60604	magenta	-0.096369	-0.0310452	-0.051247	0.163879	0.159095	-0.0704684	0.223764	-0.0876468	0.328119	0.260682	0.199593	0.0355348	M9 magenta|0.3281
3381	WNT10B|O00744	magenta	0.063061	0.0154442	-0.0459023	0.0344579	-0.0111315	-0.00658601	0.10017	-0.0798183	0.3242	0.183114	0.0911324	0.0195447	M9 magenta|0.3242
2443	LRRC3B|Q96PB8	magenta	0.0267635	-0.0311199	-0.164909	0.0215385	0.0778989	-0.0327395	0.19628	-0.0632534	0.308032	0.247179	0.279619	0.213603	M9 magenta|0.308
1610	FGF8|P55075^SL004342@seq.14757.144	pink	-0.0636645	-0.0305831	-0.248317	0.00428466	-0.047946	-0.0240294	0.0878422	-0.0353538	0.0462609	0.312104	0.760362	0.945151	M8 pink|0.9452
3142	CPTP|Q5TA50^SL021992@seq.21426.88	pink	-0.101907	-0.111047	-0.362079	-0.067386	-0.0678391	0.0214341	0.220805	0.0870811	0.0691613	0.364666	0.75232	0.934292	M8 pink|0.9343
6393	DDR2|Q16832^SL004120@seq.7884.15	pink	-0.0359238	-0.0211696	-0.253584	-0.00139876	-0.0434593	-0.0353519	0.0856354	-0.0388587	0.0622147	0.268475	0.75137	0.933384	M8 pink|0.9334
7285	LRRC4B|Q9NT99^SL025918@seq.9916.146	pink	-0.0228401	-0.00965887	-0.220536	-0.0172573	-0.0341657	-0.0202361	0.0225118	-0.0415625	0.0300297	0.219639	0.696738	0.933439	M8 pink|0.9334
7071	NNAT|Q16517	pink	-0.119406	-0.05508	-0.315181	0.0538733	-0.0212822	-0.0270041	0.199287	-0.0229989	0.091568	0.441039	0.826039	0.931306	M8 pink|0.9313
1828	OLR1|P78380^SL007327@seq.16049.43	pink	-0.0686511	0.0157249	-0.224455	0.0490176	-0.0478635	-0.0197319	0.0803137	-0.0653376	0.0554875	0.323274	0.755943	0.930181	M8 pink|0.9302
7043	RCN1|Q15293	pink	-0.0438247	-0.0321891	-0.180731	-0.0042283	-0.0674223	-0.0420991	0.0169363	-0.0262609	0.010619	0.165269	0.663446	0.92663	M8 pink|0.9266
3141	MAP3K3|Q99759^SL005017@seq.21415.212	pink	-0.0567151	0.00561601	-0.249307	0.00388182	-0.0639134	-0.025136	0.102209	-0.0162307	0.0448566	0.307483	0.731082	0.926114	M8 pink|0.9261
112	COL6A3|P12111^SL025821@seq.10511.10	pink	0.019358	-0.00639234	-0.180428	0.000494659	-0.0679227	-0.054631	-0.00542048	-0.0643653	0.00371828	0.210075	0.675514	0.91513	M8 pink|0.9151
78	GOSR2|O14653	pink	-0.190011	-0.117257	-0.409685	-0.0163917	-0.0272556	0.0289057	0.303734	0.105133	0.125081	0.413691	0.799279	0.913463	M8 pink|0.9135
1864	CSN2|P05814	pink	-0.162319	-0.0601363	-0.277453	0.0882892	-0.024263	-0.0320744	0.194212	-0.0114345	0.0957279	0.375234	0.813892	0.912862	M8 pink|0.9129
99	TXNDC11|Q6PKC3^SL026024@seq.10470.34	pink	-0.0441136	-0.0293134	-0.241051	-0.0108133	-0.0354479	-0.0182788	0.0780571	-0.0432442	0.0462047	0.293318	0.724518	0.909408	M8 pink|0.9094
7118	FGFBP1|Q14512^SL011828@seq.9507.55	pink	-0.147133	-0.0588605	-0.305271	0.00681337	0.00970067	0.00557752	0.159817	0.0460264	0.120903	0.254055	0.76871	0.909048	M8 pink|0.909
3845	NT5C1A|Q9BXI3	pink	-0.134232	-0.120888	-0.400457	-0.0671548	-0.0676447	0.0446906	0.295413	0.132705	0.15949	0.385165	0.746151	0.907398	M8 pink|0.9074
2350	ARL14|Q8N4G2	pink	-0.0521219	-0.00657593	-0.159169	0.0494866	-0.064759	-0.0586514	0.0241093	-0.0844057	0.0229115	0.255117	0.69815	0.905048	M8 pink|0.905
1918	CFLAR|O15519	pink	-0.134202	-0.183024	-0.348076	-0.199397	-0.0837268	0.0801665	0.148138	0.258042	0.031837	0.072863	0.565008	0.897315	M8 pink|0.8973
2076	CD160|O95971	pink	0.106224	0.01655	-0.193049	-0.0237327	-0.0468751	-0.0349584	-0.0216138	-0.10375	-0.00134598	0.226879	0.657853	0.895176	M8 pink|0.8952
7248	DHPS|P49366	pink	-0.031895	0.00205061	-0.142707	0.0385234	-0.0617397	-0.063805	-0.000874637	-0.0831331	0.00919994	0.202262	0.670184	0.89353	M8 pink|0.8935
6132	KCNIP4|Q6PIL6	pink	-0.104552	-0.0444129	-0.226128	0.0325745	-0.0358363	-0.0238553	0.105822	0.000963833	0.0719811	0.260406	0.705007	0.882152	M8 pink|0.8822
149	CLGN|O14967	pink	-0.058252	-0.00246813	-0.116243	-0.0111027	-0.0800366	-0.0412572	-0.0383133	-0.0515852	-0.00417038	0.120901	0.582993	0.869272	M8 pink|0.8693
5750	TAFA1|Q7Z5A9	pink	-0.0517745	0.0193842	-0.10834	0.134778	-0.0472227	-0.0986583	0.0155139	-0.132538	0.00920149	0.248054	0.714377	0.867442	M8 pink|0.8674
6049	POGLUT2|Q6UW63	pink	-0.126205	-0.0186136	-0.267738	0.116072	-0.00705719	-0.0557307	0.194754	-0.0514572	0.117253	0.405164	0.808187	0.867191	M8 pink|0.8672
6315	SNN|O75324	pink	-0.122385	-0.0495188	-0.243754	0.0318883	-0.0383369	-0.0228302	0.140229	-0.00253026	0.0641449	0.278045	0.711657	0.866184	M8 pink|0.8662
4043	ITGB1|P05556	pink	-0.0393145	0.0231434	-0.0973663	0.0892286	-0.0557974	-0.0834928	-0.0227459	-0.13738	0.00253795	0.229537	0.677904	0.865083	M8 pink|0.8651
104	MAGEA4|P43358^SL005064@seq.10485.56	pink	0.00454526	-0.018126	-0.142876	-0.0631342	-0.0410665	-0.0350901	-0.0456419	-0.0313545	-0.0112795	0.0614141	0.568489	0.861341	M8 pink|0.8613
176	SEMA3E|O15041^SL010470@seq.10670.26	pink	0.00839033	-0.0077177	-0.183786	-0.0231881	-0.0569257	-0.0220151	-0.000992751	-0.0359868	0.00219501	0.168773	0.629589	0.854412	M8 pink|0.8544
3158	BIRC2|Q13490^SL003727@seq.21464.2	pink	-0.122994	-0.171931	-0.367788	-0.139885	-0.0825915	0.0520193	0.244591	0.216884	0.0543978	0.187174	0.614706	0.850747	M8 pink|0.8507
7275	FOXG1|P55316	pink	-0.0877356	-0.0253249	-0.149199	0.121515	-0.0494916	-0.0765131	0.0734202	-0.110234	0.0453002	0.320514	0.737797	0.844787	M8 pink|0.8448
3618	NR0B2|Q15466	pink	-0.150106	-0.126713	-0.297638	-0.108329	-0.0175159	0.0705494	0.150159	0.153239	0.0527082	0.113527	0.610618	0.840129	M8 pink|0.8401
24	WNT10A|Q9GZT5	pink	-0.243537	-0.10452	-0.405452	0.0614402	0.042637	0.0172491	0.34059	0.0766618	0.180092	0.437767	0.835543	0.837848	M8 pink|0.8378
1612	IGF2|P01344^SL025883@seq.15295.81	pink	0.0243044	0.0211103	-0.103242	-0.0200226	-0.132194	-0.0623094	-0.0745741	-0.0745284	-0.0435516	0.103193	0.555082	0.835884	M8 pink|0.8359
1553	EIF2AK4|Q9P2K8	pink	-0.0605324	-0.08951	-0.20704	-0.0936908	-0.0545731	0.0293552	0.0419147	0.0759718	0.0311761	0.0805799	0.55588	0.835285	M8 pink|0.8353
1454	NCF4|Q15080	pink	-0.140413	-0.0497894	-0.307621	0.0565058	0.043081	-0.0289246	0.21855	-0.0222784	0.125819	0.400572	0.767918	0.834767	M8 pink|0.8348
3801	NIPSNAP3B|Q9BS92	pink	-0.0156856	-0.112955	-0.257176	-0.21345	-0.0813587	0.0918669	0.0563529	0.135981	-0.0143859	-0.00862928	0.486616	0.830676	M8 pink|0.8307
6861	ATP1B3|P54709	pink	0.169603	0.0639723	-0.265129	0.0155914	-0.0052383	-0.0441714	0.065241	-0.170405	0.0404878	0.450751	0.710553	0.818208	M8 pink|0.8182
6515	PCDHB7|Q9Y5E2	pink	-0.186525	-0.107274	-0.31023	0.0842225	-0.0108022	-0.0259977	0.286207	0.0316407	0.157561	0.402942	0.77643	0.810034	M8 pink|0.81
6157	BTN3A1|O00481	pink	-0.107023	0.069763	-0.0800283	0.257856	-0.0696223	-0.151209	0.0841791	-0.16972	0.0604495	0.396613	0.736283	0.801639	M8 pink|0.8016
6652	CYTL1|Q9NRR1	pink	0.152574	0.0182806	-0.116539	-0.0621265	-0.093052	-0.0188975	-0.0986269	-0.0813194	-0.061351	0.0658267	0.509368	0.79954	M8 pink|0.7995
3910	RTF2|Q9BY42	pink	-0.138057	-0.12498	-0.315999	-0.138875	-0.0695868	0.0731234	0.178613	0.234377	0.0329771	0.12957	0.549056	0.798203	M8 pink|0.7982
6884	AHSP|Q9NZD4	pink	-0.0076208	-0.054519	-0.366576	-0.058872	-0.0740403	0.0218993	0.271542	-0.011298	0.0681979	0.46191	0.685915	0.790505	M8 pink|0.7905
681	PDZD7|Q9H5P4	pink	-0.156995	-0.0170578	-0.156841	0.221591	-0.0218375	-0.0937325	0.158235	-0.126598	0.0862775	0.413625	0.785176	0.788668	M8 pink|0.7887
3208	S100A7A|Q86SG5	pink	-0.0166717	0.0610467	-0.131265	0.15021	-0.0565369	-0.109329	0.0679974	-0.19821	0.0475844	0.455492	0.746469	0.787348	M8 pink|0.7873
3255	ACVR1|Q04771	pink	-0.0990945	-0.105107	-0.301115	-0.0187481	-0.0752659	0.0138865	0.234029	0.0742507	0.0628222	0.386119	0.677397	0.785679	M8 pink|0.7857
129	GLB1|P16278	pink	-0.105573	-0.0819202	-0.223292	-0.0385008	0.0218278	0.0113071	0.0971996	0.0661775	0.0459029	0.0982684	0.58388	0.785204	M8 pink|0.7852
3691	HOMER1|Q86YM7^SL015060@seq.22980.37	pink	-0.0669934	0.0210107	-0.135035	0.161084	-0.0470721	-0.0947416	0.0836141	-0.1545	0.0522221	0.3999	0.741461	0.783184	M8 pink|0.7832
6479	FOXRED1|Q96CU9	pink	-0.150057	-0.144632	-0.415584	-0.0268352	-0.0436147	0.0307762	0.403983	0.109305	0.159175	0.443896	0.721742	0.779602	M8 pink|0.7796
1073	CCS|O14618	pink	-0.146312	-0.0860811	-0.314007	0.0757955	-0.0217929	-0.0261363	0.273608	-0.0105887	0.0985076	0.489661	0.752065	0.763886	M8 pink|0.7639
3396	ICA1|Q05084	pink	-0.239185	-0.208187	-0.421813	-0.0787409	0.00686621	0.0819379	0.402141	0.255785	0.330378	0.247288	0.639804	0.74836	M8 pink|0.7484
2095	TPD52L1|Q16890	pink	-0.205954	-0.0870764	-0.329518	0.151006	0.00875034	-0.0340242	0.310499	-0.0193701	0.128306	0.522739	0.814118	0.743572	M8 pink|0.7436
1637	LAMTOR2|Q9Y2Q5	pink	-0.291294	-0.270264	-0.43915	-0.0561592	-0.029016	0.10248	0.437145	0.310558	0.144353	0.306033	0.666123	0.738057	M8 pink|0.7381
3665	KCTD7|Q96MP8^SL022883@seq.22857.5	pink	-0.0582699	0.00707752	-0.275473	0.0525852	-0.0293978	-0.0358093	0.235712	-0.0792465	0.0887554	0.475153	0.712393	0.730364	M8 pink|0.7304
6260	CD247|P20963^SL004471@seq.7241.12	pink	0.0594087	0.062397	-0.156027	0.00764632	0.0528162	0.0126195	-0.050733	-0.173648	0.0692506	0.282487	0.614876	0.723274	M8 pink|0.7233
3800	TXNDC9|O14530	pink	-0.250156	-0.356918	-0.522695	-0.36803	-0.120154	0.155331	0.336821	0.551228	0.0199068	-0.00879734	0.408382	0.721736	M8 pink|0.7217
53	PIAS4|Q8N2W9	pink	-0.144419	0.0485536	-0.0989942	0.256031	-0.0262989	-0.126537	0.133812	-0.142825	0.11083	0.358988	0.714475	0.715177	M8 pink|0.7152
4410	BCL2L14|Q9BZR8	pink	-0.184238	-0.164743	-0.306913	-0.00115536	-0.0356457	0.0324194	0.253082	0.135413	0.0973117	0.270408	0.629197	0.713142	M8 pink|0.7131
3923	TADA3|O75528	pink	-0.28853	-0.312457	-0.515623	-0.143083	-0.0678014	0.1096	0.492882	0.401125	0.128919	0.363432	0.623552	0.702912	M8 pink|0.7029
1613	S100A3|P33764	pink	-0.28836	-0.179325	-0.390506	-0.0320207	-0.000227212	0.0938571	0.319675	0.213589	0.146274	0.251915	0.636066	0.702366	M8 pink|0.7024
834	JARID2|Q92833	pink	-0.152043	-0.137673	-0.351965	0.0281707	-0.0670936	-0.0204229	0.418391	0.0719042	0.22137	0.460428	0.676012	0.700761	M8 pink|0.7008
1842	TIGIT|Q495A1^SL017103@seq.16299.13	pink	-0.14073	-0.0281739	-0.29524	0.0878719	0.110915	-0.00916774	0.254919	-0.0682952	0.460255	0.452651	0.720929	0.69955	M8 pink|0.6995
1036	RAB18|Q9NP72	pink	-0.0972245	-0.254928	-0.516744	-0.319314	-0.0777187	0.13601	0.282811	0.364574	-0.0303773	0.141845	0.461524	0.69654	M8 pink|0.6965
2970	POLR2J2|Q9GZM3	pink	-0.000811567	-0.110132	-0.251544	-0.1536	-0.0278824	0.0537475	0.0880036	0.132675	0.0238252	0.0795268	0.465491	0.690782	M8 pink|0.6908
144	POMK|Q9H5K3	pink	-0.0522902	-0.0232312	-0.262163	0.0838266	0.0106897	-0.0318658	0.210907	-0.11791	0.1248	0.46392	0.695834	0.681269	M8 pink|0.6813
3870	RP2|O75695	pink	-0.0347755	-0.163958	-0.449808	-0.158611	-0.0982941	0.0996869	0.35778	0.187254	0.0972912	0.408252	0.566228	0.680898	M8 pink|0.6809
1060	PPP1R8|Q12972	pink	-0.157239	-0.136495	-0.372736	0.00247008	-0.043031	0.0341535	0.359608	0.0910906	0.183877	0.416252	0.661743	0.675055	M8 pink|0.6751
2798	TSR2|Q969E8	pink	-0.205766	-0.240405	-0.45652	-0.114619	-0.0794613	0.0816732	0.466371	0.296365	0.128192	0.421655	0.605125	0.669021	M8 pink|0.669
487	PQBP1|O60828	pink	-0.0645297	0.0541246	-0.134122	0.18327	0.0365175	-0.0932782	0.140578	-0.174649	0.13596	0.364629	0.671312	0.66699	M8 pink|0.667
757	UBA2|Q9UBT2	pink	-0.221296	-0.268108	-0.43211	-0.294512	-0.0463393	0.165061	0.273369	0.453917	0.0823232	0.000210611	0.383579	0.657519	M8 pink|0.6575
1347	SFXN5|Q8TD22	pink	-0.058809	0.00380567	-0.100808	0.117226	0.0440438	-0.0824507	0.0913778	-0.152033	0.0487473	0.276542	0.595578	0.657123	M8 pink|0.6571
3108	USF1|P22415	pink	0.080972	0.011734	-0.107711	-0.110408	-0.0544905	-0.0856921	-0.0159883	-0.0392579	-0.0513564	0.018022	0.398086	0.653776	M8 pink|0.6538
3394	DPP6|P42658	pink	-0.152438	-0.0286801	-0.202916	0.150159	0.0167162	-0.0363271	0.188316	-0.0673448	0.10857	0.380441	0.699929	0.653353	M8 pink|0.6534
2277	ZWINT|O95229	pink	-0.27208	-0.294149	-0.553258	-0.259949	-0.0339877	0.147121	0.462146	0.423527	0.180226	0.205489	0.498576	0.645027	M8 pink|0.645
1268	AK5|Q9Y6K8	pink	-0.143072	-0.049876	-0.13255	0.177718	-0.0183018	-0.0838062	0.137479	-0.0837457	0.0743819	0.317605	0.653426	0.644459	M8 pink|0.6445
3963	C16orf71|Q8IYS4	pink	-0.138055	-0.160092	-0.345902	-0.110078	-0.0016275	0.0995003	0.301724	0.171615	0.120392	0.283669	0.546732	0.638446	M8 pink|0.6384
2992	UBA3|Q8TBC4	pink	-0.197899	-0.276361	-0.389188	-0.206576	-0.136721	0.200285	0.361818	0.329584	0.0574562	0.126199	0.452447	0.634535	M8 pink|0.6345
3869	CCDC107|Q8WV48	pink	-0.169275	-0.203993	-0.406628	-0.255708	-0.0181517	0.135085	0.29869	0.284398	-0.00168938	0.111959	0.419882	0.631759	M8 pink|0.6318
6206	C4BPB|P20851	pink	-0.0865109	-0.0800083	-0.137576	-0.02654	-0.105044	-0.0165867	0.138043	0.0648728	0.0188061	0.0788179	0.438762	0.631464	M8 pink|0.6315
1314	CLCNKB|P51801	pink	-0.166076	-0.198908	-0.309874	-0.216774	-0.0695613	0.130658	0.19174	0.337388	0.0314173	-0.0177479	0.36233	0.630694	M8 pink|0.6307
3966	PADI1|Q9ULC6	pink	0.0606008	0.0592435	0.0116919	0.0321063	-0.0386662	-0.0745889	-0.159193	-0.185002	-0.0570422	0.055388	0.436925	0.629581	M8 pink|0.6296
2070	RAB3A|P20336	pink	-0.217975	-0.264065	-0.526046	-0.108683	-0.0931458	0.0643416	0.464714	0.309635	0.0744368	0.446698	0.607338	0.628517	M8 pink|0.6285
3816	INO80E|Q8NBZ0	pink	-0.164856	-0.102978	-0.291692	0.0215599	0.00771526	0.00622983	0.316019	0.067032	0.132295	0.387842	0.613837	0.624674	M8 pink|0.6247
7279	NEFH|P12036	pink	-0.00929325	0.0266761	-0.144965	0.159606	-0.0242242	-0.0856887	0.130355	-0.192867	0.0792362	0.46068	0.652416	0.614817	M8 pink|0.6148
6875	PRPF6|O94906^SL025963@seq.9012.1	pink	-0.119739	-0.0202543	-0.0801169	0.225788	-0.0235847	-0.0918947	0.132554	-0.139895	0.0831594	0.335781	0.635096	0.611008	M8 pink|0.611
7046	MICB|Q29980^SL005200@seq.9328.55	pink	0.148539	0.0277506	-0.127602	-0.0624503	0.0341878	0.00923819	-0.0585351	-0.0681703	-0.00843507	0.0955335	0.42509	0.607889	M8 pink|0.6079
640	CAP1|Q01518	pink	-0.240659	-0.25577	-0.49544	-0.406474	-0.112692	0.141724	0.0719107	0.50328	-0.0607465	-0.0385377	0.30152	0.607001	M8 pink|0.607
5318	seq.4666.219|SL011608	pink	-0.211171	-0.302273	-0.36742	-0.324856	-0.0836372	0.348054	0.143416	0.484031	-0.0237969	-0.0886139	0.295983	0.606323	M8 pink|0.6063
2845	TNFRSF25|Q93038	pink	-0.0301449	-0.00476185	-0.186641	-0.0340095	0.0193561	-0.00044254	0.0563928	-0.0298338	0.041259	0.154871	0.495696	0.604024	M8 pink|0.604
5903	TXNDC15|Q96J42	pink	0.258377	0.0955128	-0.0943122	-0.136031	0.03595	0.0160818	-0.200494	-0.113095	-0.108543	0.0234421	0.347977	0.601842	M8 pink|0.6018
1863	B3GNT4|Q9C0J1	pink	-0.175297	-0.0225043	-0.125358	0.2131	0.013087	-0.0929584	0.172006	-0.131335	0.0989491	0.34457	0.66645	0.600978	M8 pink|0.601
132	ITM2C|Q9NQX7^SL025895@seq.10560.1	pink	-0.129266	-0.0320219	-0.21124	0.105475	0.0319503	-0.0497838	0.176699	-0.0901933	0.119104	0.319175	0.627275	0.598234	M8 pink|0.5982
75	FAIM|Q9NVQ4^SL018037@seq.10420.30	pink	-0.227265	-0.235907	-0.506452	-0.0743298	-0.031162	0.101766	0.517011	0.276706	0.159891	0.527113	0.638604	0.598073	M8 pink|0.5981
1638	RBBP4|Q09028	pink	0.0561664	0.313687	-0.118426	0.21832	0.154507	-0.141919	0.0282292	-0.268773	0.0868901	0.382648	0.628186	0.592919	M8 pink|0.5929
4001	RTKN|Q9BST9	pink	-0.0172201	-0.0463754	-0.193577	0.00137811	-0.00569636	0.0166066	0.120482	-0.0675891	0.0581403	0.319929	0.538694	0.590957	M8 pink|0.591
3251	CDH13|P55290	pink	0.418539	0.0727046	-0.072939	-0.124416	-0.0469685	0.0222686	-0.217521	-0.150935	-0.0885249	0.0124566	0.342583	0.586898	M8 pink|0.5869
3774	EFCAB1|Q9HAE3	pink	-0.351009	-0.306705	-0.333292	-0.160645	-0.142446	0.0665699	0.518754	0.375612	0.21786	0.0534851	0.401363	0.584767	M8 pink|0.5848
1865	HSPA5|P11021	pink	0.315127	0.140177	-0.034762	-0.123904	0.0128933	-0.015654	-0.212876	-0.176422	-0.101544	-0.0668289	0.301639	0.583256	M8 pink|0.5833
3534	TCF12|Q99081	pink	-0.115055	-0.0434447	-0.306783	-0.0285082	0.0858905	0.0525927	0.259821	0.0368083	0.629707	0.316352	0.540525	0.58257	M8 pink|0.5826
3877	NUP35|Q8NFH5	pink	-0.0183322	0.0377682	-0.0822031	-0.0290689	-0.0583779	-0.0725913	-0.00991827	-0.102999	-0.0155052	0.0256801	0.418748	0.582623	M8 pink|0.5826
6431	CUZD1|Q86UP6	pink	-0.111146	-0.0259695	-0.151091	0.124359	0.027071	-0.0343209	0.14048	-0.0801659	0.213088	0.286404	0.588017	0.581276	M8 pink|0.5813
4465	WDR18|Q9BV38	pink	-0.312836	-0.0686422	-0.191807	0.208023	-0.0897584	-0.137745	0.369344	-0.0189499	0.126423	0.401379	0.643972	0.580318	M8 pink|0.5803
213	CSGALNACT2|Q8N6G5	pink	-0.203607	-0.212086	-0.429219	-0.158878	0.00486871	0.153819	0.311381	0.251528	0.0771096	0.211167	0.493766	0.566562	M8 pink|0.5666
4414	HECTD3|Q5T447	pink	-0.161936	-0.25071	-0.437573	-0.23085	-0.0298233	0.180147	0.366862	0.322496	0.183059	0.129516	0.40988	0.556531	M8 pink|0.5565
4634	GDF5|P43026	pink	0.0649912	-0.0223828	-0.184697	-0.114504	-0.100164	0.0218288	0.067039	0.104196	-0.0348825	0.0205393	0.324046	0.553095	M8 pink|0.5531
6845	DUSP26|Q9BV47	pink	-0.274272	-0.18964	-0.445194	0.0104815	0.0251129	0.0693927	0.545463	0.239884	0.526996	0.454305	0.601097	0.549725	M8 pink|0.5497
7277	ARID1A|O14497	pink	-0.107069	-0.0508826	-0.24696	0.0506834	0.00728157	0.00641834	0.248237	0.0242225	0.0875279	0.373248	0.55257	0.545536	M8 pink|0.5455
6252	MMGT1|Q8N4V1	pink	-0.15015	-0.0820556	-0.155183	0.131284	-0.0130555	-0.0420671	0.22795	-0.0384182	0.129899	0.364738	0.568438	0.544889	M8 pink|0.5449
1596	PLIN3|O60664	pink	-0.102523	-0.142735	-0.330513	-0.0380624	0.00519473	0.00465722	0.310613	0.0596049	0.0971205	0.34627	0.533093	0.535537	M8 pink|0.5355
1571	FAM210A|Q96ND0	pink	-0.342627	-0.239723	-0.319243	-0.012139	-0.0691709	0.0321191	0.508883	0.291609	0.314736	0.180659	0.447492	0.507947	M8 pink|0.5079
786	RGS7|P49802	pink	-0.246622	-0.212977	-0.391115	-0.148447	0.0146365	0.127625	0.382986	0.318674	0.310072	0.116618	0.409507	0.49986	M8 pink|0.4999
6017	STOML2|Q9UJZ1	pink	-0.378682	-0.146651	-0.144908	0.0720711	-0.0533054	-0.0247793	0.347241	0.0984573	0.184367	0.131863	0.438614	0.495008	M8 pink|0.495
1513	AMIGO2|Q86SJ2^SL015046@seq.14134.49	pink	0.143349	-0.0337948	-0.228111	-0.151352	0.0580712	0.106325	0.0295616	0.0497359	0.0200425	0.0711993	0.335629	0.493201	M8 pink|0.4932
3786	LRRC20|Q8TCA0	pink	0.0041177	-0.104344	-0.0711187	-0.0560434	-0.0465374	0.145341	-0.0213474	0.0546257	-0.0442209	-0.0374316	0.310326	0.490699	M8 pink|0.4907
227	FBLN1|P23142^SL004461@seq.10819.108	pink	0.289808	0.0544838	-0.0642105	-0.0805187	-0.119073	-0.0476046	-0.12945	-0.0254973	-0.137777	-0.0444629	0.255502	0.484435	M8 pink|0.4844
4431	ARHGAP24|Q8N264	pink	0.107691	0.18979	0.291556	0.209083	-0.0286011	-0.166619	-0.291579	-0.370515	-0.0526667	-0.0570765	0.324043	0.479513	M8 pink|0.4795
886	DOT1L|Q8TEK3	pink	-0.013274	-0.076715	-0.092797	-0.0810761	-0.0492406	-0.0043505	0.0638672	0.0511976	0.0032677	-0.0451376	0.306585	0.47862	M8 pink|0.4786
90	NUCB1|Q02818	pink	-0.0193363	-0.00649284	-0.0630394	0.00201943	0.0921132	-0.0348424	0.0517904	-0.0134267	0.00463826	0.0157433	0.301397	0.446667	M8 pink|0.4467
2985	DNAJC12|Q9UKB3	pink	-0.0817637	-0.212973	-0.291013	-0.154605	-0.0342359	0.0747749	0.284285	0.245267	0.0699211	0.12601	0.318574	0.42065	M8 pink|0.4207
3111	NREP|Q16612	pink	0.0146162	0.0188485	0.0883595	0.0538089	-0.0144848	-0.0523841	-0.10848	-0.163424	-0.00418787	-0.0378801	0.311186	0.411654	M8 pink|0.4117
1358	IL22|Q9GZX6^SL004347@seq.13742.66	pink	0.0489984	-0.199528	-0.373622	-0.337333	-0.0161213	0.1727	0.254905	0.296085	0.0114516	0.00422341	0.21332	0.393384	M8 pink|0.3934
7202	TMEM52B|Q4KMG9	pink	0.138663	-0.0265621	-0.149084	-0.12992	-0.0344892	-8.5236e-05	0.112135	-0.0164742	-0.00478515	0.0403394	0.252773	0.369496	M8 pink|0.3695
7320	DLL3|Q9NYJ7	pink	-0.197063	-0.200589	-0.264312	-0.112122	-0.0384806	0.116508	0.273368	0.227811	0.0609275	0.105406	0.289515	0.368983	M8 pink|0.369
5283	CLU|P10909	pink	0.0564057	0.137425	0.0265657	0.0758591	-0.128341	-0.164941	0.00266178	-0.220297	-0.12616	0.193622	0.286812	0.359968	M8 pink|0.36
5317	seq.4666.218|SL011608	pink	-0.0464131	0.186102	0.082482	0.15461	-0.0198392	-0.0729417	-0.0840426	-0.0718397	-0.0149633	0.0078406	0.244942	0.359136	M8 pink|0.3591
2051	FOLR1|P15328	pink	0.223665	0.0922815	-0.0675842	-0.0356514	-0.0373122	-0.0744713	-0.0396961	-0.198993	-0.0599808	0.129314	0.276303	0.353621	M8 pink|0.3536
137	MFAP2|P55001^SL012443@seq.10569.28	pink	0.100707	0.0350552	0.0500943	0.0928019	-0.0455102	-0.0883227	-0.00376468	-0.114111	-0.0199305	-0.000695404	0.263092	0.334598	M8 pink|0.3346
3492	seq.2229.54|HCE003183	pink	-0.021359	-0.0310236	-0.0140354	-0.00581163	-0.00615148	-0.0143218	-0.0331867	-0.0160319	-0.00832755	0.0353956	0.209098	0.334218	M8 pink|0.3342
212	ADGRG2|Q8IZP9	pink	0.0239717	-0.0160663	-0.124588	-0.0450732	-0.00104383	0.000640889	0.120456	-0.0525467	0.0566501	0.125903	0.27593	0.329811	M8 pink|0.3298
3866	TCP10L2|B9ZVM9	pink	-0.0715914	-0.0627946	-0.227559	-0.239108	-0.0377216	0.0945904	0.110999	0.206318	0.0102893	-0.115644	0.136287	0.323959	M8 pink|0.324
250	SCGN|O76038^SL005696@seq.10894.25	pink	0.150418	0.0237524	0.0211923	-0.0190075	-0.0400847	-0.0713134	-0.111354	-0.126325	-0.0511129	-0.0258238	0.206744	0.322464	M8 pink|0.3225
2780	SNAP23|O00161	pink	-0.173388	0.0335967	0.0196703	0.0799148	-0.1509	-0.0594635	0.156036	-0.0439609	0.286098	0.101715	0.249102	0.320214	M8 pink|0.3202
56	IRF1|P10914^SL007108@seq.10351.51	pink	0.0315588	-0.0195746	-0.123559	-0.0471728	0.0255157	0.0576467	0.0784165	-0.0475866	0.0339459	0.163359	0.279709	0.317717	M8 pink|0.3177
3172	FDPS|P14324	pink	0.0334856	-0.0725933	-0.24108	-0.135223	-0.0205212	0.136849	0.222031	0.105842	0.118054	0.1339	0.240048	0.312817	M8 pink|0.3128
199	CSF1|P09603^SL002684@seq.10741.22	pink	0.306669	0.0630903	-0.108189	-0.0913609	-0.022429	-0.0129148	-0.0123214	-0.0947995	-0.0363835	0.0178258	0.21729	0.312169	M8 pink|0.3122
1418	DCP1A|Q9NPI6	pink	0.237481	0.00350193	-0.101117	-0.224085	-0.0911623	0.0314833	0.00688953	-0.0248745	-0.070477	-0.0800731	0.117007	0.30984	M8 pink|0.3098
6921	NHLRC3|Q5JS37	pink	-0.0194621	-0.0010252	-0.0442116	0.002373	-0.0234323	-0.0390448	0.0764291	-0.096629	0.0287571	0.053966	0.252351	0.309682	M8 pink|0.3097
2743	HEPH|Q9BQS7	pink	0.0737496	-0.00110212	-0.0992	-0.0442591	-0.0022233	-0.0072475	0.0500904	-0.0761474	0.0194808	0.112395	0.262755	0.309371	M8 pink|0.3094
2872	MFAP3|P55082	pink	-0.0265176	-0.074995	-0.160485	-0.0870294	0.0132037	0.0667977	0.113649	-0.00128536	0.0388512	0.106561	0.26622	0.303453	M8 pink|0.3035
3633	TAF8|Q7Z7C8	black	-0.152934	-0.0428029	-0.368386	0.0938143	0.0100914	0.00530783	0.324386	-0.0260502	0.1558	0.654958	0.85487	0.808426	M7 black|0.8549
6083	CD164L2|Q6UWJ8	black	-0.158732	-0.0241297	-0.220346	0.205339	-0.030593	-0.0968179	0.215485	-0.125853	0.127384	0.523839	0.841925	0.806589	M7 black|0.8419
6109	SELPLG|Q14242^SL025979@seq.6963.82	black	-0.15982	-0.0222813	-0.306216	0.133254	-0.0236385	-0.0337833	0.281694	-0.0351921	0.159734	0.56779	0.83054	0.793865	M7 black|0.8305
6410	SCN4B|Q8IWT1	black	-0.209412	-0.0030242	-0.242358	0.275469	-0.0462173	-0.126025	0.324454	-0.121471	0.120796	0.645036	0.829864	0.691759	M7 black|0.8299
500	MAGEB10|Q96LZ2	black	-0.25835	-0.0908142	-0.321212	0.229555	0.014423	-0.0567228	0.406185	-0.0346321	0.227016	0.609995	0.828723	0.652157	M7 black|0.8287
1047	LIN7C|Q9NUP9	black	-0.151033	-0.0709799	-0.371802	0.112307	-0.0191272	-0.0365556	0.33498	-0.0476444	0.125439	0.670428	0.825752	0.740864	M7 black|0.8258
6707	DNAJC4|Q9NNZ3^SL025839@seq.8653.132	black	-0.321813	-0.118629	-0.438666	0.194417	0.0761157	-0.00891697	0.527907	0.0529902	0.233739	0.696788	0.821613	0.563422	M7 black|0.8216
1432	TNFSF4|P23510^SL004649@seq.14030.21	black	-0.220829	-0.0663701	-0.267193	0.251342	0.000606494	-0.0733033	0.369401	-0.0728528	0.165668	0.648893	0.819142	0.606738	M7 black|0.8191
3898	TMEM221|A6NGB7	black	-0.126075	-0.0518519	-0.358677	0.0927567	-0.0312121	-0.0120999	0.341	-0.0254912	0.150316	0.694672	0.817007	0.734867	M7 black|0.817
6714	PGRMC2|O15173^SL025960@seq.8681.93	black	-0.256717	-0.021862	-0.218414	0.344999	0.040948	-0.121525	0.345401	-0.142496	0.203616	0.63285	0.80672	0.543499	M7 black|0.8067
6889	ROS1|P08922	black	-0.148941	0.00232293	-0.228557	0.239788	-0.0100765	-0.0998006	0.266004	-0.157599	0.136204	0.639306	0.805015	0.68362	M7 black|0.805
1031	ENOX1|Q8TC92	black	-0.115672	-0.0470865	-0.401908	0.0569923	-0.0366017	-0.0296106	0.386912	-0.0490481	0.166444	0.684764	0.796742	0.737068	M7 black|0.7967
178	TMX2|Q9Y320	black	-0.0522408	-0.00706971	-0.35092	0.0767884	0.00583574	-0.0322811	0.26495	-0.0888394	0.13677	0.608949	0.794277	0.767765	M7 black|0.7943
196	GAL3ST2|Q9H3Q3	black	-0.0765858	-0.0231612	-0.345585	0.0308811	-0.0374809	-0.0225083	0.2414	-0.040333	0.241538	0.52754	0.788804	0.867739	M7 black|0.7888
1825	CDH8|P55286	black	-0.0642225	-0.0198445	-0.343506	0.0587029	-0.0358468	-0.0447507	0.274166	-0.0919152	0.14346	0.616344	0.786244	0.783041	M7 black|0.7862
4419	ENPP3|O14638	black	-0.10693	0.0720216	-0.187014	0.270427	-0.0432332	-0.124577	0.237477	-0.184922	0.137086	0.689565	0.786061	0.663057	M7 black|0.7861
1198	DUS2|Q9NX74	black	-0.205353	-0.0699724	-0.330733	0.189719	0.0089002	-0.0498719	0.387867	-0.025084	0.178824	0.645678	0.783599	0.612595	M7 black|0.7836
7298	LNX1|Q8TBB1	black	-0.215281	0.0504228	-0.0755248	0.411619	-0.0473315	-0.177627	0.232377	-0.201978	0.137738	0.528737	0.781475	0.649872	M7 black|0.7815
6340	CCDC167|Q9P0B6	black	-0.24807	-0.0572753	-0.234556	0.294527	-0.000154687	-0.103361	0.389311	-0.0779567	0.183525	0.617887	0.765747	0.552805	M7 black|0.7657
738	KCTD5|Q9NXV2	black	-0.141972	0.076609	-0.0696493	0.388466	-0.00615213	-0.181121	0.200685	-0.278366	0.154619	0.599873	0.762909	0.587487	M7 black|0.7629
7163	PRR27|Q6MZM9	black	-0.13721	-0.0328257	-0.260094	0.186247	-0.00708296	-0.0448818	0.292667	-0.106315	0.146675	0.596459	0.757352	0.637927	M7 black|0.7574
2356	AS3MT|Q9HBK9	black	-0.135813	-0.0111439	-0.238441	0.215327	0.0841044	-0.0643374	0.276962	-0.135319	0.160619	0.607831	0.752229	0.597569	M7 black|0.7522
6843	RPS6KB1|P23443^SL018792@seq.8962.48	black	-0.220298	-0.0280084	-0.253722	0.278451	0.02714	-0.0982998	0.334968	-0.0883104	0.204614	0.597369	0.746183	0.53404	M7 black|0.7462
12	VDR|P11473	black	-0.240049	-0.116323	-0.359604	0.153968	0.0297328	-0.0113837	0.46712	0.0162395	0.21563	0.548747	0.743619	0.572955	M7 black|0.7436
133	PGLYRP3|Q96LB9	black	-0.225561	-0.0851782	-0.378241	0.138328	0.0973777	-0.0019334	0.393878	0.0106122	0.179853	0.52721	0.742486	0.587336	M7 black|0.7425
7200	RNF149|Q8NC42	black	-0.128216	-0.0223452	-0.222021	0.242523	-0.047854	-0.115929	0.305318	-0.152903	0.145851	0.666909	0.740421	0.584191	M7 black|0.7404
1850	CDH6|P55285^SL004865@seq.16312.45	black	-0.291051	-0.0747638	-0.313526	0.185233	0.081138	-0.0173761	0.353983	0.0265046	0.193587	0.443792	0.739712	0.597027	M7 black|0.7397
2959	EGLN3|Q9H6Z9	black	-0.270462	-0.102359	-0.291046	0.226547	0.029735	-0.0386526	0.420122	-0.000451265	0.234346	0.570608	0.739683	0.510953	M7 black|0.7397
765	SLC41A2|Q96JW4	black	-0.275139	-0.068337	-0.279225	0.243222	0.0610259	-0.0475195	0.376256	-0.0256552	0.193133	0.534592	0.728561	0.515404	M7 black|0.7286
7219	MCL1|Q07820^SL003755@seq.9819.110	black	-0.224678	-0.0526092	-0.277348	0.191089	-0.0505406	-0.0705354	0.384854	0.0345372	0.168846	0.505584	0.722976	0.662195	M7 black|0.723
1199	TRADD|Q15628	black	-0.177712	-0.0845571	-0.397525	0.065003	0.0707792	0.045191	0.417281	0.0170038	0.492516	0.638828	0.711552	0.604986	M7 black|0.7116
1330	IL12RB1|P42701^SL004148@seq.13706.12	black	-0.0627058	0.0269388	-0.152871	0.188964	0.0337254	-0.0437309	0.174107	-0.168107	0.142807	0.468014	0.700631	0.594256	M7 black|0.7006
4536	HEXA|P06865	black	-0.0897847	0.0540006	-0.180683	0.176854	0.0161059	-0.0655146	0.26403	-0.182637	0.244583	0.539098	0.692269	0.611372	M7 black|0.6923
1643	IFNG|P01579^SL001802@seq.15346.31	black	-0.27849	-0.1297	-0.308528	0.163341	0.0465628	-0.00012805	0.386036	0.0483065	0.199127	0.44797	0.689917	0.52124	M7 black|0.6899
1502	TNFRSF10D|Q9UBN6	black	-0.00549814	0.1677	-0.0757684	0.351833	0.0656081	-0.15005	0.116558	-0.302537	0.0956455	0.501302	0.680413	0.517991	M7 black|0.6804
5737	KRTDAP|P60985	black	-0.232878	-0.100947	-0.236308	0.179829	-0.0398143	-0.040664	0.354925	0.0250258	0.15562	0.489193	0.678333	0.604921	M7 black|0.6783
2774	MME|P08473	black	-0.105	-0.130909	-0.481034	-0.0718994	-0.0357953	0.0774375	0.464834	0.103722	0.132209	0.607554	0.667707	0.622936	M7 black|0.6677
1022	SYTL1|Q8IYJ3	black	-0.211148	0.00464817	-0.123569	0.359882	0.0596871	-0.105733	0.306755	-0.187235	0.21644	0.547717	0.662783	0.395993	M7 black|0.6628
6319	CLPSL2|Q6UWE3	black	-0.403043	-0.12782	-0.368633	0.233583	0.0958524	0.0132048	0.526084	0.141289	0.245078	0.498063	0.65934	0.390299	M7 black|0.6593
3184	ILKAP|Q9H0C8	black	-0.159195	-0.119138	-0.31906	0.0750906	-0.0438468	0.0258742	0.4113	0.0533885	0.218017	0.551577	0.652692	0.569319	M7 black|0.6527
4505	TOM1|O60784	black	-0.107987	0.0183719	-0.129841	0.23158	-0.0131074	-0.0867676	0.177194	-0.159931	0.0901457	0.457784	0.64633	0.54816	M7 black|0.6463
7326	LRRC25|Q8N386^SL025917@seq.9987.30	black	-0.282523	-0.0214543	-0.147856	0.287241	0.127913	-0.0395869	0.269081	-0.0688392	0.212377	0.347599	0.633809	0.40496	M7 black|0.6338
2581	COPE|O14579	black	-0.00363256	0.0128531	-0.270953	0.06698	-0.0136622	-0.0350155	0.217022	-0.139739	0.0987647	0.569938	0.616694	0.545409	M7 black|0.6167
829	AKR1C1|Q04828	black	-0.282955	-0.0320432	-0.170562	0.283499	0.207793	-0.0167019	0.314033	-0.0842145	0.244177	0.401489	0.610522	0.383555	M7 black|0.6105
877	DPYSL5|Q9BPU6	black	-0.12085	0.0231331	-0.023953	0.299599	0.0325217	-0.123848	0.167692	-0.223167	0.134672	0.397997	0.592782	0.446139	M7 black|0.5928
6040	SAYSD1|Q9NPB0	black	-0.287294	-0.00405754	-0.0208111	0.415916	0.0314824	-0.114024	0.23682	-0.127154	0.174496	0.347078	0.590155	0.392292	M7 black|0.5902
3367	YY2|O15391	black	-0.294893	-0.0795184	-0.21535	0.211027	0.0216365	-0.0182287	0.335663	0.077632	0.169144	0.340878	0.589601	0.444477	M7 black|0.5896
6415	FAM3D|Q96BQ1^SL012769@seq.7919.278	black	-0.161019	-0.0744073	-0.181537	0.165104	0.0526417	-0.00744245	0.243043	-0.0258533	0.157226	0.369099	0.577054	0.452051	M7 black|0.5771
7323	PRSS35|Q8N3Z0	black	-0.271624	-0.00698008	-0.189293	0.274822	0.158266	-0.0419653	0.317083	-0.128646	0.226794	0.454366	0.576197	0.293825	M7 black|0.5762
452	AQP4|P55087	black	-0.246206	-0.0385266	-0.156653	0.261773	0.0811638	-0.0723414	0.315792	-0.0708917	0.206597	0.384116	0.573551	0.382283	M7 black|0.5736
568	MYB|P10242	black	-0.160156	0.0456621	0.0465517	0.374873	0.0499762	-0.149991	0.110586	-0.265046	0.125503	0.322483	0.571605	0.401397	M7 black|0.5716
2246	PRND|Q9UKY0	black	-0.00527487	0.0694034	-0.231016	0.0812075	0.175504	0.0413254	0.145495	-0.196831	0.185265	0.479284	0.570567	0.461561	M7 black|0.5706
1839	LGR5|O75473^SL017638@seq.16296.43	black	-0.150638	0.0222523	-0.111707	0.221028	0.0975436	-0.0623968	0.123256	-0.129921	0.11326	0.283268	0.569903	0.463036	M7 black|0.5699
6266	GORAB|Q5T7V8	black	-0.0708259	0.0283268	-0.0234141	0.257718	-0.0244027	-0.14106	0.135599	-0.223932	0.0843575	0.425174	0.557907	0.459191	M7 black|0.5579
5962	ARHGDIA|P52565	black	-0.245193	0.179321	0.0864433	0.553266	0.00495579	-0.204508	0.203988	-0.206993	0.134278	0.40524	0.552833	0.353417	M7 black|0.5528
3020	MRM2|Q9UI43	black	-0.0524959	0.107157	0.0777392	0.361925	-0.0437223	-0.176641	0.0808068	-0.277566	0.13085	0.379831	0.544784	0.445739	M7 black|0.5448
6054	APLN|Q9ULZ1	black	-0.330116	-0.0938079	-0.0783072	0.281807	0.0617104	-0.037908	0.272605	-0.003946	0.198006	0.239653	0.541195	0.411625	M7 black|0.5412
1388	AGAP3|Q96P47	black	-0.233188	-0.0348606	-0.163125	0.269287	0.0683975	-0.0637155	0.288467	-0.0655199	0.17362	0.39622	0.535686	0.303665	M7 black|0.5357
3117	POLR3K|Q9Y2Y1	black	-0.0840542	0.0104432	-0.0805243	0.120797	-0.0296458	-0.0588753	0.0477749	-0.0777332	0.03392	0.233435	0.534791	0.574688	M7 black|0.5348
2716	GAGE12F|P0CL80	black	-0.0867844	0.0285648	-0.0444923	0.100444	0.0297332	-0.0443051	-0.00942447	-0.12797	0.0715696	0.137718	0.528243	0.605993	M7 black|0.5282
4448	AZIN1|O14977	black	-0.167181	-0.081542	-0.232782	0.118631	0.00956228	0.0388399	0.287441	-0.0158314	0.149073	0.425791	0.526472	0.406652	M7 black|0.5265
7172	GHDC|Q8N2G8	black	-0.0550435	-0.015818	-0.130695	0.135681	-0.0242275	-0.06141	0.150274	-0.0947868	0.106647	0.329135	0.524844	0.46119	M7 black|0.5248
3908	TMOD4|Q9NZQ9	black	-0.0442798	0.0077653	-0.0890668	0.103872	-0.0130127	-0.0385093	0.0535581	-0.120791	0.0509778	0.290258	0.520302	0.514817	M7 black|0.5203
6460	IQCF1|Q8N6M8	black	-0.318752	-0.0896012	-0.331663	0.118127	0.169163	0.0433949	0.386029	0.095673	0.219367	0.28661	0.519443	0.324242	M7 black|0.5194
1464	TPT1|P13693^SL005679@seq.14072.9	black	-0.327042	-0.0767273	-0.210568	0.135986	-0.0163477	-0.110006	0.410441	0.0787529	0.179711	0.249036	0.518435	0.444882	M7 black|0.5184
6303	CISD1|Q9NZ45	black	0.001304	-0.0418554	-0.203558	0.100707	0.0543948	-0.0236274	0.224967	-0.0598659	0.152075	0.332961	0.517795	0.434887	M7 black|0.5178
6391	PARP16|Q8N5Y8	black	-0.401723	-0.0943209	-0.076593	0.32492	-0.00237422	-0.139391	0.402401	-0.0498182	0.262726	0.324228	0.512637	0.351018	M7 black|0.5126
1159	FNDC4|Q9H6D8	black	-0.273609	0.0400336	-0.0369357	0.351912	0.01652	-0.115008	0.185483	-0.0760628	0.112257	0.265688	0.503559	0.348209	M7 black|0.5036
5893	CD79B|P40259	black	0.0078248	0.207142	0.102126	0.333803	-0.0166793	-0.201861	-0.0101236	-0.367954	0.0650354	0.383688	0.493844	0.43498	M7 black|0.4938
1063	ATAD2|Q6PL18	black	-0.11387	0.0360061	0.00870526	0.244483	0.0710521	-0.0958106	0.0540197	-0.238689	0.0859205	0.221832	0.493745	0.422177	M7 black|0.4937
7293	GABBR2|O75899^SL025870@seq.9930.48	black	-0.080942	-0.0451987	-0.1684	0.0846642	0.0189539	-0.0377971	0.180393	-0.0658014	0.128784	0.266168	0.491615	0.432471	M7 black|0.4916
6467	TMPRSS5|Q9H3S3	black	-0.280166	-0.111109	-0.267589	0.17836	0.107006	0.00672852	0.408398	0.0699387	0.233761	0.35815	0.488936	0.249982	M7 black|0.4889
397	CHCHD10|Q8WYQ3	black	0.0816626	-0.0242669	-0.220746	0.0395345	0.0286044	-0.0643424	0.199094	-0.0190135	0.0601427	0.282571	0.488649	0.508364	M7 black|0.4886
7064	CT55|Q8WUE5	black	-0.187094	-0.0163135	-0.130725	0.231496	0.104763	-0.0667957	0.255429	-0.13022	0.179216	0.371822	0.483681	0.27627	M7 black|0.4837
591	GPR101|Q96P66^SL019419@seq.11670.18	black	-0.284872	-0.00612354	-0.0993768	0.315763	0.0746668	-0.0661826	0.293531	-0.0487743	0.20471	0.347829	0.480682	0.247176	M7 black|0.4807
4034	TRMT61B|Q9BVS5	black	0.0642522	0.0474776	-0.142099	0.0880696	-0.0242261	-0.0603697	0.0950088	-0.17458	0.0505273	0.409031	0.47675	0.404811	M7 black|0.4767
4315	VILL|O15195	black	-0.0556847	-0.0474088	-0.157283	0.0608937	-0.0243764	-0.0234996	0.176246	-0.0767167	0.0819905	0.252368	0.472267	0.456514	M7 black|0.4723
4522	ALOX5|P09917	black	-0.0172548	0.258709	0.190336	0.386297	-0.0476246	-0.220755	-0.104896	-0.328921	0.0205361	0.256407	0.472199	0.460589	M7 black|0.4722
3298	USP1|O94782^SL022697@seq.21759.23	black	-0.225985	-0.0106416	0.034538	0.389116	0.00855134	-0.0571798	0.231871	-0.0949066	0.139934	0.334597	0.470146	0.297	M7 black|0.4701
1081	HIF1A|Q16665	black	-0.299271	-0.189493	-0.227204	0.127048	0.0621677	0.0296695	0.379898	0.107551	0.188053	0.24632	0.468327	0.31746	M7 black|0.4683
4242	GTPBP10|A4D1E9	black	-0.310952	-0.146188	-0.150362	0.245263	0.0642494	-0.0374284	0.350109	0.0522991	0.178809	0.294965	0.46622	0.24112	M7 black|0.4662
80	SLC3A2|P08195^SL025780@seq.10430.31	black	-0.125767	-0.13061	-0.148385	0.0344194	-0.0698841	-0.00125053	0.154119	0.0268757	0.0751463	0.151131	0.465638	0.540904	M7 black|0.4656
1688	PNOC|Q13519	black	-0.201209	-0.0884923	-0.125121	0.213483	0.0511915	-0.0339056	0.262814	-0.0114723	0.200546	0.232937	0.464746	0.295467	M7 black|0.4647
1028	KRT17|Q04695	black	-0.0352823	-0.128433	-0.376629	-0.101536	-0.0213279	0.0762903	0.397699	0.0584566	0.112462	0.3913	0.463542	0.439176	M7 black|0.4635
458	GPR101|Q96P66^SL019419@seq.11371.1	black	-0.269971	-0.116854	-0.163304	0.190576	0.0413391	-0.00966676	0.332382	0.0650008	0.157464	0.235214	0.463102	0.32749	M7 black|0.4631
813	IMPA2|O14732	black	-0.199372	-0.0773165	-0.197484	0.151297	0.0603189	-0.0227301	0.338673	-0.0155738	0.170514	0.333596	0.458713	0.28804	M7 black|0.4587
1770	ENPP6|Q6UWR7	black	-0.122874	-0.0414088	-0.0823189	0.199791	0.022638	-0.0340518	0.178035	-0.0761724	0.118365	0.275413	0.458168	0.351004	M7 black|0.4582
6115	SNAPIN|O95295	black	-0.152546	-0.0743489	-0.113474	0.154764	0.0266957	-0.0230841	0.291395	-0.0702892	0.261556	0.306715	0.457946	0.363746	M7 black|0.4579
263	PLEKHA4|Q9H4M7	black	-0.0952504	-0.0677611	-0.238854	0.0202142	0.0686452	0.0371338	0.265571	-0.0399605	0.205656	0.326107	0.457615	0.39604	M7 black|0.4576
4541	NEUROG3|Q9Y4Z2	black	-0.0791734	0.0746289	-0.00660828	0.27689	-0.000838465	-0.124157	0.149489	-0.160115	0.130698	0.322706	0.43955	0.295738	M7 black|0.4396
6516	CD84|Q9UIB8^SL008588@seq.8073.3	black	-0.162865	-0.0383804	-0.144206	0.142618	0.165909	0.0306376	0.233323	-0.0957438	0.215905	0.283152	0.438091	0.240013	M7 black|0.4381
7146	SYT2|Q8N9I0	black	-0.13642	-0.0317148	-0.136097	0.118024	0.0714361	-0.00909627	0.161531	-0.0595526	0.125425	0.255549	0.437414	0.329254	M7 black|0.4374
7213	NDUFB8|O95169	black	-0.00858124	0.148901	0.16727	0.362342	-0.0745648	-0.217464	0.0302015	-0.333466	0.076882	0.317262	0.43659	0.377272	M7 black|0.4366
2446	TCEAL8|Q8IYN2	black	-0.14685	0.0568755	-0.0262256	0.254287	0.143889	-0.088636	0.124472	-0.18794	0.151633	0.212187	0.435909	0.242371	M7 black|0.4359
1345	SPOP|O43791	black	-0.247041	-0.123022	-0.170878	0.15394	-0.0460203	-0.00426839	0.313542	0.0893261	0.121288	0.300883	0.434583	0.344687	M7 black|0.4346
6146	SLC3A2|P08195^SL025779@seq.7056.16	black	-0.0786829	-0.0170841	0.00653396	0.196506	0.0359858	-0.0740453	0.0970666	-0.135397	0.105435	0.172429	0.431723	0.35391	M7 black|0.4317
5703	TNF|P01375^SL002517@seq.5692.79	black	-0.200505	0.0251008	-0.00257874	0.309958	0.127511	-0.0526772	0.189618	-0.169316	0.18708	0.261148	0.429581	0.200152	M7 black|0.4296
7029	NECTIN1|Q15223^SL025941@seq.9300.13	black	0.0152791	0.0661268	-0.0410887	0.114809	0.119044	-0.0302576	0.00565922	-0.244928	0.102341	0.214296	0.428758	0.349997	M7 black|0.4288
5995	GDF10|P55107^SL005151@seq.6517.14	black	-0.0531109	0.0914267	0.0902651	0.423295	0.0131875	-0.192941	0.102943	-0.225772	0.129482	0.291	0.426138	0.220713	M7 black|0.4261
6013	VSTM2L|Q96N03	black	0.00657402	0.0753573	0.0869666	0.190508	0.0384781	-0.0993415	-0.0789517	-0.259899	0.0515859	0.0786429	0.425384	0.431029	M7 black|0.4254
6513	CD3E|P07766^SL007084@seq.8069.85	black	0.108937	0.104582	-0.115603	-0.0167614	0.0986729	0.0401422	-0.0942278	-0.202607	0.0406895	0.193034	0.425098	0.495104	M7 black|0.4251
3094	SIL1|Q9H173	black	-0.21517	-0.0399968	0.000264309	0.294758	0.00744754	-0.0981468	0.235227	-0.103837	0.159141	0.260202	0.42237	0.247167	M7 black|0.4224
1043	STAU2|Q9NUL3	black	-0.23289	-0.180621	-0.294986	-0.0303929	0.0777823	0.0709719	0.345234	0.182241	0.148789	0.142268	0.42052	0.399604	M7 black|0.4205
3153	KLK2|P20151	black	0.173486	0.0246298	-0.0777006	0.00319623	0.0280722	-0.0261786	-0.0728329	-0.125189	0.0211107	0.189673	0.420464	0.512139	M7 black|0.4205
840	NAT1|P18440	black	-0.448295	-0.163312	-0.164629	0.117079	0.0232607	-0.0107206	0.418109	0.110607	0.205171	0.193379	0.419106	0.366309	M7 black|0.4191
6376	PCDHGC3|Q9UN70	black	-0.36988	-0.10023	-0.189947	0.149283	0.0896539	-0.0288539	0.332311	0.111437	0.212709	0.131038	0.412936	0.292288	M7 black|0.4129
3454	CBX2|Q14781	black	-0.0851629	0.0490077	0.145365	0.328233	0.0279281	-0.184329	0.00483591	-0.25407	0.0476282	0.204074	0.406663	0.289888	M7 black|0.4067
6936	UMODL1|Q5DID0	black	-0.220382	-0.010438	0.0244603	0.359454	0.0651208	-0.100399	0.215553	-0.148933	0.166291	0.264757	0.403471	0.166766	M7 black|0.4035
619	PCDHGB1|Q9Y5G3	black	-0.257518	-0.0770634	0.0489005	0.239488	-0.0769845	-0.0954075	0.160539	-0.081333	0.00091399	0.223816	0.40138	0.38647	M7 black|0.4014
1890	CASK|O14936	black	0.0215802	0.11274	0.0599909	0.262991	0.0660987	-0.137322	-0.0057512	-0.231494	0.0350062	0.265508	0.400831	0.344477	M7 black|0.4008
1344	CD80|P33681^SL003738@seq.13726.4	black	-0.05805	0.0360524	0.015299	0.143723	-0.0142026	-0.0801443	-0.0193516	-0.155154	0.0142374	0.1046	0.400584	0.425149	M7 black|0.4006
6511	KCNE3|Q9Y6H6	black	-0.01844	0.0194612	0.00484587	0.146878	-0.0120163	-0.113982	0.0220173	-0.188199	0.0332261	0.219695	0.39993	0.364727	M7 black|0.3999
3636	TERB2|Q8NHR7	black	-0.0331892	0.0284041	0.0191003	0.131912	-0.0199878	-0.0859076	0.0201188	-0.162529	0.0355183	0.130676	0.39168	0.398417	M7 black|0.3917
962	SLC4A8|Q2Y0W8	black	-0.221345	0.0441251	0.0619584	0.387735	0.1124	-0.147586	0.136146	-0.206435	0.149039	0.241195	0.391159	0.142568	M7 black|0.3912
582	NRSN1|Q8IZ57	black	-0.0144234	0.0386715	0.0541899	0.156214	0.0725745	-0.0894531	-0.0765733	-0.207118	0.0578374	0.101595	0.39098	0.398827	M7 black|0.391
4309	PCDH1|Q08174	black	0.107327	0.0637795	-0.0448549	0.0690052	0.0139068	-0.0466645	-0.0317406	-0.20507	0.0186747	0.216624	0.386977	0.392996	M7 black|0.387
6512	MYORG|Q6NSJ0^SL025900@seq.8068.43	black	-0.119954	0.00686213	-0.118408	0.173484	0.158887	-0.0246179	0.196881	-0.107162	0.182142	0.271596	0.385956	0.199992	M7 black|0.386
3070	RTRAF|Q9Y224	black	-0.00731019	-0.0422168	-0.194149	-0.0703928	-0.0049643	0.0272655	0.158401	-0.0118033	0.0930951	0.175656	0.383579	0.458936	M7 black|0.3836
1065	SLC6A14|Q9UN76	black	-0.246088	-0.0999535	-0.275517	0.040116	0.119523	0.0293381	0.336178	0.0986348	0.188167	0.212305	0.375669	0.265301	M7 black|0.3757
1027	MTCP1|P56278^SL019344@seq.12916.3	black	-0.0318766	0.0474497	-0.0297667	0.131413	0.100711	-0.0530618	0.0567932	-0.184198	0.0786158	0.162544	0.375006	0.311127	M7 black|0.375
6757	CENPV|Q7Z7K6	black	-0.250092	-0.0444003	-0.124833	0.166389	0.126709	-0.0371548	0.226331	-0.00971522	0.142472	0.168811	0.369754	0.202612	M7 black|0.3698
6332	CLEC2B|Q92478	black	-0.184854	-0.0338149	0.0483802	0.276614	-0.0208678	-0.116626	0.164441	-0.0830123	0.117556	0.144684	0.368776	0.305008	M7 black|0.3688
2747	MARCO|Q9UEW3^SL018780@seq.20134.27	black	0.352171	0.0884894	-0.131365	-0.0316449	0.018709	-0.0612619	-0.0346181	-0.176073	-0.00536302	0.225262	0.3685	0.417241	M7 black|0.3685
257	CEACAM4|O75871	black	0.0471132	-0.0458156	-0.235316	-0.113405	0.00769203	0.0448901	0.159034	-0.00936214	0.0374196	0.192487	0.363163	0.439489	M7 black|0.3632
6448	POTEM|A6NI47	black	-0.0761378	0.0717088	0.0232102	0.154311	0.0421339	-0.0722834	0.00396989	-0.154258	0.0710737	0.0917524	0.362444	0.328214	M7 black|0.3624
6430	SLC66A1L|A1A4F0	black	-0.134056	-0.0874777	-0.112784	0.13268	0.0660102	-0.0311046	0.211997	0.00285834	0.13487	0.120769	0.360837	0.250075	M7 black|0.3608
332	EQTN|Q9NQ60	black	-0.0315572	0.0176746	-0.0133643	0.0838049	0.0404775	-0.0612867	-0.00581933	-0.152072	0.0290002	0.107768	0.351226	0.334976	M7 black|0.3512
2839	KHDC1L|Q5JSQ8^SL022083@seq.20464.7	black	0.139922	0.0891444	0.0173026	0.0367264	-0.0379009	-0.0653559	-0.108396	-0.245263	-0.034763	0.158156	0.348291	0.417607	M7 black|0.3483
2053	MX1|P20591	black	-0.0238116	0.0335981	-0.16501	0.0686034	0.0976731	0.00283295	0.118588	-0.0444873	0.0595812	0.269542	0.347444	0.279784	M7 black|0.3474
4103	BMT2|Q1RMZ1	black	-0.145515	0.0313446	0.0786693	0.255739	0.0243225	-0.120394	0.0587135	-0.124966	0.0900897	0.100719	0.346755	0.262727	M7 black|0.3468
2404	FABP12|A6NFH5	black	-0.087699	0.01232	-0.024798	0.19138	0.0405622	-0.0591266	0.188867	-0.12408	0.164754	0.260693	0.345043	0.235461	M7 black|0.345
4335	CRLF3|Q8IUI8	black	0.103633	0.148686	0.036993	0.139142	-0.00335027	-0.101881	-0.00276279	-0.307584	0.101754	0.214686	0.344047	0.297937	M7 black|0.344
3773	C22orf23|Q9BZE7	black	-0.0692175	-0.0232833	-0.0570261	0.0303466	0.0284186	-0.0214137	0.0209117	-0.0469178	0.0252861	0.096342	0.340608	0.361032	M7 black|0.3406
7130	WBP1L|Q9NX94	black	0.00740636	-0.00702988	-0.0438975	0.0845012	-0.0516128	-0.0830759	0.0989971	-0.0944168	0.0418654	0.168223	0.336853	0.333433	M7 black|0.3369
5897	CELA3B|P08861	black	-0.0212803	-0.0215592	-0.0355466	0.057405	-0.0677018	-0.0737914	0.147213	-0.111346	0.0584608	0.12251	0.336062	0.369619	M7 black|0.3361
3960	NAPEPLD|Q6IQ20	black	-0.131945	-0.0821398	-0.0270255	0.180934	0.0314139	-0.0262567	0.193707	-0.0639672	0.11921	0.235119	0.330585	0.192113	M7 black|0.3306
2884	TLR10|Q9BXR5	black	0.0651226	0.0675885	0.0531357	0.0716603	0.0207514	-0.0686576	-0.125709	-0.219524	-0.00742764	0.0683903	0.330542	0.374034	M7 black|0.3305
3081	JDP2|Q8WYK2	black	0.00268392	0.189505	0.188773	0.209235	0.04168	-0.14692	-0.22291	-0.310347	-0.0181713	0.0601344	0.330476	0.359153	M7 black|0.3305
4240	MTUS2|Q5JR59	black	-0.0806264	0.0213775	0.102264	0.267154	0.0141022	-0.109782	0.122652	-0.199911	0.121047	0.236798	0.329166	0.229612	M7 black|0.3292
2918	GTF2F2|P13984	black	0.0133889	0.216146	0.109827	0.304703	0.0927266	-0.196309	0.049142	-0.31315	0.0901273	0.246611	0.328111	0.191522	M7 black|0.3281
4346	GYG2|O15488	black	-0.132221	0.0608798	0.113471	0.336115	0.0395129	-0.115296	0.105698	-0.204996	0.13889	0.242946	0.322619	0.157171	M7 black|0.3226
3933	METTL21C|Q5VZV1	black	0.105574	0.127671	0.224068	0.278441	-0.0213907	-0.157481	-0.150741	-0.381138	-0.0214855	0.224039	0.321415	0.253831	M7 black|0.3214
6538	TMEM234|Q8WY98	black	-0.146618	0.00932734	0.0766467	0.257872	0.0720502	-0.0733981	0.0895867	-0.139965	0.0962892	0.0969766	0.320071	0.202255	M7 black|0.3201
2511	NUDT1|P36639	black	-0.187223	-0.0980307	0.0324049	0.26098	-0.117976	-0.094586	0.243766	0.0285869	0.0631232	0.270125	0.319915	0.278986	M7 black|0.3199
1474	IL13|P35225^SL001718@seq.14085.28	black	-0.0563274	0.0205207	-0.0819052	0.0718231	0.070862	-0.0433496	0.12333	-0.125501	0.108071	0.164334	0.316979	0.245003	M7 black|0.317
91	CEACAM20|Q6UY09	black	-0.0608041	0.0146312	-0.0448808	0.151208	0.0434231	-0.0548246	0.102737	-0.147344	0.0649476	0.237011	0.316352	0.203981	M7 black|0.3164
7030	GADD45GIP1|Q8TAE8	black	0.0871545	0.155919	0.169842	0.288189	0.00551204	-0.180704	-0.0574578	-0.4122	0.0121897	0.28521	0.315541	0.23444	M7 black|0.3155
147	ST3GAL5|Q9UNP4	black	-0.167871	-0.0290888	0.0454508	0.231914	0.0435276	-0.0690239	0.0937661	-0.121926	0.102737	0.0910928	0.313945	0.218492	M7 black|0.3139
6982	PRLR|P16471^SL005212@seq.9224.20	black	0.105894	0.148218	0.100534	0.244701	0.0872621	-0.10728	-0.0476539	-0.376	0.0532172	0.299117	0.310864	0.157329	M7 black|0.3109
322	TLR1|Q15399^SL026003@seq.11149.3	black	-0.152603	0.0388188	0.044797	0.267648	0.170242	-0.0822457	0.119087	-0.192274	0.15642	0.150279	0.308996	0.113056	M7 black|0.309
4378	EXOC7|Q9UPT5	black	-0.0548142	0.0197719	0.157595	0.261671	0.00655749	-0.125311	0.0134797	-0.223392	0.087745	0.125475	0.302822	0.212676	M7 black|0.3028
7271	TPM3|P06753^SL005671@seq.9890.8	black	0.0505457	0.123715	0.187432	0.268002	0.00523276	-0.10366	-0.0553859	-0.320466	0.0781052	0.26775	0.300331	0.231012	M7 black|0.3003
918	NDC80|O14777	red	-0.482349	-0.348939	-0.371553	0.0768137	-0.140846	-0.0152779	0.856454	0.375284	0.307831	0.435932	0.319615	0.16019	M6 red|0.8565
5906	DEAF1|O75398	red	-0.534136	-0.40936	-0.432593	-0.00502394	-0.0806929	0.0784898	0.819028	0.507916	0.375862	0.324411	0.299724	0.171242	M6 red|0.819
867	VPS4B|O75351	red	-0.412601	-0.394565	-0.634323	-0.121749	-0.0619275	0.168467	0.772122	0.569436	0.222927	0.528092	0.384814	0.234079	M6 red|0.7721
3043	HAX1|O00165	red	-0.264691	-0.345926	-0.498012	-0.17306	-0.0542975	0.173736	0.759865	0.486282	0.384432	0.329826	0.143362	0.0405661	M6 red|0.7599
992	SNX17|Q15036	red	-0.477787	-0.418354	-0.571403	-0.0330371	-0.0533557	0.199687	0.757015	0.554537	0.189883	0.517546	0.442877	0.286848	M6 red|0.757
4915	CDK8|P49336	red	-0.367969	-0.397187	-0.595122	-0.155452	-0.0730225	0.167185	0.756974	0.561663	0.218851	0.499797	0.29927	0.194906	M6 red|0.757
4267	PMPCA|Q10713	red	-0.482555	-0.403683	-0.427988	-0.0575142	-0.0394011	0.0506281	0.750555	0.511876	0.164318	0.237187	0.211882	0.117999	M6 red|0.7506
3369	OTULIN|Q96BN8	red	-0.470297	-0.369815	-0.326527	0.000603234	-0.156436	0.101154	0.747385	0.419976	0.155239	0.340509	0.217473	0.119725	M6 red|0.7474
3704	JUP|P14923^SL006467@seq.23007.8	red	-0.251073	-0.253539	-0.512759	-0.0331335	-0.0263838	0.104053	0.740877	0.26042	0.288469	0.620664	0.388608	0.184019	M6 red|0.7409
4961	FLT3|P36888	red	-0.330181	-0.293206	-0.537016	0.0425082	-0.00457282	0.0936882	0.724415	0.304204	0.248078	0.716755	0.483656	0.227602	M6 red|0.7244
2116	TRAF1|Q13077	red	-0.250655	-0.25727	-0.581801	-0.0900118	-0.0201007	0.114107	0.723301	0.302147	0.256375	0.630947	0.410777	0.254572	M6 red|0.7233
5245	BCL2L1|Q07817	red	-0.306444	-0.316138	-0.562864	-0.0404814	-0.0487047	0.116851	0.723003	0.369984	0.194438	0.707214	0.429677	0.243695	M6 red|0.723
445	SMAD2|Q15796^SL004101@seq.11353.143	red	-0.442935	-0.386923	-0.441123	0.0153248	-0.00237351	0.137363	0.722498	0.484845	0.268207	0.343308	0.367906	0.190537	M6 red|0.7225
1076	CETN2|P41208	red	-0.461359	-0.340923	-0.345052	-0.114123	-0.0519568	0.0899475	0.719998	0.458209	0.35882	0.128658	0.0678957	0.00291486	M6 red|0.72
330	RNF122|Q9H9V4	red	-0.500978	-0.326015	-0.266981	0.115885	-0.0736949	-0.00227839	0.712252	0.301488	0.593979	0.301984	0.362357	0.253888	M6 red|0.7123
4508	DDHD2|O94830	red	-0.276305	-0.393204	-0.505125	-0.237001	-0.0769913	0.219178	0.708294	0.580331	0.291405	0.198959	0.0261795	-0.0361122	M6 red|0.7083
3568	PDHB|P11177	red	-0.422807	-0.304736	-0.341267	-0.0110462	-0.0144685	0.0340101	0.704036	0.330752	0.487274	0.220294	0.285106	0.217338	M6 red|0.704
4692	HDAC8|Q9BY41	red	-0.349813	-0.310388	-0.516743	-0.0323476	0.000988366	0.143847	0.703971	0.427559	0.495374	0.487454	0.336834	0.169969	M6 red|0.704
4759	PTPN1|P18031	red	-0.457731	-0.377003	-0.402733	-0.0633366	-0.110839	0.0620785	0.702661	0.496158	0.213436	0.271813	0.19894	0.123002	M6 red|0.7027
3291	USP12|O75317^SL022704@seq.21751.6	red	-0.268721	-0.324366	-0.59215	-0.130809	-0.0441982	0.164373	0.69929	0.420475	0.24385	0.593588	0.433161	0.308646	M6 red|0.6993
3862	SEPTIN1|Q8WYJ6	red	-0.208707	-0.314217	-0.628227	-0.198262	-0.0693922	0.175037	0.694085	0.424984	0.242504	0.545655	0.450041	0.399224	M6 red|0.6941
7122	EFCAB14|O75071^SL025898@seq.9514.46	red	-0.364577	-0.421835	-0.457898	-0.116928	-0.073038	0.165196	0.693568	0.555284	0.176954	0.247033	0.256275	0.185258	M6 red|0.6936
3073	CAMK2N2|Q96S95	red	-0.251326	-0.340211	-0.620652	-0.216563	-0.00574664	0.217254	0.693014	0.541252	0.189869	0.46064	0.293837	0.217286	M6 red|0.693
3563	NSMCE2|Q96MF7	red	-0.339845	-0.226745	-0.469377	0.0573208	-0.0569868	0.100352	0.692128	0.298882	0.232504	0.665175	0.468109	0.275823	M6 red|0.6921
1590	RNF8|O76064	red	-0.448192	-0.214604	-0.221949	0.155327	-0.150501	-0.0910604	0.690286	0.19508	0.301578	0.334502	0.255712	0.113242	M6 red|0.6903
4168	TMEM225B|P0DP42	red	-0.252164	-0.290824	-0.351833	-0.0313742	-0.0735678	0.0758241	0.688207	0.329508	0.185337	0.387914	0.18791	0.0460254	M6 red|0.6882
2818	EMC2|Q15006	red	-0.314766	-0.408762	-0.525996	-0.194444	-0.0916271	0.174414	0.687854	0.528826	0.26747	0.323145	0.217781	0.162796	M6 red|0.6879
3104	STYX|Q8WUJ0	red	-0.306495	-0.406587	-0.58785	-0.269618	-0.0716976	0.224333	0.687052	0.600812	0.239425	0.257056	0.255443	0.259638	M6 red|0.6871
1389	KIF3A|Q9Y496	red	-0.331646	-0.138299	-0.260231	0.124335	-0.0329934	-0.0411343	0.682299	0.12686	0.396736	0.452105	0.25196	0.032306	M6 red|0.6823
4934	PIK3CG|P48736	red	-0.323103	-0.267118	-0.516741	-0.0167536	-0.0450794	0.0967733	0.681917	0.363702	0.194891	0.68346	0.380992	0.198608	M6 red|0.6819
7312	TMEM59L|Q9UK28	red	-0.145821	-0.362449	-0.56204	-0.319111	-0.0961951	0.206598	0.681863	0.495982	0.0800758	0.304975	0.155811	0.165254	M6 red|0.6819
704	CDC25B|P30305	red	-0.280824	-0.207769	-0.422567	0.0660302	0.0195661	0.077811	0.681484	0.196248	0.399202	0.563073	0.456226	0.263519	M6 red|0.6815
2660	KPNA1|P52294	red	-0.275396	-0.308198	-0.570662	-0.172312	-0.0859461	0.216424	0.680747	0.440381	0.172003	0.48916	0.290027	0.190812	M6 red|0.6807
3754	COMTD1|Q86VU5	red	-0.257133	-0.36642	-0.514577	-0.255439	-0.0764323	0.197195	0.679339	0.550974	0.348073	0.185466	0.0901572	0.0590499	M6 red|0.6793
4702	YES1|P07947	red	-0.244748	-0.37395	-0.541866	-0.119383	0.0245411	0.164636	0.676943	0.430565	0.22273	0.441444	0.317453	0.198463	M6 red|0.6769
5261	SPHK2|Q9NRA0	red	-0.375497	-0.354178	-0.438472	-0.0527488	-0.0608306	0.113826	0.675633	0.486687	0.181979	0.37243	0.261052	0.1683	M6 red|0.6756
7269	RBBP6|Q7Z6E9	red	-0.237739	-0.269214	-0.476325	-0.0968233	-0.13635	0.0679314	0.673424	0.342943	0.133296	0.490016	0.359635	0.288042	M6 red|0.6734
4327	PFKFB4|Q16877	red	-0.277978	-0.225866	-0.513151	0.00019166	0.00272688	0.0930533	0.671827	0.277433	0.275114	0.648937	0.517011	0.309715	M6 red|0.6718
6659	CTNNB1|P35222^SL002723@seq.8418.30	red	-0.203129	-0.310703	-0.524521	-0.210166	-0.0589331	0.158696	0.671401	0.409985	0.243375	0.349626	0.259718	0.221877	M6 red|0.6714
2967	SDHAF1|A6NFY7	red	-0.403397	-0.32188	-0.245708	0.1965	-0.0736019	0.0288233	0.664326	0.324651	0.240315	0.398379	0.352481	0.163983	M6 red|0.6643
3855	DPH5|Q9H2P9	red	-0.193886	-0.24213	-0.505503	-0.195555	-0.00721344	0.17602	0.663207	0.345942	0.175232	0.392999	0.088508	-0.0721162	M6 red|0.6632
1040	GCK|P35557	red	-0.323316	-0.17963	-0.286096	0.0546635	-0.0213101	-0.0201257	0.661044	0.220717	0.230806	0.324074	0.0622954	-0.180159	M6 red|0.661
530	LIMA1|Q9UHB6	red	-0.312177	-0.327349	-0.488994	-0.0495552	-0.067211	0.0773622	0.659746	0.428968	0.177277	0.402153	0.39506	0.285755	M6 red|0.6597
1042	CSRP2|Q16527	red	-0.246688	-0.35106	-0.620711	-0.18356	-0.120811	0.156531	0.656247	0.452948	0.11176	0.516021	0.401764	0.332176	M6 red|0.6562
727	PFKFB3|Q16875	red	-0.218981	-0.20277	-0.510658	-0.0686842	0.0228538	0.104398	0.653208	0.299109	0.228232	0.610776	0.333589	0.155308	M6 red|0.6532
475	CARD9|Q9H257	red	-0.338845	-0.263901	-0.45417	0.0501509	-0.048061	0.0523668	0.652715	0.304805	0.253816	0.470702	0.528313	0.376984	M6 red|0.6527
697	TPRKB|Q9Y3C4	red	-0.313201	-0.172783	-0.208524	0.168857	-0.130389	-0.0801427	0.651984	0.119189	0.244788	0.415334	0.275557	0.0555241	M6 red|0.652
6879	NR1H2|P55055	red	-0.503068	-0.194287	-0.227744	0.263732	-0.073775	-0.117823	0.649618	0.115671	0.197927	0.458338	0.479038	0.271958	M6 red|0.6496
3649	TRIM9|Q9C026	red	-0.402333	-0.361901	-0.20957	0.0232776	-0.108921	0.0344856	0.649158	0.331016	0.251637	0.190718	0.194766	0.150572	M6 red|0.6492
4705	CTF1|Q16619^SL002783@seq.2889.37	red	-0.235676	-0.236058	-0.42596	0.0092218	-0.0148809	0.050461	0.648932	0.224726	0.220354	0.572305	0.360457	0.181676	M6 red|0.6489
4931	PAK5|Q9P286	red	-0.326684	-0.194266	-0.27092	0.202227	-0.0953053	-0.0204469	0.648556	0.200066	0.191491	0.583131	0.380003	0.193244	M6 red|0.6486
1431	COPS2|P61201	red	-0.500777	-0.374419	-0.368508	-0.0812592	0.0511562	0.163156	0.645718	0.484295	0.512677	0.065746	0.16954	0.112277	M6 red|0.6457
7170	MMRN2|Q9H8L6	red	-0.282519	-0.351024	-0.508307	-0.0844046	-0.0599548	0.128849	0.645068	0.423748	0.191142	0.46405	0.434031	0.345925	M6 red|0.6451
3838	PRMT1|Q99873	red	-0.245691	-0.26053	-0.529127	-0.105055	0.0448765	0.163169	0.64415	0.345352	0.232888	0.595831	0.339825	0.181061	M6 red|0.6441
542	SYTL4|Q96C24^SL025998@seq.11563.51	red	-0.330748	-0.174873	-0.355706	0.135439	0.0978833	0.04697	0.640598	0.198352	0.603454	0.471339	0.34924	0.108594	M6 red|0.6406
4141	NCBP1|Q09161	red	-0.484745	-0.372433	-0.175136	0.0125643	-0.130075	0.0937412	0.639595	0.371239	0.348146	0.048778	0.0883481	0.0725132	M6 red|0.6396
2405	FGB|P02675	red	-0.300178	-0.114166	-0.183386	0.218032	-0.0655008	-0.0747001	0.639134	0.0542146	0.503358	0.519529	0.177667	-0.116844	M6 red|0.6391
3333	RPS12|P25398	red	-0.28352	-0.345698	-0.650118	-0.209789	-0.0157164	0.220882	0.6369	0.486443	0.154719	0.576519	0.387096	0.285381	M6 red|0.6369
4277	HIRIP3|Q9BW71	red	-0.241844	-0.282915	-0.457311	-0.0337245	-0.0250398	0.172984	0.635187	0.276745	0.249001	0.552309	0.401194	0.261613	M6 red|0.6352
2073	CA5B|Q9Y2D0	red	-0.298312	-0.248641	-0.459957	0.109436	-0.00200039	0.036512	0.632071	0.217466	0.209491	0.597719	0.585304	0.376929	M6 red|0.6321
1055	PRKN|O60260	red	-0.402404	-0.282942	-0.458186	0.0287387	0.0881089	0.106064	0.63019	0.347199	0.219613	0.349489	0.411162	0.212145	M6 red|0.6302
6797	CCPG1|Q9ULG6	red	-0.387444	-0.269955	-0.325426	0.195134	0.0098809	0.00922763	0.628362	0.257551	0.231585	0.477809	0.509962	0.289915	M6 red|0.6284
2591	MOB4|Q9Y3A3	red	-0.378153	-0.374384	-0.312224	-0.129082	-0.202944	0.099047	0.625523	0.484653	0.290335	0.063284	0.0625696	0.0903847	M6 red|0.6255
5564	CKAP2|Q8WWK9	red	-0.398786	-0.275554	-0.279737	-0.0515893	-0.0552901	0.114723	0.620878	0.325485	0.469277	0.201005	0.157683	0.116812	M6 red|0.6209
875	USP21|Q9UK80	red	-0.298007	-0.368581	-0.491228	-0.192077	0.0189675	0.281181	0.619933	0.482777	0.357585	0.228834	0.18325	0.1162	M6 red|0.6199
4073	GSPT2|Q8IYD1	red	-0.27799	-0.317801	-0.410287	-0.136993	-0.0483019	0.130676	0.61892	0.455216	0.150976	0.233407	0.161902	0.0997626	M6 red|0.6189
3615	SAMM50|Q9Y512	red	-0.101167	-0.202638	-0.418675	-0.141404	-0.0560388	0.170107	0.617824	0.261224	0.165479	0.395736	0.0819871	-0.0776358	M6 red|0.6178
6318	ZP4|Q12836	red	-0.391735	-0.236848	-0.164516	0.0894057	-0.0952662	-0.0320323	0.617259	0.219881	0.306334	0.192411	0.194791	0.0839961	M6 red|0.6173
7229	DCK|P27707	red	-0.289736	-0.265431	-0.512702	-0.088824	0.0452767	0.154605	0.617316	0.333279	0.263387	0.444454	0.431938	0.326442	M6 red|0.6173
4005	GFPT2|O94808	red	-0.132008	-0.241638	-0.479164	-0.259056	-0.0396457	0.182629	0.614384	0.403548	0.169142	0.283036	0.0431875	-0.0174337	M6 red|0.6144
4488	IRF5|Q13568	red	-0.246914	-0.268672	-0.492439	-0.244794	-0.0310711	0.206651	0.61375	0.404416	0.233442	0.268444	0.21465	0.221239	M6 red|0.6137
3211	CDK15|Q96Q40	red	-0.38501	-0.146722	-0.236828	0.113609	0.113519	-0.00564406	0.613322	0.132185	0.460698	0.363531	0.25782	0.041932	M6 red|0.6133
4499	ATXN10|Q9UBB4	red	-0.228084	-0.16827	-0.491205	-0.0762566	-0.0712529	0.0852309	0.61312	0.222904	0.295895	0.511487	0.524502	0.475646	M6 red|0.6131
689	STAMBPL1|Q96FJ0	red	-0.331173	-0.338647	-0.349793	-0.0441501	-0.0781405	0.0925404	0.612548	0.487623	0.140434	0.256352	0.1807	0.108302	M6 red|0.6125
2382	UBE2D2|P62837	red	-0.400505	-0.251602	-0.150459	0.181927	-0.122622	-0.0714685	0.610769	0.167295	0.172664	0.313591	0.179771	0.0141523	M6 red|0.6108
382	ADGRF1|Q5T601	red	-0.365842	-0.33067	-0.247169	-0.103435	-0.146544	0.0809235	0.609682	0.451226	0.367421	-0.00534918	0.0159211	0.0385408	M6 red|0.6097
4844	KREMEN2|Q8NCW0	red	-0.344903	-0.212497	-0.43278	0.0311329	-0.0874434	0.178168	0.607895	0.377229	0.146451	0.560412	0.336003	0.204038	M6 red|0.6079
1074	ANP32A|P39687	red	-0.133592	-0.122183	-0.441421	-0.0920957	0.0193943	0.154646	0.604819	0.166993	0.316457	0.452109	0.216156	0.0442807	M6 red|0.6048
265	STX6|O43752	red	-0.215863	-0.341335	-0.6292	-0.338947	-0.111622	0.210523	0.602965	0.52634	0.0648345	0.280149	0.318796	0.402337	M6 red|0.603
6815	PTK2B|Q14289^SL025854@seq.8918.64	red	-0.398807	-0.288054	-0.164774	-0.05286	-0.0445998	0.0870292	0.601252	0.394068	0.321504	-0.00259856	-0.115432	-0.195462	M6 red|0.6013
1278	GRB14|Q14449	red	-0.456077	-0.260545	-0.0997873	0.126754	-0.111138	-0.0169211	0.599535	0.223733	0.32419	0.137933	0.0993854	-0.0212536	M6 red|0.5995
304	NAT14|Q8WUY8	red	-0.217123	-0.258754	-0.442979	-0.15409	-0.0419042	0.0968102	0.599326	0.380018	0.115153	0.276748	0.212953	0.160491	M6 red|0.5993
3529	HES5|Q5TA89	red	-0.222105	-0.296965	-0.513017	-0.297587	-0.0403868	0.179985	0.597052	0.445893	0.302932	0.144878	0.153237	0.168351	M6 red|0.5971
1062	KCNA10|Q16322	red	-0.12312	-0.335558	-0.533568	-0.239207	-0.086192	0.156788	0.595845	0.485801	0.0486699	0.251902	0.229194	0.232182	M6 red|0.5958
4629	CRLF2|Q9HC73^SL005226@seq.2746.56	red	-0.338327	-0.313893	-0.412315	-0.0820504	-0.0718393	0.253553	0.594398	0.47914	0.161471	0.360017	0.199777	0.147084	M6 red|0.5944
2203	NAE1|Q13564^SL007410@seq.18177.49	red	-0.204201	-0.390469	-0.486802	-0.251342	-0.0747339	0.259806	0.594208	0.464482	0.141225	0.242815	0.154246	0.158494	M6 red|0.5942
1463	ITSN1|Q15811	red	-0.255286	-0.283921	-0.26577	0.0490525	-0.103948	0.0237222	0.590276	0.362952	0.142577	0.319763	0.161582	0.0581308	M6 red|0.5903
4084	GMPPA|Q96IJ6	red	-0.278995	-0.237063	-0.401305	-0.131228	0.0538022	0.176699	0.590195	0.341779	0.304757	0.153787	0.103273	-0.034841	M6 red|0.5902
3667	PPM1M|Q96MI6	red	-0.349781	-0.363345	-0.385074	-0.0632316	-0.122149	0.0829876	0.589325	0.509336	0.138821	0.279263	0.264364	0.233315	M6 red|0.5893
5835	TP53|P04637^SL017288@seq.6168.11	red	-0.108078	-0.178725	-0.458837	-0.0736105	-0.0146668	0.0857278	0.588304	0.204121	0.201267	0.573787	0.374446	0.242709	M6 red|0.5883
6828	MRPL21|Q7Z2W9	red	-0.480637	-0.318417	-0.265486	-0.0460655	0.0823023	0.11923	0.587564	0.46723	0.398632	-0.0215673	0.00147448	-0.124463	M6 red|0.5876
1072	PRKG1|Q13976	red	-0.388849	-0.306819	-0.249485	-0.0635476	-0.093388	0.137068	0.576962	0.361831	0.162426	0.145337	0.135884	0.147229	M6 red|0.577
387	LRCH4|O75427^SL025921@seq.11252.30	red	-0.322827	-0.216397	-0.301777	0.113319	-0.0635486	0.0170419	0.571623	0.262784	0.192259	0.431681	0.377024	0.24093	M6 red|0.5716
2683	SEPTIN5|Q99719	red	-0.259969	-0.378317	-0.54219	-0.185833	-0.0235465	0.409843	0.570885	0.475887	0.0923748	0.401737	0.264305	0.194805	M6 red|0.5709
3330	PPM1G|O15355	red	-0.412526	-0.234104	-0.285503	0.0949628	0.0506506	0.0563695	0.568574	0.202294	0.548363	0.401779	0.352184	0.213135	M6 red|0.5686
3586	RPL38|P63173	red	-0.311242	-0.358808	-0.422071	-0.0689585	-0.050536	0.101738	0.562537	0.365592	0.14556	0.344911	0.429412	0.389362	M6 red|0.5625
482	RUFY1|Q96T51	red	-0.368569	-0.178296	-0.342474	0.0676636	0.102843	0.0674569	0.560258	0.236675	0.266446	0.246293	0.255147	0.0343627	M6 red|0.5603
166	PGRMC2|O15173^SL007962@seq.10631.9	red	-0.255006	-0.230287	-0.468932	0.0326834	0.008277	0.064258	0.558133	0.213678	0.148055	0.588951	0.63977	0.501001	M6 red|0.5581
4537	HLA-E|P13747	red	-0.231664	-0.116172	-0.160693	0.0897275	-0.0290507	-0.061579	0.553931	0.0942587	0.370364	0.260989	0.073916	-0.109742	M6 red|0.5539
6796	SMIM9|A6NGZ8	red	-0.315108	-0.27875	-0.348932	-0.0958495	0.0977733	0.122887	0.55252	0.355025	0.208593	0.202858	0.11363	0.00855389	M6 red|0.5525
2566	UBE2D3|P61077^SL021214@seq.19280.29	red	-0.442714	-0.219949	-0.163571	0.0839597	-0.0304201	-0.00482302	0.550612	0.208255	0.415432	0.152183	0.192128	0.0934301	M6 red|0.5506
5811	RLN3|Q8WXF3	red	-0.340229	-0.167694	-0.138837	0.193112	-0.0576261	0.00510187	0.546088	0.18137	0.172347	0.26137	0.245772	0.107819	M6 red|0.5461
827	NRBP1|Q9UHY1	red	-0.283055	-0.218987	-0.440465	-0.0730947	0.0464399	0.13382	0.545895	0.332407	0.393174	0.330864	0.385156	0.311494	M6 red|0.5459
7208	BRSK2|Q8IWQ3	red	-0.367708	-0.289189	-0.396003	0.0240729	-0.00552326	0.119301	0.543221	0.411723	0.218662	0.311637	0.38195	0.274469	M6 red|0.5432
4422	TMUB1|Q9BVT8	red	-0.27503	-0.267443	-0.347565	-0.0709667	-0.0310962	0.12784	0.541838	0.386061	0.306966	0.220276	0.122748	0.0402751	M6 red|0.5418
3398	ITGA6|P23229^SL004570@seq.21979.12	red	-0.223366	-0.188722	-0.109199	0.168607	-0.0278102	0.0746543	0.54035	0.136952	0.202061	0.350647	0.145539	-0.0286307	M6 red|0.5404
529	TMEM230|Q96A57	red	-0.179221	-0.320414	-0.394091	-0.221489	-0.0738393	0.238923	0.537146	0.43611	0.0717726	0.166636	0.0883979	0.104672	M6 red|0.5371
2831	IFT22|Q9H7X7	red	-0.098437	-0.213867	-0.385735	-0.29476	-0.0582324	0.176655	0.534892	0.32703	0.115148	0.187167	-0.116218	-0.170615	M6 red|0.5349
4108	GTF2E1|P29083	red	-0.299336	-0.204201	-0.224826	0.114725	-0.0549308	-0.00892524	0.533362	0.239972	0.1577	0.388229	0.339981	0.225426	M6 red|0.5334
5038	LY86|O95711	red	-0.221576	-0.350271	-0.228322	-0.103242	-0.212882	0.0260098	0.533334	0.364194	0.0572939	0.0337036	0.0655041	0.131124	M6 red|0.5333
775	THRA|P10827	red	-0.377891	-0.119021	-0.246395	0.218417	0.0234671	0.0453628	0.532806	0.180924	0.289278	0.379892	0.3206	0.0686878	M6 red|0.5328
6832	CLCA2|Q9UQC9	red	-0.391566	-0.166001	-0.0300713	0.203974	-0.0879546	-0.102118	0.527536	0.107665	0.363916	0.219956	0.0633686	-0.0997261	M6 red|0.5275
2786	GID8|Q9NWU2	red	-0.238553	-0.268391	-0.298218	0.0387899	-0.114185	0.14661	0.527187	0.25925	0.150758	0.361641	0.363257	0.275092	M6 red|0.5272
4205	CT45A1|Q5HYN5	red	-0.374642	-0.168648	-0.140966	0.312681	0.0592134	-0.0129945	0.522898	0.0868566	0.341174	0.40389	0.389162	0.0936227	M6 red|0.5229
4222	ACBD4|Q8NC06	red	-0.134815	-0.180643	-0.406959	-0.0394323	0.312477	0.0808343	0.522765	0.268753	0.209573	0.393762	0.276761	0.126664	M6 red|0.5228
3042	DESI1|Q6ICB0	red	-0.21595	-0.300651	-0.265635	-0.0648201	-0.0358958	0.115969	0.522339	0.343176	0.170079	0.267362	0.0387519	-0.108312	M6 red|0.5223
1296	PDGFC|Q9NRA1^SL011071@seq.13658.31	red	-0.213664	-0.322418	-0.438	-0.140778	-0.0965405	0.0895442	0.521201	0.410752	0.0757377	0.303501	0.329683	0.321944	M6 red|0.5212
2349	ARF5|P84085	red	-0.192329	-0.300492	-0.42167	-0.196825	-0.0605681	0.163459	0.5211	0.418475	0.124081	0.285787	0.0571909	-0.0406444	M6 red|0.5211
1531	PDCL2|Q8N4E4	red	-0.237508	-0.12395	-0.310184	0.0188121	-0.0129737	0.0763562	0.51853	0.211216	0.259859	0.275432	0.155112	0.0370449	M6 red|0.5185
4372	ELP1|O95163	red	-0.297024	-0.145209	-0.272273	0.110592	-0.0540092	0.00142989	0.51735	0.250097	0.182057	0.384991	0.333582	0.183317	M6 red|0.5173
787	RHOG|P84095	red	-0.259265	-0.29189	-0.136016	-0.108069	-0.129901	0.0593633	0.515256	0.355341	0.161458	-0.069369	-0.157758	-0.161754	M6 red|0.5153
3082	UBA5|Q9GZZ9	red	-0.300055	-0.325548	-0.34194	0.000907308	-0.0842129	0.0896902	0.511715	0.325292	0.155757	0.305104	0.506095	0.48241	M6 red|0.5117
3387	ARNT|P27540	red	-0.424979	-0.376511	-0.169398	-0.0603859	-0.158519	0.0693304	0.510738	0.38082	0.198621	-0.0589558	0.148896	0.241116	M6 red|0.5107
5042	CDC42BPB|Q9Y5S2	red	-0.376449	-0.185487	-0.286175	0.142591	-0.046429	0.0241834	0.508909	0.365729	0.132847	0.319085	0.258378	0.137229	M6 red|0.5089
299	TMEM119|Q4V9L6	red	-0.332133	-0.372892	-0.282047	0.0251799	-0.0443914	0.0719989	0.508238	0.379083	0.193229	0.178236	0.320225	0.256136	M6 red|0.5082
1086	BCL2L2|Q92843^SL003774@seq.13097.11	red	-0.145675	-0.276453	-0.346859	-0.0883754	-0.0380875	0.0886682	0.507517	0.243782	0.119594	0.346971	0.244908	0.153606	M6 red|0.5075
5799	DMKN|Q6E0U4^SL010588@seq.5963.9	red	-0.31832	-0.315243	-0.168989	-0.068472	-0.190305	0.0146278	0.507471	0.38537	0.343129	-0.028307	0.0219023	0.0800688	M6 red|0.5075
4477	SCCPDH|Q8NBX0	red	-0.21202	-0.291419	-0.353489	-0.134936	-0.0319255	0.10817	0.506943	0.383584	0.172413	0.169427	0.0972976	0.0581154	M6 red|0.5069
3240	WWP2|O00308	red	-0.160582	-0.243029	-0.404056	-0.170884	-0.0681409	0.14782	0.506847	0.362507	0.116197	0.227377	0.187599	0.177854	M6 red|0.5068
1325	KIAA0319L|Q8IZA0	red	-0.214822	-0.146545	-0.201166	0.172822	-0.056458	0.0130491	0.504742	0.120425	0.249069	0.379598	0.290178	0.123365	M6 red|0.5047
3068	EPHX2|P34913	red	-0.157482	-0.183564	-0.380129	-0.0860759	0.188961	0.132305	0.500053	0.202552	0.233601	0.352893	0.223692	0.0982432	M6 red|0.5001
6907	ARHGEF10|O15013	red	-0.533883	-0.325966	-0.143095	0.127585	0.0314597	0.0136748	0.499309	0.36647	0.173085	0.0515101	0.0951208	-0.0457508	M6 red|0.4993
1168	NEURL4|Q96JN8	red	-0.29119	-0.0843576	-0.128688	0.282678	0.0234439	-0.0578025	0.496005	0.051807	0.412237	0.309204	0.276414	0.0090518	M6 red|0.496
4089	UTP6|Q9NYH9	red	-0.347076	-0.200111	-0.277277	0.150651	0.0589484	0.0571154	0.495639	0.174316	0.272385	0.373103	0.425282	0.195136	M6 red|0.4956
3852	KCNAB3|O43448	red	-0.30893	-0.199826	-0.335852	0.0243012	0.11851	0.0811925	0.492485	0.232406	0.239655	0.241352	0.256735	0.0772672	M6 red|0.4925
3091	PHOSPHO2|Q8TCD6	red	-0.257126	-0.259558	-0.192816	-0.141462	-0.110686	0.0664495	0.492164	0.349586	0.239325	-0.0634087	0.0172179	0.0982974	M6 red|0.4922
3407	NUCB2|P80303	red	-0.421096	-0.198312	-0.00108879	0.290371	0.0146028	-0.0962	0.491662	0.0682299	0.292076	0.2882	0.242436	0.0790377	M6 red|0.4917
3578	PPTC7|Q8NI37	red	-0.0825767	-0.0942417	-0.363652	-0.0902879	-0.0159867	0.124711	0.491647	0.130966	0.297463	0.421921	0.177601	0.0768277	M6 red|0.4916
4286	ARHGAP26|Q9UNA1	red	-0.10722	-0.137043	-0.397906	-0.162584	0.0400093	0.151383	0.491481	0.179005	0.332567	0.358959	0.245059	0.185517	M6 red|0.4915
3977	VMAC|Q2NL98	red	-0.30382	-0.320623	-0.274723	-0.0333011	-0.0736103	0.0845075	0.487077	0.38655	0.108407	0.156338	0.165982	0.138343	M6 red|0.4871
5428	SCGB2A1|O75556^SL001973@seq.5001.6	red	-0.289848	-0.175387	-0.0413154	0.000740874	-0.0757103	0.0693725	0.485736	0.227586	0.296493	-0.0190279	-0.251544	-0.380899	M6 red|0.4857
3656	ZCCHC18|P0CG32	red	-0.0748993	-0.195746	-0.438335	-0.30879	-0.0180394	0.144227	0.483524	0.304343	0.0712917	0.129432	0.0577819	0.0767107	M6 red|0.4835
7016	CPA2|P48052	red	-0.27371	-0.131076	-0.288347	0.112652	0.0774456	0.0160128	0.481766	0.0846347	0.245265	0.376705	0.343196	0.123993	M6 red|0.4818
3659	ZNF263|O14978	red	-0.163542	-0.175522	-0.243161	-0.00101233	0.0483633	0.063407	0.477858	0.178093	0.227735	0.241353	0.103096	-0.0643531	M6 red|0.4779
2808	TTC33|Q6PID6	red	-0.114376	-0.289931	-0.428054	-0.179361	-0.0579959	0.152847	0.475641	0.359063	0.0908902	0.318739	0.30037	0.319727	M6 red|0.4756
3832	DMC1|Q14565	red	-0.405548	-0.262116	-0.16055	-0.0564645	-0.0925791	0.104756	0.475296	0.354941	0.125987	-0.0343332	0.070304	0.115658	M6 red|0.4753
3978	GALK2|Q01415	red	-0.138862	-0.134732	-0.171726	0.0514673	-0.244873	-0.0594008	0.471066	0.125822	0.182725	0.269416	0.227887	0.184901	M6 red|0.4711
717	ANKRD27|Q96NW4	red	-0.218899	-0.146054	-0.242982	0.0686824	-0.0478719	-0.0054813	0.469617	0.199063	0.128242	0.369029	0.288259	0.160879	M6 red|0.4696
6887	MTPAP|Q9NVV4	red	-0.250178	-0.238206	-0.28286	0.113694	-0.0892743	0.00336813	0.469086	0.211986	0.130393	0.403627	0.352987	0.182078	M6 red|0.4691
1424	MED4|Q9NPJ6	red	-0.1359	-0.197697	-0.266601	-0.157667	0.047461	0.197122	0.460865	0.253489	0.267797	0.069798	0.0225785	-0.0359063	M6 red|0.4609
3112	SPECC1|Q5M775	red	-0.423027	-0.177076	0.0355922	0.282481	-0.0735025	-0.10871	0.459434	0.0904078	0.295205	0.148138	0.196795	0.0543022	M6 red|0.4594
4457	CES3|Q6UWW8^SL012601@seq.25292.6	red	-0.282344	-0.154622	-0.175559	0.01579	-0.0220257	0.0159479	0.459117	0.206417	0.260992	0.134236	-0.0513376	-0.192116	M6 red|0.4591
4954	CDK1|P06493	red	-0.336651	-0.244057	-0.142567	0.112636	-0.0685122	0.155435	0.458331	0.327294	0.0821081	0.199441	0.102073	0.0337674	M6 red|0.4583
5207	PFDN5|Q99471	red	-0.0660108	-0.224252	-0.352211	-0.183723	-0.0443013	0.231557	0.457323	0.304219	0.043175	0.248047	0.0766695	0.0541601	M6 red|0.4573
4454	FMO3|P31513	red	-0.152164	-0.252325	-0.274061	-0.0921218	-0.0290829	0.0981904	0.45495	0.284829	0.388513	0.135811	0.115232	0.117472	M6 red|0.4549
1177	TCEA2|Q15560^SL020143@seq.13481.24	red	-0.296964	-0.278923	-0.163498	0.0971139	0.046346	0.128156	0.452013	0.305245	0.19648	0.105792	0.118475	-0.0138021	M6 red|0.452
3904	NOSIP|Q9Y314	red	-0.193197	-0.146575	-0.283808	-0.0494553	-0.0886791	0.0422025	0.451916	0.31336	0.127169	0.210623	0.172478	0.13932	M6 red|0.4519
5372	COTL1|Q14019	red	-0.370129	-0.24987	-0.0453259	0.0108351	-0.176487	0.0425649	0.450622	0.252959	0.276689	-0.066221	-0.00880233	0.0109551	M6 red|0.4506
2165	BPHL|Q86WA6	red	-0.252784	-0.31705	-0.135829	0.0590481	0.0740216	0.056493	0.448615	0.317652	0.118413	0.136632	0.0799537	-0.0136926	M6 red|0.4486
4530	DOCK2|Q92608	red	-0.229979	-0.15201	-0.0109414	0.148917	-0.109683	-0.0798795	0.447915	0.0560612	0.141296	0.172581	0.0242154	-0.107934	M6 red|0.4479
995	ARHGEF2|Q92974	red	-0.369606	-0.184976	-0.216922	0.131753	0.067629	0.00864011	0.447821	0.253819	0.129418	0.174794	0.349815	0.21748	M6 red|0.4478
6148	ERO1A|Q96HE7	red	-0.0112552	-0.0933523	-0.269806	0.0246224	-0.0185946	-0.0127129	0.446708	0.133468	0.138144	0.376592	0.204247	0.0895669	M6 red|0.4467
930	BRDT|Q58F21	red	-0.348462	-0.164085	-0.0978515	0.309204	-0.0186173	-0.0495149	0.444723	0.126629	0.180488	0.318316	0.357737	0.148851	M6 red|0.4447
3629	GTF2A2|P52657	red	-0.416072	-0.251779	-0.160915	0.0718998	0.0236596	0.0117239	0.443833	0.274034	0.160192	0.0386091	0.197384	0.141074	M6 red|0.4438
2608	HS3ST4|Q9Y661^SL018828@seq.19370.30	red	-0.123412	-0.148506	-0.293774	-0.0405049	0.0462943	0.113223	0.443244	0.164311	0.361929	0.252248	0.187346	0.101321	M6 red|0.4432
4224	DMRTB1|Q96MA1	red	-0.374915	-0.173718	-0.168242	0.262677	0.0713653	-0.0072108	0.441483	0.104751	0.21118	0.291565	0.439269	0.197674	M6 red|0.4415
6766	MFAP3L|O75121	red	-0.459557	-0.279653	-0.0377432	0.180647	-0.0839686	-0.0229368	0.433258	0.235602	0.114866	0.061142	0.171206	0.0958428	M6 red|0.4333
7224	VAV3|Q9UKW4	red	-0.302677	-0.292836	-0.23313	-0.0190654	0.0444276	0.0835722	0.430023	0.307928	0.205809	0.131117	0.175395	0.12743	M6 red|0.43
5402	C1QBP|Q07021	red	-0.277433	-0.0621808	0.0166148	0.124947	-0.0740778	-0.0582307	0.428516	0.00494791	0.244994	0.14252	0.0367523	-0.0803591	M6 red|0.4285
3899	MBLAC2|Q68D91	red	-0.140412	-0.215228	-0.392509	-0.159188	0.00227388	0.122297	0.425147	0.260281	0.308447	0.179323	0.359925	0.384627	M6 red|0.4251
6119	FUT9|Q9Y231	red	-0.0381619	-0.0831024	-0.252407	-0.0831122	0.0491479	0.060817	0.425122	0.0886329	0.255324	0.199942	0.0446115	-0.113961	M6 red|0.4251
3581	RAD51C|O43502	red	-0.0567402	-0.0959351	-0.213203	0.0143862	-0.239863	-0.0868941	0.424956	0.0935363	0.0837799	0.315158	0.285838	0.272507	M6 red|0.425
3725	BIK|Q13323	red	-0.21446	-0.212907	-0.272624	-0.0379324	-0.0390868	0.125306	0.424184	0.206397	0.139866	0.27565	0.198295	0.110384	M6 red|0.4242
5562	CASP10|Q92851^SL025813@seq.5340.24	red	-0.282257	-0.255629	-0.122128	-0.0847637	-0.0150935	0.0928049	0.423494	0.303183	0.186553	-0.0779534	-0.0662535	-0.0599779	M6 red|0.4235
2542	RAB2B|Q8WUD1	red	-0.295944	-0.215269	-0.135857	0.132994	-0.0764265	0.0446062	0.423255	0.261018	0.120626	0.164363	0.156016	0.0415309	M6 red|0.4233
6695	CDCP1|Q9H5V8^SL017488@seq.8589.13	red	-0.0815761	-0.149459	-0.258807	-0.0853923	0.0851651	0.101126	0.422907	0.199036	0.262916	0.122003	-0.0470332	-0.221236	M6 red|0.4229
3579	PSMB7|Q99436	red	-0.203395	-0.217637	-0.182544	-0.0560302	0.0217606	0.112072	0.421683	0.254765	0.191893	0.0252732	-0.0916776	-0.209788	M6 red|0.4217
7263	SULT1E1|P49888^SL000580@seq.9878.3	red	-0.0508084	-0.149536	-0.252467	-0.136663	-0.0733709	0.126734	0.417923	0.172479	0.231662	0.161559	0.139594	0.158581	M6 red|0.4179
210	TMED2|Q15363	red	0.069567	-0.148206	-0.224357	0.0267026	-0.00364239	-0.000432845	0.41573	0.0867989	0.128591	0.291061	0.205702	0.119707	M6 red|0.4157
470	MVK|Q03426	red	-0.289245	-0.173318	-0.32518	-0.0371921	0.0451161	0.0990881	0.409164	0.288491	0.239205	0.129476	0.280628	0.239002	M6 red|0.4092
835	KLHL7|Q8IXQ5	red	-0.302791	-0.152044	-0.214011	0.164724	0.000215222	-0.00594656	0.407987	0.178345	0.170085	0.272601	0.400651	0.236206	M6 red|0.408
4026	FSD1|Q9BTV5	red	-0.0801761	-0.200803	-0.264381	-0.101114	-0.115933	0.059789	0.407465	0.22889	0.054497	0.249337	0.210431	0.230476	M6 red|0.4075
1557	MBD1|Q9UIS9	red	-0.230889	-0.197583	-0.336698	-0.10978	0.123194	0.140609	0.407408	0.295757	0.208487	0.0807206	0.158489	0.0887917	M6 red|0.4074
4535	FTH1|P02794^SL007933@seq.25913.17	red	-0.0883376	-0.217975	-0.316665	-0.187058	0.0523467	0.177347	0.406854	0.311732	0.170329	0.141362	0.0887663	0.125434	M6 red|0.4069
2353	ARL5A|Q9Y689	red	-0.116743	-0.138191	-0.0331613	0.0207943	-0.0709858	0.0360486	0.405227	0.187193	0.115921	0.0642806	-0.194254	-0.320032	M6 red|0.4052
663	TRIB2|Q92519	red	-0.231004	-0.137136	-0.0478983	0.161212	0.0185974	0.0291846	0.404236	0.0919854	0.218946	0.204643	0.136666	-0.0218659	M6 red|0.4042
3824	TGFB1|P01137^SL000584@seq.2333.72	red	-0.244482	-0.0579515	-0.0181731	0.265529	-0.12244	-0.0699276	0.403862	0.16571	0.0882637	0.282248	0.113399	0.00895558	M6 red|0.4039
5424	HPGD|P15428	red	-0.342397	-0.241813	-0.0494371	-0.0172032	-0.0984662	0.0444789	0.403767	0.282923	0.131534	-0.113785	-0.0239007	0.00724754	M6 red|0.4038
2026	NFKBIB|Q15653	red	-0.238501	-0.231382	-0.139757	0.0772225	-0.0703474	0.0222223	0.402452	0.214739	0.114288	0.180639	0.206283	0.137281	M6 red|0.4025
2010	SYNJ2BP|P57105	red	-0.284934	-0.209518	-0.152173	0.163326	-0.0356847	-0.029533	0.402257	0.198664	0.117842	0.213154	0.356089	0.276794	M6 red|0.4023
777	FKBP6|O75344	red	-0.348351	-0.155836	-0.115229	0.0319039	0.0485152	-0.00855077	0.397582	0.204663	0.162403	0.0313029	-0.0165142	-0.129502	M6 red|0.3976
4201	MAP6D1|Q9H9H5	red	-0.393364	-0.2135	-0.179157	0.146827	0.111289	0.0651644	0.396876	0.239777	0.179455	0.071171	0.252128	0.0677793	M6 red|0.3969
4473	RPP40|O75818	red	-0.153941	-0.186838	-0.271602	-0.0316682	-0.0892503	0.038508	0.393419	0.181644	0.107246	0.31788	0.368569	0.367682	M6 red|0.3934
6824	ENTPD6|O75354	red	-0.25759	-0.0867634	-0.0427255	0.242588	0.018597	-0.107871	0.392699	-0.0683617	0.164394	0.294764	0.279759	0.113363	M6 red|0.3927
215	CLEC4G|Q6UXB4^SL008886@seq.10781.19	red	-0.140427	-0.223892	-0.135325	-0.116565	-0.00488428	0.101669	0.391862	0.289455	0.304947	-0.0324412	-0.0881355	-0.0849438	M6 red|0.3919
3619	SKP2|Q13309	red	-0.196937	-0.155546	-0.317298	0.00688583	0.0541475	0.0408228	0.391285	0.195018	0.150697	0.268662	0.277243	0.162665	M6 red|0.3913
3072	TSC22D3|Q99576	red	-0.124027	-0.189773	-0.267235	-0.155662	-0.0127913	0.105189	0.389669	0.235157	0.157774	0.099558	0.0982734	0.113184	M6 red|0.3897
5153	FST|P19883	red	-0.211386	-0.112014	-0.138753	0.110858	-0.0531593	0.114191	0.389388	0.216898	0.105429	0.275275	0.12708	0.0495661	M6 red|0.3894
2502	UBE2L6|O14933	red	-0.215262	-0.283442	-0.116171	-0.0247796	-0.156865	0.037124	0.386542	0.292631	0.210002	-0.0537456	0.00851054	0.0466446	M6 red|0.3865
6782	CENPW|Q5EE01	red	-0.400018	-0.182027	-0.143793	0.217227	0.110709	0.0357904	0.386344	0.166065	0.192332	0.129432	0.338531	0.143548	M6 red|0.3863
4710	MDK|P21741	red	0.00816615	-0.156124	-0.322316	-0.120374	-0.0434452	0.149563	0.385023	0.230425	0.0824728	0.218157	0.130249	0.109367	M6 red|0.385
4361	DTNA|Q9Y4J8^SL023578@seq.25087.11	red	-0.014582	-0.0826423	-0.163255	0.0320081	-0.0120321	-0.0295891	0.384301	0.0793493	0.121696	0.263034	0.121087	-0.00403799	M6 red|0.3843
4142	MORF4L2|Q15014	red	-0.28258	-0.188155	-0.00788437	0.0737316	-0.117708	-0.0244717	0.38364	0.167459	0.181737	-0.01166	0.00235792	-0.0068324	M6 red|0.3836
1935	MSRB2|Q9Y3D2	red	-0.175315	-0.242814	-0.0528519	0.0912655	-0.117685	0.00500071	0.380943	0.190771	0.0511173	0.189899	0.0481853	-0.0187815	M6 red|0.3809
35	RBBP9|O75884	red	-0.184912	-0.171983	0.0400527	0.111307	-0.170266	-0.107845	0.377338	0.0865589	0.153354	0.0511506	0.051854	0.03514	M6 red|0.3773
5197	LIN7B|Q9HAP6^SL012168@seq.4238.4	red	-0.205522	-0.197546	-0.238039	-0.00501226	-0.00149196	0.132768	0.375123	0.178007	0.119277	0.306675	0.294988	0.24532	M6 red|0.3751
3830	TCF24|Q7RTU0	red	-0.132386	-0.1458	-0.153421	0.0670531	-0.0285144	-0.00318405	0.374938	0.0764306	0.104049	0.296469	0.233315	0.13656	M6 red|0.3749
752	OTUB2|Q96DC9	red	-0.3109	-0.180195	-0.00947244	0.197584	-0.0650829	0.0579185	0.368902	0.190875	0.128609	0.0836588	0.0867639	-0.0292836	M6 red|0.3689
1215	NAP1L2|Q9ULW6	red	-0.352453	-0.155772	-0.0473224	0.0546109	-0.071939	0.00520136	0.366243	0.270186	0.12508	-0.0340616	0.0176622	0.0233528	M6 red|0.3662
5650	NPFF|O15130	red	-0.355155	-0.155218	-0.0517627	0.123808	0.0235689	-0.0562643	0.364709	0.127798	0.255399	0.0472979	0.110817	0.0261122	M6 red|0.3647
3570	PHF11|Q9UIL8	red	-0.0763523	-0.182519	-0.145866	-0.0371401	-0.164886	-0.0145876	0.364411	0.188147	-0.0180123	0.140674	0.0928607	0.0936173	M6 red|0.3644
6156	ECEL1|O95672	red	-0.25156	-0.148766	-0.0722411	0.245191	-0.0297926	0.00481859	0.364318	0.0362833	0.160288	0.275235	0.285648	0.0972335	M6 red|0.3643
7258	ESRRA|P11474	red	0.00174628	-0.142805	-0.197303	0.0544782	0.0227252	0.0600009	0.362962	0.0863046	0.181086	0.304373	0.206184	0.0462939	M6 red|0.363
4325	WEE2|P0C1S8	red	-0.296345	-0.17485	-0.0895219	0.15369	-0.0686038	0.0538071	0.361486	0.147584	0.119519	0.190743	0.236887	0.12985	M6 red|0.3615
3462	LAS2|Q8IYD9	red	-0.0586481	-0.197763	-0.136289	-0.169582	-0.069146	0.130027	0.358517	0.239469	0.0913389	-0.0866167	-0.135544	-0.104499	M6 red|0.3585
3692	HPCAL1|P37235^SL011188@seq.22981.3	red	-0.0786559	-0.0973239	-0.0902009	0.0842733	-0.0298127	-0.0364257	0.357549	0.0407786	0.167957	0.266316	0.09803	-0.0468957	M6 red|0.3575
4769	CLEC4M|Q9H2X3	red	-0.192898	-0.122682	-0.0795225	0.0768087	-0.110767	-0.0124338	0.352889	0.118722	0.140273	0.130979	-0.00304006	-0.115051	M6 red|0.3529
3749	SPATC1L|Q9H0A9	red	-0.22151	-0.151984	-0.0415672	0.00569488	-0.157617	0.00720529	0.350422	0.191783	0.293601	0.018853	-0.123498	-0.17117	M6 red|0.3504
4204	REM1|O75628	red	-0.261496	-0.180408	-0.15921	0.0763208	0.085362	0.0484035	0.34805	0.192134	0.151085	0.0673331	0.180415	0.0416914	M6 red|0.3481
853	PDK2|Q15119	red	-0.227685	-0.235004	-0.0423899	0.0981593	-0.0579214	0.0159191	0.34696	0.209534	0.102561	0.0484628	0.0622081	-0.0339833	M6 red|0.347
4753	JAM2|P57087	red	0.267283	-0.163231	-0.368556	-0.148207	-0.0900632	0.179795	0.346327	0.209046	0.0428393	0.358849	0.177774	0.17158	M6 red|0.3463
2850	IL1RAPL1|Q9NZN1	red	-0.0449794	-0.171276	-0.254607	-0.197785	0.0195827	0.153483	0.346011	0.200634	0.107859	0.0378946	-0.0316452	-0.0501055	M6 red|0.346
3030	LRP2BP|Q9P2M1	red	-0.341333	-0.14417	0.0786386	0.161782	-0.0599749	-0.056784	0.345966	0.0315752	0.251447	0.0259347	0.141004	0.111596	M6 red|0.346
1408	EIF4G3|O43432	red	-0.172987	-0.0665915	-0.0627575	0.160127	-0.0520137	-0.0326443	0.339378	0.0546184	0.124442	0.262105	0.203183	0.106673	M6 red|0.3394
1929	SH3GLB1|Q9Y371	red	-0.0725132	-0.216759	-0.194219	-0.0858183	0.045833	0.234108	0.339264	0.18602	0.1572	0.112983	0.0889466	0.0718345	M6 red|0.3393
2627	PDCD6|O75340	red	-0.127978	-0.18417	-0.225219	0.0773403	-0.0305344	0.005638	0.338	0.140134	0.0618993	0.315631	0.327938	0.27022	M6 red|0.338
4447	DPP8|Q6V1X1	red	0.042255	-0.13928	-0.302283	-0.259646	-0.0732872	0.128575	0.337643	0.210157	0.00666126	0.0986786	-0.0531908	-0.0131423	M6 red|0.3376
317	OLFM3|Q96PB7^SL025949@seq.11143.32	red	-0.15709	-0.110361	-0.0934887	0.0893388	0.0361575	0.0915611	0.337514	0.026802	0.160236	0.264671	0.167633	0.0272325	M6 red|0.3375
5336	IL3|P08700	red	-0.281856	-0.0874367	-0.0995308	0.114966	-0.0356936	0.0269503	0.336678	0.216169	0.137272	0.0644697	0.0629052	0.0158782	M6 red|0.3367
3768	FRG1|Q14331	red	-0.131914	-0.143718	-0.175178	-0.0467992	0.0412909	0.11412	0.335355	0.145385	0.180285	0.118459	0.131331	0.089815	M6 red|0.3354
2442	RGS1|Q08116	red	-0.220575	-0.120632	-0.211183	0.0326326	0.0420782	0.116231	0.334741	0.257214	0.191992	0.117445	0.0563075	-0.0693131	M6 red|0.3347
3417	SH2B3|Q9UQQ2	red	-0.169914	-0.176484	-0.297647	-0.109543	0.00652416	0.0858335	0.334159	0.252288	0.103434	0.16943	0.317662	0.357761	M6 red|0.3342
1032	HERC5|Q9UII4	red	-0.364031	-0.0764975	-0.0513686	0.224001	0.0335551	-0.117664	0.333772	-0.026828	0.118073	0.226464	0.29696	0.143213	M6 red|0.3338
1264	ANXA10|Q9UJ72	red	0.0796629	-0.103211	-0.289882	-0.172223	-0.00787289	0.108037	0.333561	0.0972104	0.0624036	0.214872	0.0535899	-0.0153102	M6 red|0.3336
28	CBFB|Q13951	red	0.114153	-0.222689	-0.283214	-0.301535	-0.109357	0.1609	0.333255	0.281019	-0.00579113	0.0105608	-0.0335505	0.0760804	M6 red|0.3333
4790	CCN4|O95388^SL004689@seq.3057.55	red	-0.316124	-0.084457	-0.0637151	0.16012	0.0443007	-0.0466651	0.332735	0.114338	0.223945	0.0784591	-0.0930791	-0.374457	M6 red|0.3327
271	BET1L|Q9NYM9	red	-0.191264	-0.21187	-0.0406203	0.0614396	-0.0551038	0.0134618	0.329975	0.252704	0.0363127	0.0327314	-0.117643	-0.200538	M6 red|0.33
5690	SIRPB2|Q5JXA9	red	-0.07517	-0.0789152	-0.310292	-0.0549405	0.0521057	0.0110553	0.327785	0.270797	0.115091	0.104428	0.30237	0.299699	M6 red|0.3278
1511	HHLA2|Q9UM44	red	-0.358428	-0.170592	0.0609122	0.18258	-0.111742	-0.0411025	0.324549	0.0926925	0.115532	0.0117509	0.0760981	0.0104383	M6 red|0.3245
1939	PTRH2|Q9Y3E5	red	-0.00587655	-0.0880881	-0.025091	-0.0423022	-0.0836144	0.0635208	0.322838	0.146419	0.122733	0.0105768	-0.171524	-0.175154	M6 red|0.3228
4484	ROPN1B|Q9BZX4	red	-0.248048	-0.240536	-0.261388	-0.109555	-0.0442431	0.133331	0.32281	0.292743	0.119553	0.0116477	0.186716	0.230897	M6 red|0.3228
6308	HTATIP2|Q9BUP3^SL007633@seq.7753.21	red	-0.194673	-0.183771	-0.110267	0.0238538	-0.0428897	0.0301426	0.321804	0.236644	0.0378391	0.124024	0.0386969	0.00149457	M6 red|0.3218
2748	RNGTT|O60942^SL019942@seq.20135.85	red	-0.237566	-0.0919115	0.0490569	0.00658929	-0.104561	-0.0174116	0.321033	0.150449	0.195853	-0.113378	-0.384195	-0.513734	M6 red|0.321
3124	ETNK2|Q9NVF9	red	-0.29829	0.0185007	0.0913665	0.16091	-0.158216	-0.0719768	0.320737	0.0491469	0.183177	0.018702	0.0478089	0.029105	M6 red|0.3207
644	RPS6KA1|Q15418	red	-0.303271	-0.177232	-0.0882378	0.140311	-0.0479093	-0.0339794	0.320147	0.119964	0.0685342	0.193025	0.204591	0.101696	M6 red|0.3201
3781	RAB43|Q86YS6	red	-0.295196	-0.170194	0.0277619	0.021661	-0.0758411	-0.00103496	0.319363	0.162551	0.254374	-0.0973359	0.0273545	0.0662384	M6 red|0.3194
4469	GAGE2B|Q13066	red	-0.369499	-0.0477612	-0.130925	0.174919	0.152738	-0.0657199	0.316194	0.0451507	0.178163	0.133517	0.279308	0.0909476	M6 red|0.3162
675	DDX58|O95786	red	-0.231598	-0.209581	-0.196753	0.0156707	-0.00503575	0.0918422	0.315847	0.239087	0.0951558	0.144538	0.304749	0.292585	M6 red|0.3158
4216	TMX1|Q9H3N1	red	-0.265666	-0.183707	-0.0350824	0.114998	-0.0491273	-0.00973977	0.315651	0.239597	0.0876482	-0.0388941	0.102111	0.0803909	M6 red|0.3157
2819	TPGS2|Q68CL5	red	-0.258781	-0.056128	0.101715	0.0795604	-0.0649724	-0.0212964	0.315565	0.0240747	0.169273	0.0154986	-0.168658	-0.253022	M6 red|0.3156
841	PTPN9|P43378	red	-0.186281	-0.200215	-0.0602958	-0.00439609	0.00546242	0.16321	0.315382	0.287475	0.0977248	-0.0537673	-0.122408	-0.213565	M6 red|0.3154
3489	GALNT9|Q9HCQ5	red	-0.0702601	-0.16529	-0.143502	-0.107041	-0.0392681	0.0469709	0.314147	0.194183	0.0484149	0.0111198	-0.0560023	-0.0954448	M6 red|0.3141
3771	EBP|Q15125	red	-0.167005	0.000185503	0.086727	0.114285	0.00208437	-0.0306998	0.313474	-0.0208821	0.234176	0.10501	-0.319589	-0.55926	M6 red|0.3135
3171	COQ7|Q99807	red	-0.129166	-0.151064	-0.0476176	0.024786	-0.0308613	-0.0813169	0.313446	0.148215	0.156073	0.0469673	0.0757097	0.0876564	M6 red|0.3134
4257	FCHSD1|Q86WN1	red	-0.456338	-0.154135	-0.0932382	0.0730699	0.0916781	0.0784705	0.313394	0.120659	0.295836	0.118954	0.236885	0.193327	M6 red|0.3134
1639	SDF2|Q99470	red	-0.123152	-0.135812	-0.183787	-0.0550351	0.0704355	0.0459058	0.312817	0.19407	0.070756	0.0588819	-0.0150604	-0.118993	M6 red|0.3128
4109	BROX|Q5VW32	red	-0.158423	-0.0900499	-0.0108958	0.080002	0.0648292	0.0582475	0.310771	0.0174674	0.278353	0.0996788	0.0594921	-0.0466502	M6 red|0.3108
3577	PPP1R42|Q7Z4L9	red	0.00871624	-0.149918	-0.152637	-0.0746814	-0.0487565	0.0637184	0.310567	0.127668	0.0593388	0.127125	-0.0673198	-0.142844	M6 red|0.3106
4055	PAGE4|O60829	red	-0.324482	-0.070187	-0.105867	0.23211	0.0761294	-0.0177296	0.307564	0.108976	0.151928	0.14027	0.21417	0.0267868	M6 red|0.3076
3179	EDEM2|Q9BV94	red	0.0577898	-0.0817839	-0.228781	-0.154388	0.00642125	0.0999582	0.305795	0.0523745	0.0977555	0.177806	0.0530347	-0.00322133	M6 red|0.3058
6595	CMPK1|P30085^SL007871@seq.8312.139	red	-0.00900865	-0.238837	-0.220566	-0.186047	0.00108701	0.109086	0.305491	0.278718	0.0886511	-0.0330332	-0.0366007	-0.00687874	M6 red|0.3055
642	TARDBP|Q13148	red	-0.0831365	-0.0415558	-0.0813439	0.0290321	-0.0539142	0.0134925	0.304801	0.0254894	0.0563652	0.246219	0.0538629	-0.0124236	M6 red|0.3048
3365	ITGA5|P08648^SL003181@seq.21909.2	green	-0.197496	0.158976	0.29595	0.682874	0.0115852	-0.244808	0.172939	-0.333285	0.129426	0.513838	0.298281	-0.0581493	M5 green|0.6829
2916	TCEAL1|Q15170	green	-0.252143	0.138208	0.245169	0.677491	0.0232696	-0.202362	0.22775	-0.257346	0.181624	0.445383	0.33687	0.0100709	M5 green|0.6775
1623	PRC1|O43663^SL007011@seq.15310.61	green	-0.247011	0.162791	0.22225	0.662076	0.0397239	-0.19517	0.213038	-0.270976	0.153716	0.421136	0.310087	-0.0141149	M5 green|0.6621
5089	FGFR3|P22607^SL025860@seq.3809.1	green	-0.0341662	0.337824	0.344764	0.660377	-0.0439816	-0.284129	0.0677609	-0.456806	0.134331	0.500664	0.228195	-0.0430195	M5 green|0.6604
4162	SETBP1|Q9Y6X0	green	-0.0871455	0.325519	0.485822	0.658168	0.0148255	-0.274329	-0.128842	-0.43267	0.0411864	0.119056	0.182926	0.00522889	M5 green|0.6582
5639	RNASE10|Q5GAN6	green	-0.0192079	0.28275	0.478156	0.654725	0.0373208	-0.28918	-0.0733225	-0.465708	0.0468115	0.214416	0.113203	-0.142626	M5 green|0.6547
6045	NDNF|Q8TB73	green	-0.241945	0.150242	0.221269	0.65121	-0.0114013	-0.222715	0.146836	-0.307053	0.126146	0.45609	0.47867	0.227224	M5 green|0.6512
959	NLRP4|Q96MN2	green	-0.124514	0.21062	0.462007	0.649355	0.00732526	-0.299919	-0.0251271	-0.416009	0.102346	0.156297	0.156182	-0.0779434	M5 green|0.6494
567	ITGAL|P20701^SL004121@seq.11617.1	green	-0.0902167	0.248588	0.462755	0.646565	0.000914798	-0.257371	-0.0156174	-0.396936	0.0870544	0.197901	0.0887991	-0.157318	M5 green|0.6466
2271	TCL1B|O95988	green	-0.0528481	0.364406	0.493112	0.645096	0.0451467	-0.24313	-0.0923605	-0.412893	0.0645088	0.134196	0.0460296	-0.160512	M5 green|0.6451
1429	IL17F|Q96PD4^SL004352@seq.14026.24	green	-0.149865	0.184437	0.33927	0.641481	-0.0145899	-0.273661	0.09704	-0.357899	0.102632	0.355072	0.245607	-0.039588	M5 green|0.6415
333	FAM162B|Q5T6X4	green	-0.127949	0.194371	0.408042	0.640539	-0.00575057	-0.264064	0.0558148	-0.362551	0.083545	0.265566	0.150013	-0.110541	M5 green|0.6405
1488	TPSG1|Q9NRR2^SL010619@seq.14103.12	green	-0.197063	0.217578	0.224099	0.639289	0.070937	-0.231215	0.144202	-0.36549	0.156353	0.463472	0.405948	0.0752436	M5 green|0.6393
6403	MRAP|Q8TCY5	green	-0.0368512	0.273157	0.492684	0.632528	-0.0198878	-0.290095	-0.0836318	-0.462666	0.0241875	0.252569	0.118343	-0.0998043	M5 green|0.6325
6337	CCDC90B|Q9GZT6	green	-0.0923105	0.262663	0.486804	0.631299	-0.0415892	-0.262719	-0.0944858	-0.332243	-0.010542	0.0697252	0.0886802	-0.0405474	M5 green|0.6313
6199	PDIA4|P13667^SL006466@seq.7146.16	green	0.105917	0.358227	0.496976	0.628352	-0.0319971	-0.281497	-0.141897	-0.545589	0.0197577	0.280213	0.137663	-0.0521065	M5 green|0.6284
1128	RNF34|Q969K3	green	-0.103993	0.16279	0.388144	0.627658	-0.0611861	-0.274476	0.05283	-0.380902	0.0699272	0.336832	0.188364	-0.0609003	M5 green|0.6277
5669	NETO1|Q8TDF5^SL017092@seq.5639.49	green	-0.138285	0.292674	0.235909	0.627057	-0.0321169	-0.266749	0.109196	-0.33199	0.120292	0.400877	0.405916	0.198862	M5 green|0.6271
4091	LSMEM1|Q8N8F7	green	-0.170854	0.135309	0.462812	0.625787	-0.0432099	-0.228612	0.0227224	-0.26671	0.0748358	0.112138	0.0805363	-0.110623	M5 green|0.6258
6749	NECTIN1|Q15223^SL025940@seq.8803.61	green	-0.177719	0.152629	0.467377	0.624247	0.00894517	-0.229242	-0.0103275	-0.27595	0.0641111	0.0612259	0.0403075	-0.16442	M5 green|0.6242
4799	IL13|P35225^SL001718@seq.3072.4	green	-0.15154	0.102062	0.354162	0.617926	-0.0640709	-0.237956	0.110625	-0.317364	0.0785898	0.360295	0.207956	-0.0437524	M5 green|0.6179
5755	KLK9|Q9UKQ9	green	-0.0193929	0.225447	0.518951	0.614051	0.0107026	-0.268344	-0.105685	-0.4749	0.0230887	0.186225	0.0707756	-0.164417	M5 green|0.6141
5688	SEMA3B|Q13214	green	0.00626942	0.323339	0.492603	0.613771	-0.00232142	-0.288829	-0.170462	-0.525015	0.0197081	0.208102	0.167014	-0.0148769	M5 green|0.6138
938	ZNF774|Q6NX45	green	-0.0588233	0.208809	0.390455	0.608333	-0.0149068	-0.285326	-0.010918	-0.465344	0.0708806	0.33683	0.217248	-0.0432494	M5 green|0.6083
6473	HRK|O00198	green	-0.252968	0.0963785	0.156688	0.608316	0.0319496	-0.166997	0.255199	-0.23215	0.18923	0.436414	0.38367	0.0734185	M5 green|0.6083
4576	IL12RB1|P42701^SL004148@seq.2632.5	green	0.0175132	0.415789	0.426285	0.605919	0.00635577	-0.312783	-0.119298	-0.518398	0.0388382	0.298094	0.135819	-0.0664772	M5 green|0.6059
600	SHC4|Q6S5L8	green	-0.159327	0.217552	0.337815	0.599648	-0.0112158	-0.270095	0.025002	-0.306773	0.0977469	0.166017	0.299704	0.154762	M5 green|0.5996
6104	ASIC4|Q96FT7	green	-0.125229	0.155986	0.235282	0.599508	0.031851	-0.188396	0.155856	-0.341464	0.170388	0.41781	0.297738	0.000355903	M5 green|0.5995
7310	ADAM15|Q13444^SL025783@seq.9956.7	green	0.0455669	0.325694	0.527683	0.593109	-0.0417718	-0.284312	-0.152529	-0.456621	0.0211706	0.0843526	-0.00395302	-0.189722	M5 green|0.5931
261	CALN1|Q9BXU9	green	-0.0244661	0.244093	0.365709	0.591583	-0.0272256	-0.280628	-0.0156699	-0.475262	0.0373325	0.44861	0.209279	-0.0208642	M5 green|0.5916
960	ZNF566|Q969W8	green	-0.142994	0.155847	0.407102	0.5878	0.0201656	-0.241041	-0.0188919	-0.334699	0.0717129	0.117065	0.180822	-0.0410209	M5 green|0.5878
6943	MASP1|P48740^SL025930@seq.9125.23	green	-0.100511	0.319423	0.325671	0.584534	-0.0161016	-0.269142	-0.038404	-0.375344	0.0544896	0.230018	0.271532	0.0874622	M5 green|0.5845
6276	SPTLC2|O15270	green	0.0790948	0.406265	0.500043	0.584342	-0.043068	-0.31914	-0.190117	-0.529976	-0.0112702	0.246141	0.0939002	-0.0690367	M5 green|0.5843
388	PAPLN|O95428	green	-0.0820322	0.198171	0.451024	0.583258	0.0162213	-0.240476	-0.0182805	-0.35645	0.0819604	0.171889	0.0872691	-0.118573	M5 green|0.5833
6087	B4GALT3|O60512	green	0.038809	0.345012	0.548921	0.583007	0.0250207	-0.262443	-0.211905	-0.498246	0.0236074	0.117363	0.0293704	-0.141409	M5 green|0.583
2656	DEFA1|P59665^SL004526@seq.19579.5	green	-0.00660984	0.244566	0.329053	0.58174	-0.029701	-0.278494	0.00695408	-0.477722	0.0809807	0.422875	0.256327	-0.0078566	M5 green|0.5817
3573	PITX2|Q99697	green	-0.188276	0.16127	0.165732	0.580473	0.00641387	-0.231228	0.2015	-0.267999	0.198803	0.448471	0.354212	0.0986673	M5 green|0.5805
6720	CRIM1|Q9NZV1^SL025828@seq.8699.43	green	-0.172212	0.278498	0.178984	0.580404	-0.000599446	-0.238615	0.0963043	-0.294308	0.128611	0.30963	0.443083	0.25452	M5 green|0.5804
1521	IL36B|Q9NZH7	green	-0.137162	0.18662	0.225544	0.570683	-0.0122992	-0.237229	0.139435	-0.339075	0.144416	0.395479	0.332162	0.0805283	M5 green|0.5707
6786	NPM1|P06748^SL001735@seq.8870.38	green	-0.0896325	0.166966	0.305873	0.569547	0.0223019	-0.24839	0.141158	-0.36671	0.108461	0.409207	0.0922403	-0.253347	M5 green|0.5695
4133	ZNF580|Q9UK33	green	-0.0054615	0.277115	0.500117	0.566754	-0.0666112	-0.283373	-0.152734	-0.444939	0.02283	0.122403	0.143883	0.0442218	M5 green|0.5668
6947	CCL26|Q9Y258	green	-0.130177	0.226897	0.22121	0.56324	-0.0404703	-0.206046	0.0626844	-0.317632	0.0831539	0.348864	0.388331	0.225631	M5 green|0.5632
6946	FLRT3|Q9NZU0^SL025864@seq.9128.34	green	-0.107917	0.117597	0.357394	0.562163	-0.045472	-0.244949	0.0979296	-0.337855	0.0764896	0.378778	0.122221	-0.133274	M5 green|0.5622
3673	CEBPB|P17676^SL007136@seq.22953.85	green	0.0400892	0.311087	0.422242	0.56182	0.025281	-0.247596	-0.128955	-0.534994	0.103254	0.293486	0.206842	-0.00244296	M5 green|0.5618
6388	SEC61B|P60468	green	-0.0846253	0.174619	0.457441	0.560119	-0.0215581	-0.262483	-0.0647938	-0.378248	0.0341527	0.0872725	0.0876295	-0.0956078	M5 green|0.5601
3646	TRIM27|P14373	green	-0.0973632	0.211748	0.328406	0.55995	0.0020281	-0.227964	-0.00625518	-0.38723	0.075291	0.288463	0.282807	0.0666794	M5 green|0.56
4101	CTSG|P08311	green	0.0125976	0.46174	0.401077	0.557755	-0.0112891	-0.275628	-0.0983167	-0.400411	0.0437195	0.210325	0.0787032	-0.0610436	M5 green|0.5578
1202	SATB1|Q01826	green	-0.3175	0.0351223	0.211555	0.557745	-0.0129934	-0.14401	0.211994	-0.118169	0.122732	0.179215	0.2503	0.0230531	M5 green|0.5577
4472	SPANXN4|Q5MJ08	green	0.0184654	0.263883	0.388549	0.555739	-0.0195696	-0.278828	-0.0835418	-0.504976	0.0344353	0.335837	0.227641	0.0580313	M5 green|0.5557
3460	COQ5|Q5HYK3	green	-0.177456	0.0745378	0.302796	0.555245	-0.0122029	-0.210451	0.147664	-0.276876	0.144336	0.318241	0.185488	-0.106856	M5 green|0.5552
5566	CCNB1|P14635	green	0.00956693	0.239206	0.498291	0.553149	0.00719366	-0.268617	-0.165596	-0.50499	0.00736747	0.145187	0.0610573	-0.0960126	M5 green|0.5531
7329	ZNF264|O43296	green	-0.253967	0.220553	0.109828	0.552538	0.0759785	-0.189345	0.167323	-0.218241	0.18055	0.316988	0.399541	0.123972	M5 green|0.5525
1229	ADAM29|Q9UKF5	green	-0.112145	0.138836	0.363949	0.552215	-0.0377866	-0.228372	0.0449025	-0.319329	0.0589804	0.269961	0.116931	-0.100371	M5 green|0.5522
2792	PIH1D2|Q8WWB5	green	0.0256063	0.256143	0.367655	0.551057	-0.0622206	-0.279061	-0.0998311	-0.455045	0.0271603	0.336106	0.278601	0.109149	M5 green|0.5511
39	BRD2|P25440^SL014748@seq.10074.128	green	-0.119469	0.141505	0.328164	0.550504	0.0269399	-0.231168	0.00895465	-0.34734	0.0980102	0.191962	0.210598	-0.0224198	M5 green|0.5505
6624	STK17B|O94768^SL016566@seq.8359.149	green	0.0497537	0.374037	0.522904	0.547603	0.055277	-0.249704	-0.176511	-0.52528	0.0314169	0.194949	-0.0215122	-0.253761	M5 green|0.5476
7089	ACVR2B|Q13705	green	0.0303239	0.260938	0.467295	0.547101	-0.00206217	-0.268565	-0.200816	-0.49099	0.00715846	0.158846	0.210457	0.0922079	M5 green|0.5471
1188	CERS5|Q8N5B7	green	-0.172248	0.102422	0.401495	0.546381	0.00903567	-0.187109	0.00680134	-0.2478	0.0660102	0.0553588	0.0672844	-0.130888	M5 green|0.5464
1404	SMURF2|Q9HAU4	green	-0.079031	0.250355	0.321978	0.545257	0.0338192	-0.260345	-0.0200436	-0.404033	0.0359455	0.300375	0.21604	-0.045534	M5 green|0.5453
2523	BATF|Q16520	green	0.00614889	0.287381	0.463885	0.545238	0.060359	-0.229604	-0.0666824	-0.46719	0.0722996	0.217741	-0.0473209	-0.320348	M5 green|0.5452
5162	XCL1|P47992^SL003186@seq.4143.74	green	0.0664762	0.313404	0.515189	0.54467	-0.0654597	-0.257773	-0.141665	-0.454406	-0.00886775	0.164099	0.00415956	-0.111737	M5 green|0.5447
2289	BCCIP|Q9P287	green	-0.110848	0.233139	0.227664	0.540392	0.0953115	-0.201965	0.149911	-0.334001	0.225005	0.421586	0.198591	-0.101487	M5 green|0.5404
6813	SIGLEC11|Q96RL6^SL025983@seq.8913.22	green	-0.104221	0.227595	0.263026	0.540394	-0.0243761	-0.214307	0.119704	-0.217927	0.105313	0.30476	0.16524	-0.0193443	M5 green|0.5404
4389	STAC|Q99469	green	0.0252841	0.341421	0.471577	0.536277	-0.00381145	-0.283635	-0.22465	-0.49221	-0.0137125	0.122811	0.205749	0.114292	M5 green|0.5363
2453	BLOC1S5|Q8TDH9	green	-0.127613	0.189115	0.316195	0.535212	0.08727	-0.171419	0.0457162	-0.337665	0.132024	0.224875	0.177198	-0.0891138	M5 green|0.5352
6370	ANKRD46|Q86W74	green	-0.1178	0.125858	0.319012	0.534693	0.000289024	-0.233918	0.102097	-0.299839	0.114082	0.286582	0.127595	-0.139186	M5 green|0.5347
2258	CYB5R1|Q9UHQ9	green	-0.15808	0.12812	0.239549	0.533923	-0.020637	-0.20285	0.221533	-0.215462	0.144109	0.406278	0.193565	-0.0314845	M5 green|0.5339
6225	CHST3|Q7LGC8	green	0.0736644	0.303381	0.412307	0.533598	-0.0196464	-0.308914	-0.136277	-0.534251	-0.00144001	0.318055	0.143544	-0.04816	M5 green|0.5336
540	NFATC4|Q14934	green	-0.0276273	0.181865	0.381713	0.531462	-0.0326511	-0.252498	-0.0275248	-0.412292	0.0475241	0.239796	0.189873	0.0209331	M5 green|0.5315
422	DSG3|P32926^SL004969@seq.11310.8	green	-0.162745	0.165404	0.275475	0.530719	0.0234347	-0.161496	0.116216	-0.269837	0.151434	0.221304	0.190128	-0.0775936	M5 green|0.5307
6256	P2RX6|O15547	green	-0.122771	0.0866131	0.29336	0.527923	-0.0660719	-0.186335	0.144127	-0.248252	0.116419	0.267577	0.152109	-0.0627703	M5 green|0.5279
5715	IFNA6|P05013	green	-0.160614	0.152403	0.273249	0.526411	0.0488679	-0.209067	0.0350251	-0.33042	0.111877	0.195104	0.305061	0.0812214	M5 green|0.5264
793	VRK1|Q99986	green	-0.138508	0.183198	0.401649	0.524847	-0.00305432	-0.186642	-0.0409397	-0.279582	0.0581073	-0.000765738	0.138392	0.000267037	M5 green|0.5248
4107	NARF|Q9UHQ1	green	-0.152443	0.132328	0.341937	0.523002	0.00903593	-0.216041	-0.0195885	-0.297655	0.0574489	0.152195	0.185278	-0.0255262	M5 green|0.523
5305	ADCYAP1|P18509^SL011498@seq.4594.22	green	-0.108953	0.270802	0.346456	0.520746	0.0307658	-0.206329	-0.0489524	-0.288243	0.0461889	0.0545685	0.0310627	-0.127671	M5 green|0.5207
4093	C20orf202|A1L168	green	-0.109005	0.170614	0.321772	0.519743	0.0471381	-0.233868	0.0187467	-0.332816	0.0853385	0.241211	0.296412	0.114878	M5 green|0.5197
2188	RGS4|P49798^SL005549@seq.17855.28	green	-0.00667937	0.229174	0.332796	0.51824	0.0323429	-0.235541	-0.0288526	-0.494323	0.07675	0.367633	0.256957	-0.000482427	M5 green|0.5182
6400	FAM234B|A2RU67^SL025904@seq.7892.132	green	-0.127368	0.150434	0.37162	0.516641	0.0795664	-0.194304	-0.0287011	-0.320669	0.0787175	0.106884	0.064839	-0.182692	M5 green|0.5166
4723	PLA2G10|O15496	green	0.0200573	0.375767	0.26671	0.513226	-0.0601077	-0.240134	0.0192851	-0.385437	0.0526436	0.412632	0.184233	0.017186	M5 green|0.5132
5765	CD70|P32970^SL007195@seq.5807.77	green	0.0689964	0.25422	0.478765	0.509703	-0.0511281	-0.272011	-0.158718	-0.494589	0.00564878	0.182134	0.0517567	-0.107206	M5 green|0.5097
2185	KLF4|O43474	green	-0.0445098	0.219498	0.427206	0.509194	-0.00196541	-0.225807	-0.0953339	-0.365384	0.0431803	0.0845432	0.0648182	-0.115563	M5 green|0.5092
6350	IGFBPL1|Q8WX77	green	-0.137009	0.0704413	0.331823	0.509191	0.0517436	-0.184392	0.0399609	-0.277569	0.0802408	0.10941	0.163444	-0.0593531	M5 green|0.5092
6097	PMEPA1|Q969W9	green	-0.1729	0.0823368	0.256392	0.508348	-0.0215484	-0.207882	0.114952	-0.285461	0.140718	0.256948	0.290391	0.0728655	M5 green|0.5083
5076	STX1A|Q16623^SL004304@seq.3766.51	green	-0.00170742	0.387721	0.406248	0.506813	0.0417142	-0.267033	-0.0973594	-0.451836	0.0461775	0.15462	0.053449	-0.12011	M5 green|0.5068
3429	KXD1|Q9BQD3	green	0.0225502	0.268458	0.388218	0.506729	0.147897	-0.164649	-0.141952	-0.486771	0.0777261	0.207225	0.171224	-0.0473884	M5 green|0.5067
5753	PAPPA2|Q9BXP8	green	-0.253945	0.140625	0.142882	0.505981	0.106074	-0.150975	0.120987	-0.20809	0.159263	0.201267	0.346609	0.0904878	M5 green|0.506
4332	GFRA3|O60609	green	-0.032183	0.377812	0.207706	0.50551	-0.00292516	-0.235926	0.0651396	-0.305352	0.104622	0.379873	0.225788	0.0458123	M5 green|0.5055
1452	CGA|P01215^SL013948@seq.14056.4	green	0.0356744	0.239494	0.365916	0.503818	-0.0217557	-0.270455	-0.0799785	-0.442158	0.0430897	0.316307	0.123448	-0.07378	M5 green|0.5038
5149	CCL24|O00175	green	0.0313418	0.293216	0.409932	0.50373	-0.0217827	-0.270312	-0.12051	-0.471393	0.0156625	0.275143	0.0954944	-0.0749848	M5 green|0.5037
6267	BCL2L10|Q9HD36^SL007682@seq.7249.307	green	0.174238	0.280451	0.377961	0.500041	-0.0566665	-0.304491	-0.114449	-0.523621	0.00261381	0.339089	0.171666	-0.00379442	M5 green|0.5
3552	MKX|Q8IYA7	green	-0.0980004	0.160636	0.333541	0.498975	-0.0292945	-0.220857	0.064486	-0.29246	0.079986	0.186989	0.081456	-0.0827727	M5 green|0.499
2763	ITGAV|P06756^SL014388@seq.20189.28	green	-0.0830018	0.19583	0.377557	0.498178	-0.00949011	-0.202796	-0.0701185	-0.303272	0.0634296	0.0850554	0.102037	-0.0526702	M5 green|0.4982
983	SAP18|O00422	green	-0.00228522	0.392742	0.306124	0.497435	0.114673	-0.243118	-0.107127	-0.415283	0.0876348	0.169368	0.180543	-0.040486	M5 green|0.4974
5417	FCAR|P24071	green	-0.0987861	0.287382	0.362046	0.496176	0.13427	-0.217354	-0.127812	-0.369872	0.0724983	0.0294209	0.13675	-0.0545999	M5 green|0.4962
6362	SMR3A|Q99954	green	-0.148937	0.123428	0.325499	0.496216	0.0337984	-0.177678	-0.0178741	-0.269726	0.0692469	0.0698255	0.196443	0.0418732	M5 green|0.4962
5993	TAFA4|Q96LR4	green	-0.16686	0.0688614	0.322992	0.495527	0.0437006	-0.141275	0.0384505	-0.264803	0.0736351	0.118225	0.170297	-0.0364419	M5 green|0.4955
5036	IL22RA1|Q8N6P7^SL007806@seq.3620.67	green	-0.0725061	0.324586	0.197003	0.495183	0.0253653	-0.212898	0.0248536	-0.288479	0.131284	0.291469	0.200922	0.0360743	M5 green|0.4952
1079	GLP1R|P43220^SL025874@seq.13085.18	green	-0.178305	0.0580284	0.23711	0.494558	0.0136045	-0.19124	0.10936	-0.239532	0.0830045	0.210706	0.212718	0.0219279	M5 green|0.4946
5754	GNAS|O95467	green	-0.162076	0.155654	0.341815	0.493844	0.0431211	-0.17653	-0.0104327	-0.237417	0.0778197	0.0205626	0.156737	0.0051679	M5 green|0.4938
1514	RXFP1|Q9HBX9	green	-0.236943	0.0398766	0.111996	0.491426	0.0829923	-0.135587	0.268511	-0.241944	0.220783	0.370707	0.326689	-0.00315528	M5 green|0.4914
121	PARP1|P09874^SL025953@seq.10534.40	green	-0.00216905	0.321881	0.317923	0.491297	-0.00832533	-0.294391	-0.138034	-0.470608	0.0195212	0.24026	0.280964	0.167886	M5 green|0.4913
6894	EPDR1|Q9UM22	green	-0.122038	0.0848773	0.258782	0.490653	-0.0797019	-0.190271	0.133647	-0.209236	0.0854325	0.252447	0.186711	0.0261758	M5 green|0.4907
6912	FAXDC2|Q96IV6	green	-0.00595968	0.178603	0.381963	0.490741	-0.0185303	-0.245853	0.0449368	-0.373725	0.0809161	0.253974	-0.0350931	-0.284023	M5 green|0.4907
6591	PRRG1|O14668^SL026009@seq.8306.54	green	-0.235777	0.0533441	0.29195	0.488265	-0.0385537	-0.228533	0.0911004	-0.268705	0.0772727	0.205781	0.178336	-0.00612682	M5 green|0.4883
4812	CD4|P01730	green	0.134545	0.36767	0.428695	0.487904	-0.0605465	-0.264955	-0.149736	-0.39391	-0.0145615	0.0853207	0.0200125	-0.0441671	M5 green|0.4879
6756	OLFML1|Q6UWY5	green	-0.100089	0.0617994	0.304411	0.482698	-0.0489799	-0.214896	0.129741	-0.26372	0.0884304	0.268411	0.0847868	-0.14538	M5 green|0.4827
2251	NRIP3|Q9NQ35	green	-0.0207946	0.259134	0.396203	0.481503	0.0143987	-0.258657	-0.146741	-0.455455	0.0246191	0.11334	0.146177	0.0179243	M5 green|0.4815
6724	CD1D|P15813	green	0.038988	0.310415	0.375725	0.481285	0.0344806	-0.223174	-0.169163	-0.461131	0.0161025	0.195248	0.146765	-0.00136722	M5 green|0.4813
1403	DDX25|Q9UHL0	green	-0.0595777	0.126189	0.280522	0.479892	0.0365996	-0.206697	0.0232633	-0.420491	0.0955725	0.362061	0.240573	-0.0407361	M5 green|0.4799
1200	SCAMP5|Q8TAC9	green	-0.218837	0.045444	0.124346	0.478804	0.0546707	-0.189236	0.200351	-0.236984	0.143602	0.31486	0.343066	0.048716	M5 green|0.4788
3680	VAMP2|P63027^SL009105@seq.22963.3	green	-0.0849168	0.171166	0.375599	0.478181	0.00263553	-0.196592	-0.0980373	-0.317699	0.0417867	0.0487379	0.125136	-0.0104123	M5 green|0.4782
2652	CEBPG|P53567	green	-0.0368715	0.273071	0.291488	0.476729	-0.0156017	-0.235207	-0.0666241	-0.388637	0.0882415	0.222292	0.249743	0.10455	M5 green|0.4767
2535	PFDN1|O60925	green	-0.0412021	0.228499	0.413878	0.473296	-0.0116033	-0.204941	-0.0523099	-0.304056	0.0265199	0.0982052	-0.027403	-0.198831	M5 green|0.4733
354	CREB3L1|Q96BA8	green	-0.0879866	0.137874	0.186173	0.473203	-0.0188581	-0.224192	0.120724	-0.318129	0.129496	0.3644	0.318251	0.0824154	M5 green|0.4732
6029	ADAMTSL1|Q8N6G6^SL012697@seq.6575.79	green	0.0370367	0.203599	0.258575	0.472149	-0.00258564	-0.273077	-0.0420171	-0.37626	0.0558695	0.193243	0.31994	0.145147	M5 green|0.4721
1058	CBX7|O95931	green	0.0975309	0.397096	0.377763	0.471439	0.0298919	-0.306238	-0.188546	-0.498973	0.0186384	0.139997	0.15489	0.0308226	M5 green|0.4714
6177	SERPINI2|O75830	green	0.0851543	0.267524	0.375812	0.469974	0.00476938	-0.237515	-0.029076	-0.489405	0.0856847	0.301594	0.0162087	-0.236698	M5 green|0.47
7145	MNX1|P50219	green	0.0338102	0.239322	0.215079	0.469086	-0.0231105	-0.267805	0.0167357	-0.428637	0.0849166	0.350865	0.383759	0.217247	M5 green|0.4691
3270	CHST10|O43529	green	0.174669	0.327361	0.470731	0.466568	0.060361	-0.250016	-0.208755	-0.508457	0.138971	0.174893	0.0469895	-0.0636693	M5 green|0.4666
1646	ANKRD1|Q15327^SL019275@seq.15361.37	green	-0.0146579	0.128692	0.388688	0.466516	0.0170894	-0.210264	-0.084753	-0.344112	0.0197306	0.101568	0.155413	0.0126851	M5 green|0.4665
6188	C1QL4|Q86Z23	green	-0.000279367	0.214612	0.380916	0.465809	-0.0493282	-0.247673	-0.145122	-0.406497	0.020936	0.164419	0.258885	0.205552	M5 green|0.4658
236	BTNL3|Q6UXE8	green	0.115489	0.320582	0.437566	0.464351	-0.0501234	-0.28995	-0.153034	-0.563474	-0.0170475	0.277575	0.0866276	-0.0496476	M5 green|0.4644
6026	C17orf78|Q8N4C9^SL025825@seq.6571.75	green	-0.289406	0.0308922	0.219074	0.462137	0.00809712	-0.114685	0.16176	-0.0860257	0.119857	0.0667523	0.139144	-0.0644843	M5 green|0.4621
5832	MAMDC2|Q7Z304	green	-0.355889	-0.0699701	0.0964322	0.461949	0.00888925	-0.107677	0.346112	0.025681	0.145446	0.216847	0.245839	0.018363	M5 green|0.4619
3437	ASB8|Q9H765	green	0.08793	0.261123	0.380822	0.459319	0.0620043	-0.225686	-0.131738	-0.478772	0.0619613	0.286737	0.0763532	-0.171833	M5 green|0.4593
745	BPTF|Q12830	green	0.0240445	0.216488	0.388881	0.457611	0.0029444	-0.235361	0.0222867	-0.405758	0.244885	0.215475	0.0268473	-0.15654	M5 green|0.4576
6443	KIRREL2|Q6UWL6^SL012592@seq.7958.15	green	-0.20805	0.0796317	0.240074	0.457112	0.0110159	-0.148069	0.081869	-0.19713	0.106554	0.142137	0.267044	0.10015	M5 green|0.4571
4471	PRX|Q9BXM0	green	0.0540176	0.299788	0.352744	0.456268	-0.0343237	-0.241144	-0.10127	-0.401312	0.0179776	0.212272	0.0594523	-0.0873913	M5 green|0.4563
6529	CISD2|Q8N5K1	green	-0.138943	0.0851232	0.352129	0.455413	-0.00658513	-0.158497	0.0180083	-0.18623	0.0728319	0.01022	0.0171219	-0.144322	M5 green|0.4554
5654	CD300LF|Q8TDQ1	green	-0.0794165	0.117721	0.344584	0.454826	0.0112289	-0.193775	-0.0453471	-0.357127	0.0689341	0.127112	0.231657	0.0823835	M5 green|0.4548
6342	CHST1|O43916	green	-0.0931032	0.0653894	0.305167	0.454587	0.102519	-0.15041	0.0383032	-0.263243	0.0954961	0.132875	0.135013	-0.0688316	M5 green|0.4546
3538	IQCD|Q96DY2	green	-0.0905462	0.0933149	0.284534	0.453845	-0.0199814	-0.182626	0.189989	-0.311093	0.167136	0.370335	0.0622691	-0.172697	M5 green|0.4538
1155	DIXDC1|Q155Q3	green	-0.207238	0.0589673	0.369809	0.453152	-0.0222305	-0.192755	0.0275011	-0.294193	0.0379468	0.117901	0.04675	-0.148517	M5 green|0.4532
4096	CEACAM16|Q2WEN9	green	0.00755982	0.216038	0.391816	0.451659	-0.025142	-0.227839	-0.194465	-0.369529	-0.0251145	0.106883	0.302979	0.323058	M5 green|0.4517
4996	IL17A|Q16552^SL001713@seq.3498.53	green	-0.0688854	0.230436	0.334252	0.451131	0.0297461	-0.200524	-0.0314809	-0.402681	0.123936	0.254155	0.234032	0.110109	M5 green|0.4511
6803	LRRC37A2|A6NM11	green	-0.0718694	0.118712	0.27979	0.450361	0.0344012	-0.189536	0.00843153	-0.313166	0.0769158	0.191665	0.18719	-0.0154587	M5 green|0.4504
4965	IL15RA|Q13261^SL004151@seq.3445.53	green	0.123517	0.359807	0.187435	0.449416	-0.0315885	-0.245669	0.0111615	-0.332227	0.0327782	0.310204	0.22019	0.0797092	M5 green|0.4494
1991	SELENOH|Q8IZQ5	green	0.0316887	0.323031	0.280068	0.446575	-0.05673	-0.258645	-0.0358857	-0.425011	0.0745483	0.257557	0.249041	0.140026	M5 green|0.4466
5948	TAFA2|Q8N3H0	green	-0.0341362	0.1824	0.311369	0.446072	-0.00317112	-0.206961	-0.0572237	-0.362461	0.0472456	0.205517	0.178566	0.0048607	M5 green|0.4461
5337	PPIB|P23284	green	-0.0828381	0.205528	0.177441	0.444114	0.027839	-0.186022	0.0911978	-0.25575	0.113764	0.284575	0.151601	-0.0495044	M5 green|0.4441
5986	RS1|O15537	green	-0.187709	0.0410643	0.210088	0.444032	0.0824099	-0.152422	0.0727458	-0.233488	0.118153	0.129569	0.256181	0.0189066	M5 green|0.444
3501	IER2|Q9BTL4	green	-0.0608431	0.158692	0.194396	0.443777	-0.043281	-0.195463	0.0317357	-0.293926	0.0828257	0.266967	0.342713	0.224176	M5 green|0.4438
5546	ABL2|P42684^SL010488@seq.5261.13	green	-0.107242	0.190606	0.129577	0.4437	0.00923547	-0.176907	0.141923	-0.195992	0.0866491	0.30023	0.228918	0.0837684	M5 green|0.4437
2300	SEPTIN3|Q9UH03	green	0.13104	0.225995	0.411746	0.443242	-0.110749	-0.264053	-0.0781742	-0.377997	0.0270383	0.113723	0.0231815	-0.0693356	M5 green|0.4432
423	RAG1|P15918	green	-0.155716	0.0567816	0.233878	0.442671	0.0240831	-0.152878	0.0813103	-0.205833	0.101452	0.169068	0.212529	0.0399222	M5 green|0.4427
1664	FXN|Q16595^SL012513@seq.15389.1	green	-0.0986224	0.152481	0.26414	0.441213	0.0606966	-0.16581	-0.039585	-0.330211	0.0898255	0.129571	0.279186	0.112704	M5 green|0.4412
5522	GCKR|Q14397	green	0.0529257	0.150947	0.371527	0.440224	0.101459	-0.2017	-0.0255162	-0.377943	0.0669343	0.208987	0.0135774	-0.196837	M5 green|0.4402
2782	RXRA|P19793	green	-0.0684183	0.109425	0.309329	0.439844	-0.0831835	-0.165305	0.0776596	-0.264614	0.058703	0.30131	0.0923632	-0.0358416	M5 green|0.4398
3468	DCAF11|Q8TEB1	green	-0.250511	0.0776127	0.160554	0.439538	0.0265526	-0.150684	0.203286	-0.137506	0.150685	0.187721	0.229529	0.0169902	M5 green|0.4395
4494	SOX9|P48436	green	-0.00869048	0.208305	0.370882	0.43913	0.040768	-0.186354	-0.0948503	-0.397747	0.0690479	0.101084	0.142185	0.0310733	M5 green|0.4391
5497	PRLR|P16471^SL005212@seq.5114.65	green	-0.0311745	0.159852	0.258945	0.438423	0.0407851	-0.1988	0.117259	-0.267074	0.107985	0.224027	0.0148007	-0.235883	M5 green|0.4384
6436	BTNL9|Q6UXG8	green	-0.0375454	0.0795234	0.300801	0.438343	0.0147136	-0.205018	0.00185892	-0.319205	0.0505061	0.139695	0.217356	0.0502902	M5 green|0.4383
2336	ADPRH|P54922	green	-0.351164	-0.00460251	0.200313	0.437628	-0.00336966	-0.1568	0.150581	-0.106357	0.152165	0.103213	0.170946	-0.0142778	M5 green|0.4376
6463	VWC2L|B2RUY7	green	-0.0922563	0.102375	0.334563	0.437429	0.0170024	-0.204939	-0.0663565	-0.333978	0.0534235	0.0731789	0.252455	0.139823	M5 green|0.4374
349	YME1L1|Q96TA2	green	-0.247017	0.00595038	0.215789	0.436854	0.025501	-0.138596	0.125612	-0.10343	0.111139	0.0845435	0.184286	0.00786062	M5 green|0.4369
4236	COMMD5|Q9GZQ3	green	-0.241647	-0.0369053	0.156589	0.436469	0.0204506	-0.150629	0.229635	-0.0999423	0.13677	0.196601	0.244944	0.00509404	M5 green|0.4365
4993	FGF17|O60258	green	0.010797	0.284409	0.308019	0.435669	0.0528698	-0.220358	-0.0455447	-0.495356	0.0608331	0.330662	0.171572	-0.0299253	M5 green|0.4357
3004	SF3B6|Q9Y3B4	green	-0.0915964	0.235278	0.300427	0.43544	0.0420343	-0.144314	0.0470928	-0.22203	0.155989	0.135632	-5.79393e-05	-0.17786	M5 green|0.4354
4080	MPP2|Q14168	green	-0.150345	0.0889474	0.317492	0.434906	0.00361959	-0.164242	0.00109269	-0.183687	0.0710437	0.0200238	0.0574942	-0.107923	M5 green|0.4349
4007	SPDL1|Q96EA4	green	0.0271334	0.142486	0.426458	0.433917	-0.0252575	-0.199377	-0.0943826	-0.39488	0.0187575	0.150212	-0.0311072	-0.190139	M5 green|0.4339
5632	ZPLD1|Q8TCW7	green	-0.202686	0.0849662	0.13261	0.433898	0.0400795	-0.176599	0.252261	-0.16056	0.143397	0.260318	0.187612	-0.0599061	M5 green|0.4339
4017	M1AP|Q8TC57	green	0.048295	0.4243	0.351305	0.43383	-0.0166267	-0.228831	-0.177621	-0.342079	-0.00525608	0.0455771	0.0164949	-0.0515581	M5 green|0.4338
1563	DIDO1|Q9BTC0	green	-0.0524539	0.158736	0.334898	0.43349	-0.0427131	-0.189879	-0.0472248	-0.293738	0.0233187	0.0912063	0.0984678	0.0133185	M5 green|0.4335
552	LRRN1|Q6UXK5^SL025923@seq.11586.2	green	-0.0894717	0.188784	0.240871	0.432377	0.0135431	-0.186401	0.0532542	-0.269121	0.0370119	0.225141	0.159311	-0.0340335	M5 green|0.4324
1334	CLTC|Q00610	green	-0.118493	0.0688925	0.180248	0.431404	-0.106262	-0.189237	0.190878	-0.205387	0.0884184	0.316588	0.195216	-0.00180852	M5 green|0.4314
6709	MPIG6B|O95866^SL025869@seq.8659.68	green	-0.0823239	0.0326115	0.337889	0.430089	-0.0280526	-0.183137	-0.00265955	-0.308132	0.0600018	0.104944	0.192349	0.054838	M5 green|0.4301
1204	PIAS3|Q9Y6X2	green	-0.162405	0.0954702	0.232666	0.429558	0.0413902	-0.192806	0.0384042	-0.231186	0.0913931	0.101504	0.250292	0.0897519	M5 green|0.4296
2690	CLEC4G|Q6UXB4^SL008886@seq.19765.17	green	-0.103777	0.225759	0.202211	0.429642	0.119645	-0.0850742	0.00419987	-0.292435	0.219036	0.179564	0.16485	-0.0112575	M5 green|0.4296
1455	TNFSF11|O14788^SL002541@seq.14061.48	green	0.0189353	0.11892	0.318556	0.429337	-0.050902	-0.205235	0.0265617	-0.319133	0.0246789	0.240298	0.0243836	-0.19635	M5 green|0.4293
3920	HAGHL|Q6PII5	green	0.0300587	0.249279	0.329338	0.425631	-0.0287244	-0.251472	-0.133966	-0.326968	0.00809217	0.123306	0.231902	0.176266	M5 green|0.4256
4540	LDB1|Q86U70	green	0.0956501	0.247521	0.405939	0.425423	0.0155597	-0.228986	-0.10954	-0.449959	0.0547574	0.177236	0.00202393	-0.175596	M5 green|0.4254
680	ORC6|Q9Y5N6	green	0.0283736	0.223311	0.187279	0.421296	-0.05822	-0.247582	0.0719916	-0.288854	0.100578	0.283274	0.22209	0.098923	M5 green|0.4213
5576	PIM1|P11309	green	0.103055	0.292927	0.382328	0.420189	-0.078308	-0.245324	-0.148029	-0.423933	0.0057945	0.144402	0.0393598	-0.0328637	M5 green|0.4202
2704	POLR2I|P36954	green	-0.109248	0.167436	0.158676	0.420142	0.0550404	-0.135586	0.0499453	-0.229079	0.100529	0.190917	0.193036	0.0246868	M5 green|0.4201
1169	PTH1R|Q03431	green	-0.176312	0.134153	0.162174	0.419927	-0.00572111	-0.147103	0.175035	-0.138888	0.119094	0.296988	0.169304	-0.00658875	M5 green|0.4199
1057	FRS2|Q8WU20	green	-0.00105111	0.164197	0.26506	0.418429	-0.0247143	-0.210675	0.117777	-0.367695	0.0744293	0.362599	0.0750094	-0.137296	M5 green|0.4184
3214	DPPA4|Q7L190	green	-0.100985	0.117296	0.303494	0.417973	0.0575926	-0.108869	-0.0467202	-0.277334	0.0997385	0.0564872	0.187412	0.0527407	M5 green|0.418
5075	PTGS2|P35354	green	0.0352148	0.467858	0.372144	0.417039	0.0238363	-0.241246	-0.15439	-0.389672	0.0383123	0.114793	0.0382523	-0.0658298	M5 green|0.417
430	PXDNL|A1KZ92	green	-0.151939	0.0647076	0.320717	0.416928	0.0169718	-0.151328	0.0320798	-0.187841	0.0602479	0.0185402	-0.00319231	-0.199607	M5 green|0.4169
2392	CEBPA|P49715	green	0.0225553	0.361622	0.34387	0.41689	0.0181647	-0.230106	-0.194533	-0.388062	0.0232522	0.0609988	0.178639	0.099734	M5 green|0.4169
5030	MASP1|P48740^SL025928@seq.3605.77	green	-0.348527	0.00217745	0.0984944	0.41654	0.129393	-0.128685	0.206225	-0.163937	0.173971	0.290754	0.188478	-0.0905525	M5 green|0.4165
1653	BRD2|P25440^SL014748@seq.15372.43	green	-0.240125	0.0497072	0.115521	0.415984	-0.0748447	-0.169379	0.297646	-0.00365286	0.120654	0.228809	0.176076	0.0115657	M5 green|0.416
6977	FAS|P25445^SL002731@seq.9218.7	green	-0.0398564	0.223333	0.181413	0.415353	0.12105	-0.189302	-0.0576434	-0.384884	0.083111	0.199169	0.395565	0.230905	M5 green|0.4154
357	TBX5|Q99593	green	-0.0452478	0.147219	0.12815	0.411804	0.0707524	-0.202174	0.0727392	-0.305202	0.13406	0.285321	0.348749	0.133207	M5 green|0.4118
6784	PAEP|P09466	green	-0.195362	-0.0227836	0.318325	0.411272	-0.0861321	-0.0724681	0.13296	-0.0498823	0.0525667	0.0666373	0.000926838	-0.0913896	M5 green|0.4113
426	PPM1D|O15297	green	-0.28247	-0.00828468	0.0882943	0.410797	0.0807963	-0.0961556	0.247334	-0.0664573	0.148305	0.191952	0.222339	-0.0430856	M5 green|0.4108
6042	APCDD1|Q8J025	green	0.0568544	0.279719	0.267696	0.41076	0.115444	-0.179345	-0.0826248	-0.428023	0.0903527	0.205965	0.168907	-0.0189177	M5 green|0.4108
4188	FAM92A|A1XBS5	green	-0.190294	0.0410089	0.225837	0.408275	0.0286287	-0.174411	0.0463383	-0.173503	0.0697921	0.075461	0.234905	0.0823307	M5 green|0.4083
4388	ZBTB7A|O95365	green	0.0435381	0.233297	0.389333	0.40828	0.002761	-0.219377	-0.122316	-0.408303	0.0326783	0.168843	0.108153	-0.0242133	M5 green|0.4083
2601	LRRTM1|Q86UE6^SL014096@seq.19360.22	green	0.0417075	0.192825	0.362683	0.407333	-0.0353828	-0.216446	-0.0588649	-0.412962	-0.016288	0.238861	0.0228481	-0.140506	M5 green|0.4073
4700	TOP1|P11387	green	0.0293598	0.457736	0.259368	0.407172	0.0675151	-0.0775224	-0.14436	-0.473869	0.0718435	0.295001	0.169518	0.00400377	M5 green|0.4072
6564	OXT|P01178^SL009326@seq.8257.71	green	-0.0603702	0.141159	0.257733	0.406652	-0.0345115	-0.188696	0.0426956	-0.29598	0.0790811	0.254855	0.154262	-0.0304978	M5 green|0.4067
9	SNAI2|O43623	green	-0.0237833	0.232365	0.26804	0.403734	0.25242	-0.191962	0.00171766	-0.379288	0.140755	0.228334	0.139847	-0.0521835	M5 green|0.4037
6100	JPH1|Q9HDC5	green	0.0377672	0.186317	0.351185	0.402319	0.0379391	-0.19093	-0.138472	-0.379792	0.0563001	0.157979	0.0725799	-0.084222	M5 green|0.4023
2931	GTSF1|Q8WW33	green	-0.0441939	0.140998	0.310997	0.40185	0.0435809	-0.18573	-0.0723067	-0.316314	0.0701493	0.083715	0.212359	0.0958446	M5 green|0.4019
6559	ALK|Q9UM73	green	-0.0588931	0.105634	0.249248	0.401635	-0.0824914	-0.165636	0.121777	-0.210832	0.064099	0.226564	0.0589806	-0.0969795	M5 green|0.4016
77	B4GALT5|O43286	green	-0.100639	0.0529532	0.240624	0.400658	0.0353473	-0.132059	0.100523	-0.235135	0.107468	0.214157	0.14124	-0.0311297	M5 green|0.4007
5659	KLRC1|P26715	green	-0.195609	0.0266525	0.189403	0.394171	0.0597867	-0.127318	0.130644	-0.161377	0.122596	0.136742	0.126474	-0.128387	M5 green|0.3942
3642	TIPIN|Q9BVW5	green	-0.10131	0.095875	0.253811	0.393648	-0.031086	-0.176123	-0.0621145	-0.269993	0.0249446	0.0931197	0.346394	0.300138	M5 green|0.3936
5351	TNFRSF10A|O00220	green	-0.0530332	0.195587	0.283286	0.393096	-0.00796248	-0.151354	-0.0809629	-0.228518	0.0201797	0.00670333	0.0261167	-0.0586206	M5 green|0.3931
4971	LCK|P06239^SL006916@seq.3452.17	green	-0.123175	0.1952	0.225426	0.392261	0.0241777	-0.172557	0.0324411	-0.211197	0.0629641	0.13493	0.134374	0.00684634	M5 green|0.3923
559	DHX8|Q14562	green	0.0470053	0.293008	0.287007	0.391783	0.0492254	-0.197315	-0.117219	-0.38261	0.0484403	0.15084	0.167193	0.0568632	M5 green|0.3918
6932	LYSMD4|Q5XG99	green	-0.14608	0.0543203	0.220016	0.390799	0.029458	-0.125109	0.0296782	-0.219676	0.0658752	0.11072	0.277098	0.153903	M5 green|0.3908
5973	LY6G6D|O95868	green	-0.117589	0.0880318	0.211411	0.389406	0.0682749	-0.144938	0.038888	-0.249983	0.122795	0.107513	0.180514	-0.0398207	M5 green|0.3894
7085	LGALS7|P47929^SL005166@seq.9400.40	green	-0.0463295	0.22075	0.211251	0.387261	0.0627338	-0.133866	0.0188617	-0.293114	0.149992	0.204456	0.0709818	-0.134094	M5 green|0.3873
5292	HDGFL2|Q7Z4V5	green	-0.019996	0.214173	0.229769	0.386749	-0.00239412	-0.150468	0.154195	-0.223156	0.103889	0.242103	-0.0631965	-0.272953	M5 green|0.3867
4171	BLOC1S3|Q6QNY0	green	-0.135843	0.151784	0.129967	0.385539	0.047979	-0.120301	0.0578163	-0.195468	0.118683	0.246767	0.279055	0.091317	M5 green|0.3855
3363	ITGA2|P17301^SL022741@seq.21905.10	green	-0.168987	0.0885397	0.225195	0.385338	0.0209966	-0.140106	0.0466241	-0.147964	0.066653	0.0549733	0.14246	0.00151381	M5 green|0.3853
1294	NCL|P19338	green	0.179313	0.4281	0.264251	0.38502	0.139593	-0.261903	-0.174482	-0.521184	0.049015	0.246576	0.198623	0.0454625	M5 green|0.385
4198	PHETA2|Q6ICB4	green	-0.285835	-0.0753136	0.239863	0.384361	0.0203916	-0.092344	0.194481	0.0259481	0.109643	-0.0339511	-0.0194147	-0.221722	M5 green|0.3844
4941	PTPN2|P17706	green	0.0430586	0.30546	0.27147	0.38418	0.0276473	-0.207947	-0.102284	-0.421694	0.0452069	0.253442	0.163475	0.0199526	M5 green|0.3842
5342	SMPDL3A|Q92484^SL012754@seq.4771.10	green	-0.248531	0.0421174	0.295997	0.383913	0.0467647	-0.134738	0.0276376	-0.14483	0.0867829	-0.0386281	-0.0558781	-0.22277	M5 green|0.3839
6027	LRRTM4|Q86VH4^SL025924@seq.6572.10	green	-0.131325	0.0868064	0.256919	0.382219	0.0552397	-0.155006	-0.0283782	-0.247253	0.104796	0.0174374	0.202428	0.0513969	M5 green|0.3822
7058	FSTL4|Q6MZW2	green	-0.075724	0.22343	0.191964	0.379527	0.16038	-0.147373	-0.0423517	-0.331979	0.120063	0.144387	0.166852	-0.0435902	M5 green|0.3795
5982	CPZ|Q66K79	green	-0.0325074	0.0928651	0.286371	0.373789	0.0645536	-0.151859	-0.0993461	-0.25355	0.0215153	-0.0192368	0.143344	0.0138453	M5 green|0.3738
2171	MLF1|P58340	green	-0.345435	0.0468138	0.168195	0.371728	0.061805	-0.144582	0.167981	-0.157292	0.184305	0.0885639	0.0996485	-0.136668	M5 green|0.3717
1176	FAM171A2|A8MVW0	green	-0.436091	-0.170926	0.0538142	0.371622	-0.0691962	-0.111996	0.422865	0.00043	0.205723	0.267659	0.245123	0.0479467	M5 green|0.3716
1851	FLT1|P17948^SL003321@seq.16315.105	green	-0.037668	0.21091	0.240812	0.369348	0.0490055	-0.149791	-0.112934	-0.227191	0.053691	0.0285841	0.197697	0.118897	M5 green|0.3693
6574	IL31RA|Q8NI17	green	-0.00930401	0.131289	0.337309	0.368441	-0.0614666	-0.193241	0.00838921	-0.28998	0.0482486	0.106117	0.0239263	-0.0669384	M5 green|0.3684
476	ACAD8|Q9UKU7	green	-0.0628793	0.0797112	0.274252	0.364928	-0.0108538	-0.150177	0.0760648	-0.216601	0.0731197	0.126593	0.0746232	-0.0667952	M5 green|0.3649
6487	DRGX|A6NNA5	green	-0.070363	0.0677186	0.20568	0.359853	0.0323596	-0.15859	-0.00908707	-0.282274	0.0539731	0.165912	0.281398	0.130431	M5 green|0.3599
6525	NR4A1|P22736	green	-0.163546	0.00385054	0.128484	0.359372	0.0413155	-0.103134	0.201217	-0.176393	0.169066	0.253119	0.231081	0.0143603	M5 green|0.3594
7257	CTNNA2|P26232	green	-0.0858656	0.14866	0.244673	0.358483	0.0254	-0.153301	-0.0395748	-0.250678	0.071183	0.0907326	0.203476	0.11401	M5 green|0.3585
403	GAD1|Q99259	green	-0.186159	0.00900537	0.159933	0.358432	0.0535772	-0.107034	0.123399	-0.145927	0.11647	0.134417	0.148781	-0.0684011	M5 green|0.3584
1671	ID2|Q02363^SL007347@seq.15403.53	green	-0.0837147	0.233514	0.301915	0.356988	-0.0875579	-0.11293	0.0195908	-0.133709	0.0212583	-0.0150289	0.0165092	-0.0431259	M5 green|0.357
7241	CCNH|P51946^SL000391@seq.9848.22	green	0.102396	0.315149	0.289821	0.355947	0.067365	-0.206013	-0.144913	-0.407602	0.0518522	0.158522	0.0846091	-0.0561772	M5 green|0.3559
42	BAG3|O95817	green	0.164454	0.175443	0.281775	0.355605	0.00944197	-0.184708	-0.136548	-0.462592	-0.0161949	0.284389	0.306916	0.213267	M5 green|0.3556
986	KCNF1|Q9H3M0	green	-0.220369	0.00371534	0.286364	0.353568	0.0685113	-0.0174044	0.0367716	-0.0684495	0.0449991	-0.103553	0.00668732	-0.119986	M5 green|0.3536
3669	SNTA1|Q13424^SL004593@seq.22946.55	green	-0.0385707	0.0707566	0.281708	0.353147	0.0132472	-0.169918	0.00105583	-0.28339	0.0743406	0.0581636	0.11996	-0.0317979	M5 green|0.3531
6008	PRLH|P81277	green	-0.258769	0.0880388	0.00024535	0.353092	0.176285	-0.0977745	0.194878	-0.130763	0.182889	0.226861	0.288062	0.00663737	M5 green|0.3531
1	CRYBB2|P43320	green	-0.0450184	0.218586	0.215839	0.350556	0.0178221	-0.203816	-0.0115729	-0.289228	0.0645977	0.141898	0.154597	0.00612578	M5 green|0.3506
6919	SIRPA|P78324^SL008967@seq.9083.35	green	-0.21028	0.0244202	0.0524214	0.349419	0.0402656	-0.114353	0.181726	-0.136561	0.134561	0.295781	0.326451	0.0947798	M5 green|0.3494
4237	CFDP1|Q9UEE9	green	0.124066	0.353099	0.250263	0.34781	0.0196302	-0.189434	-0.200605	-0.447019	0.0378779	0.204296	0.314777	0.237347	M5 green|0.3478
3338	SSR2|P43308	green	-0.0858183	0.140777	0.163965	0.345893	0.00510082	-0.108251	0.0640436	-0.246103	0.0616263	0.20263	0.115199	-0.0449632	M5 green|0.3459
2054	IRF1|P10914^SL007108@seq.17462.19	green	-0.0103466	0.195827	0.195006	0.344716	0.0746426	-0.156372	-0.0677228	-0.402191	0.064811	0.190326	0.284767	0.145031	M5 green|0.3447
1416	GNMT|Q14749	green	-0.0124907	0.166041	0.300042	0.343578	0.390645	-0.146558	-0.0816455	-0.342846	0.0608856	0.170798	0.0232027	-0.148267	M5 green|0.3436
4139	YJEFN3|A6XGL0	green	-0.0459889	0.116987	0.216414	0.342899	0.027703	-0.130907	0.0291385	-0.285336	0.128646	0.221914	0.119208	-0.0790449	M5 green|0.3429
2015	VHL|P40337	green	-0.119831	0.0549896	0.148162	0.34271	-0.0129949	-0.141744	0.0421259	-0.173001	0.0952383	0.157793	0.299179	0.206528	M5 green|0.3427
1377	SPSB1|Q96BD6	green	-0.339144	-0.00994251	-0.0332558	0.342418	0.135568	-0.0417672	0.262578	0.00491871	0.185535	0.162021	0.344141	0.129584	M5 green|0.3424
2573	CASQ2|O14958	green	-0.0337592	0.0851999	0.224492	0.342299	0.0114814	-0.136439	-0.0219144	-0.2346	0.0617711	0.103996	0.158602	0.0062682	M5 green|0.3423
4293	ARHGAP22|Q7Z5H3	green	-0.00721172	0.117277	0.261377	0.339415	0.00145627	-0.13013	-0.0243549	-0.361713	0.0729959	0.158035	0.130218	0.00447562	M5 green|0.3394
2103	PTTG1|O95997	green	-0.115945	0.00984569	0.231336	0.338597	-0.0347999	-0.142552	0.0356362	-0.175055	0.067702	0.0526908	0.0945413	0.00993943	M5 green|0.3386
110	ACRV1|P26436^SL009308@seq.10507.166	green	-0.0557789	0.104175	0.199137	0.337864	0.00144882	-0.183693	-0.0164839	-0.290257	0.0491737	0.183791	0.215048	0.0814694	M5 green|0.3379
2048	BCL2L11|O43521	green	-0.0292889	0.174883	0.121096	0.336869	0.00343943	-0.174727	0.0489949	-0.283657	0.102673	0.298117	0.157271	-0.0122544	M5 green|0.3369
7330	ATP4B|P51164	green	-0.120877	0.0978391	0.132125	0.332863	0.0431065	-0.108935	0.188189	-0.19197	0.15561	0.26615	0.180909	0.00561013	M5 green|0.3329
5040	MMEL1|Q495T6	green	-0.211815	-0.0118655	0.00417421	0.332777	-0.0583475	-0.107536	0.301068	-0.0334461	0.149073	0.2611	0.215434	0.0835099	M5 green|0.3328
119	PSMB6|P28072	green	0.0706188	0.17703	0.254273	0.33228	-0.0229629	-0.0241133	-0.139621	-0.407428	-0.0243168	0.177944	0.246423	0.188477	M5 green|0.3323
5246	CHST2|Q9Y4C5^SL013988@seq.4428.1	green	-0.149355	0.0840237	0.184626	0.331247	-0.0731387	-0.142918	0.15027	-0.0122	0.0430763	0.134764	0.0964723	0.0522964	M5 green|0.3312
760	LMOD1|P29536	green	0.101331	0.15847	0.181792	0.330474	-0.0250228	-0.0886143	0.0292185	-0.290875	0.0182341	0.295662	0.132774	-0.0278079	M5 green|0.3305
1693	PCSK2|P16519^SL012421@seq.15440.57	green	0.0136463	0.137763	0.192161	0.328666	0.0851398	-0.101973	0.0088509	-0.303698	0.0403482	0.248972	0.189209	0.0209935	M5 green|0.3287
36	PIN1|Q13526^SL013908@seq.10069.2	green	-0.254536	-0.139679	0.105276	0.327784	-0.0783491	-0.00791189	0.278309	0.034953	0.137773	0.179896	0.253485	0.180898	M5 green|0.3278
6457	PCDHGC5|Q9Y5F6	green	-0.0490901	0.123336	0.227709	0.32682	0.104818	-0.117988	-0.0105771	-0.308009	0.102564	0.0730893	0.181347	0.0195117	M5 green|0.3268
4475	IFRD1|O00458	green	-0.195852	-0.0113619	0.0269698	0.326263	0.0608711	-0.0660213	0.269273	-0.0987968	0.187819	0.284986	0.140036	-0.153167	M5 green|0.3263
6167	FSTL5|Q8N475	green	-0.0142478	0.115221	0.215709	0.325545	0.0184189	-0.145105	-0.0339382	-0.297572	0.0802654	0.154369	0.157808	0.000384225	M5 green|0.3255
6024	HEPACAM2|A8MVW5^SL025878@seq.6568.18	green	0.00539358	0.0689081	0.126562	0.324831	0.0186466	-0.140226	0.122582	-0.222739	0.0997987	0.239243	0.197197	0.00990879	M5 green|0.3248
2264	CARD17|Q5XLA6	green	-0.245278	-0.0491446	0.0404062	0.321647	-0.0121554	-0.0260292	0.253723	-0.0438163	0.139821	0.213974	0.293199	0.132307	M5 green|0.3216
6164	PDILT|Q8N807	green	0.0996705	0.195448	0.329086	0.321389	-0.0343012	-0.206575	-0.0577356	-0.296312	0.0107295	0.105402	-0.113873	-0.246132	M5 green|0.3214
417	SORT1|Q99523	green	-0.130112	0.0507634	0.151084	0.320314	-0.00371969	-0.119784	0.151866	-0.156689	0.106011	0.207804	0.0641641	-0.141011	M5 green|0.3203
1957	SULT1E1|P49888^SL000580@seq.16932.5	green	0.0516885	0.125241	0.204664	0.319194	-0.00360985	-0.158168	0.0133185	-0.307855	0.0688487	0.247832	0.139232	-0.0243095	M5 green|0.3192
7276	MCM6|Q14566	green	0.0562007	0.130522	0.299221	0.318441	0.0279841	-0.19948	0.0156623	-0.285562	0.0655458	0.132723	-0.0293584	-0.149029	M5 green|0.3184
1569	MSTN|O14793^SL004357@seq.14583.49	green	-0.152825	0.0650275	0.206953	0.317927	0.0480784	-0.118379	0.00602023	-0.204254	0.0312633	0.106217	0.054654	-0.0674583	M5 green|0.3179
2013	IL1F10|Q8WWZ1	green	0.0787387	0.249477	0.299522	0.316492	0.0442709	-0.188599	-0.153133	-0.38345	0.125636	0.121228	0.0666479	-0.0452972	M5 green|0.3165
6941	FUT2|Q10981	green	0.123527	0.226379	0.260649	0.316229	-0.00682676	-0.2111	-0.0448469	-0.440219	0.109396	0.234877	0.181421	0.0646498	M5 green|0.3162
2984	TIFA|Q96CG3	green	0.0572913	0.20991	0.200201	0.316025	0.102832	-0.155003	-0.116457	-0.389817	0.0663393	0.199768	0.275126	0.137715	M5 green|0.316
5313	seq.4666.206|SL011608	green	-0.302716	-0.0912485	0.183574	0.315376	-0.0558703	-0.104982	0.129935	0.0125206	0.00348945	-0.0090099	0.0482687	-0.0163782	M5 green|0.3154
3968	ZNF593|O00488	green	0.053652	0.154306	0.244656	0.314773	0.00202583	-0.200696	-0.150646	-0.417959	0.0124716	0.170503	0.308307	0.262046	M5 green|0.3148
1035	ALDH3B1|P43353	green	-0.0263607	0.327225	0.18694	0.314355	-0.0243839	-0.118359	0.0393085	-0.20946	0.0585596	0.121522	0.0892846	0.00850123	M5 green|0.3144
3	ZNF41|P51814	green	-0.115332	0.0641758	0.253912	0.313959	-0.0505355	-0.149961	-0.049331	-0.266593	-0.0442021	0.12464	0.219104	0.169989	M5 green|0.314
3063	NPM1|P06748^SL001735@seq.21244.57	green	0.142022	0.358505	0.196976	0.313575	0.0755398	-0.201507	-0.131693	-0.41312	0.062614	0.232289	0.225199	0.120271	M5 green|0.3136
5547	BCAR3|O75815^SL025803@seq.5262.57	green	-0.167606	0.0583335	0.0176413	0.31276	0.0339128	-0.0712695	0.18684	-0.0866198	0.123238	0.225465	0.220921	0.0919399	M5 green|0.3128
5682	TRH|P20396	green	-0.00188714	0.132687	0.277624	0.312761	0.0513945	-0.142962	-0.143483	-0.321823	0.0439476	0.0229912	0.144844	0.0387857	M5 green|0.3128
6311	KLRF1|Q9NZS2^SL014209@seq.7756.37	green	-0.228202	-0.0108416	0.0503099	0.311933	0.137328	-0.0575252	0.149263	-0.0650343	0.151194	0.0659211	0.268375	0.0659226	M5 green|0.3119
6510	SYT9|Q86SS6	green	0.0275095	0.134718	0.222629	0.311792	0.0595913	-0.161669	-0.0659153	-0.360937	0.0785673	0.17684	0.197471	0.0459057	M5 green|0.3118
2509	NDUFA5|Q16718	green	-0.237968	-0.0773697	0.163529	0.310785	-0.0266271	-0.055698	0.143619	0.0236315	0.0851385	-0.0239142	0.167393	0.0931859	M5 green|0.3108
2646	USP28|Q96RU2	green	-0.110647	-0.0240061	0.302199	0.310621	-0.0305056	-0.0417687	0.0188043	-0.103667	0.0293191	-0.0354275	0.0175654	-0.0533813	M5 green|0.3106
761	ITPKC|Q96DU7	green	0.0598868	0.169812	0.298543	0.310413	0.0419006	-0.154654	-0.0658473	-0.376359	0.0907793	0.0944644	0.0730955	-0.0507066	M5 green|0.3104
3883	RASSF5|Q8WWW0	green	0.00476005	0.141764	0.152197	0.308795	0.0353382	-0.15059	0.008854	-0.343314	0.0893494	0.297912	0.254355	0.0997001	M5 green|0.3088
6768	MTX2|O75431	green	-0.219223	-0.0493404	0.106736	0.308479	0.0747678	-0.0729884	0.168149	-0.0518493	0.136953	0.0544463	0.189729	-0.00191884	M5 green|0.3085
5515	PDE7A|Q13946	green	-0.0484604	0.161791	0.242603	0.307938	-0.0273423	-0.134013	-0.0405611	-0.246041	0.0382677	0.111723	0.184518	0.181153	M5 green|0.3079
429	CHFR|Q96EP1	green	-0.346589	-0.0669138	0.174365	0.307461	0.00190477	-0.0710794	0.206269	-0.103628	0.165296	0.118969	0.109363	-0.0483501	M5 green|0.3075
2474	DNMT3L|Q9UJW3	green	-0.116675	-0.0149859	0.248203	0.307523	0.0296784	-0.0998101	0.0421958	-0.128882	0.072613	-0.00608783	0.0440834	-0.105347	M5 green|0.3075
2648	IRF4|Q15306^SL007438@seq.19564.61	green	0.0761074	0.196914	0.262506	0.307005	0.0127826	-0.159358	-0.119199	-0.326317	0.0338733	0.0976338	0.07352	-0.0344074	M5 green|0.307
2579	GIMAP6|Q6P9H5	green	0.103723	0.212871	0.234991	0.3066	-0.00311688	-0.161574	-0.150208	-0.432062	-0.0059477	0.19071	0.280496	0.247743	M5 green|0.3066
6651	GRP|P07492^SL002071@seq.8400.74	green	0.015426	0.137447	0.186603	0.303662	0.0263354	-0.158222	-0.0298786	-0.318223	0.0395447	0.214155	0.196396	0.0508782	M5 green|0.3037
4876	CST7|O76096^SL007049@seq.3302.58	green	-0.0383241	0.195949	0.227735	0.302469	-0.0336106	-0.0681713	-0.00694382	-0.141554	0.0304788	0.0535687	-0.00438203	-0.0708414	M5 green|0.3025
5289	FUT3|P21217	green	0.109165	0.254328	0.281855	0.300791	0.0550157	-0.167737	-0.168074	-0.33022	-0.0206213	0.128128	0.0433936	-0.0265825	M5 green|0.3008
6296	ITGB6|P18564	green	0.0217914	0.147635	0.228493	0.300669	0.00302298	-0.167333	-0.13538	-0.318451	-0.000451537	0.140986	0.24435	0.194628	M5 green|0.3007
6325	UNC5B|Q8IZJ1^SL008959@seq.7776.20	yellow	0.843297	0.207151	0.070413	-0.189851	-0.0473006	-0.03864	-0.346885	-0.223698	-0.224745	-0.144668	-0.198527	-0.0708939	M4 yellow|0.8433
1667	UNC5B|Q8IZJ1^SL008959@seq.15394.79	yellow	0.841112	0.223699	0.0521004	-0.197457	-0.0302032	-0.0201885	-0.358392	-0.235956	-0.195471	-0.143733	-0.189931	-0.0656786	M4 yellow|0.8411
2892	FZD7|O75084	yellow	0.834138	0.201507	0.0113353	-0.191534	-0.00858287	-0.0264775	-0.318807	-0.24051	-0.175023	-0.0900832	-0.14127	-0.0457986	M4 yellow|0.8341
5600	GAS1|P54826	yellow	0.831751	0.246021	0.0719948	-0.176586	-0.0861629	-0.00224367	-0.373056	-0.276882	-0.194377	-0.120203	-0.158165	-0.0170358	M4 yellow|0.8318
4566	EFNA5|P52803	yellow	0.82895	0.266858	0.113897	-0.155203	0.00915009	-0.0477744	-0.411174	-0.324892	-0.196741	-0.11441	-0.155856	-0.0238216	M4 yellow|0.829
3719	UNC5B|Q8IZJ1^SL008959@seq.23038.63	yellow	0.828354	0.217837	0.0582398	-0.15742	-0.0133578	-0.0359411	-0.361414	-0.271136	-0.183	-0.101021	-0.13234	-0.0279303	M4 yellow|0.8284
1510	EFNB2|P52799^SL025841@seq.14131.37	yellow	0.817179	0.198818	0.0440056	-0.2039	-0.0296103	-0.00273308	-0.342812	-0.229155	-0.2209	-0.117155	-0.148926	-0.00658687	M4 yellow|0.8172
6378	ROR2|Q01974	yellow	0.809277	0.229104	0.134372	-0.1222	-0.0501383	-0.050692	-0.36028	-0.287281	-0.181631	-0.131135	-0.192288	-0.095306	M4 yellow|0.8093
3609	FZD2|Q14332	yellow	0.806234	0.192791	0.0605261	-0.168446	-0.0474672	-0.0642835	-0.269645	-0.206652	-0.180369	-0.108742	-0.288865	-0.238965	M4 yellow|0.8062
2893	FZD8|Q9H461	yellow	0.805368	0.196676	0.0409645	-0.174854	-0.0261268	-0.0100834	-0.31974	-0.243018	-0.168548	-0.103277	-0.15791	-0.055504	M4 yellow|0.8054
1103	FLRT2|O43155	yellow	0.803549	0.249262	0.0871635	-0.1779	-0.0754554	-0.0256201	-0.383178	-0.26507	-0.217819	-0.147233	-0.172831	-0.0265671	M4 yellow|0.8035
4591	TNFRSF1A|P19438	yellow	0.797301	0.204758	0.045273	-0.165111	0.00927352	-0.0502423	-0.276219	-0.220855	-0.1568	-0.0941465	-0.188497	-0.11557	M4 yellow|0.7973
5352	EPHA2|P29317	yellow	0.795543	0.202669	0.103981	-0.124636	0.00181114	-0.0418983	-0.272029	-0.235086	-0.163162	-0.12403	-0.297243	-0.290301	M4 yellow|0.7955
5705	SMOC1|Q9H4F8^SL011888@seq.5694.57	yellow	0.794123	0.24129	0.0325583	-0.201857	-0.0705743	0.00097719	-0.317338	-0.225609	-0.201971	-0.122315	-0.167419	-0.0404026	M4 yellow|0.7941
1876	LRP10|Q7Z4F1	yellow	0.793894	0.199013	0.0049826	-0.246118	0.0395944	0.0604669	-0.354106	-0.244502	-0.157425	-0.136779	-0.0824447	0.080545	M4 yellow|0.7939
4527	ROR1|Q01973^SL006114@seq.2590.69	yellow	0.793734	0.225999	0.104024	-0.174916	-0.0931695	0.00527646	-0.391989	-0.265247	-0.207275	-0.153049	-0.197935	-0.0535851	M4 yellow|0.7937
6678	ROR1|Q01973^SL006114@seq.8474.6	yellow	0.793348	0.194559	0.0922382	-0.186118	-0.106584	-0.0512416	-0.319261	-0.196986	-0.213099	-0.157892	-0.331623	-0.236234	M4 yellow|0.7933
1746	EPHB4|P54760	yellow	0.792007	0.245622	0.106641	-0.172321	-0.0120252	0.010172	-0.397729	-0.292013	-0.212458	-0.137629	-0.17958	-0.0498308	M4 yellow|0.792
1112	LTBP4|Q8N2S1	yellow	0.781155	0.25042	0.0684838	-0.22595	-0.0839066	0.0084534	-0.367715	-0.187474	-0.246743	-0.22008	-0.229165	-0.0415149	M4 yellow|0.7812
1505	EFNA2|O43921^SL004843@seq.14124.6	yellow	0.775833	0.272203	0.0788884	-0.119114	0.0893155	-0.0343893	-0.363098	-0.343252	-0.128329	-0.0517229	-0.106569	-0.0415472	M4 yellow|0.7758
6616	EPHB2|P29323^SL007179@seq.8348.4	yellow	0.771003	0.203538	0.102864	-0.15531	0.00791117	-0.0627896	-0.374446	-0.257108	-0.210712	-0.125649	-0.207885	-0.101821	M4 yellow|0.771
1856	NRXN3|Q9Y4C0	yellow	0.764798	0.214971	0.0866753	-0.157787	-0.0297606	-0.0316855	-0.358186	-0.240256	-0.173252	-0.132568	-0.162293	-0.0319149	M4 yellow|0.7648
7061	DLK2|Q6UY11	yellow	0.764295	0.173707	0.0534124	-0.197629	-0.113013	-0.0253886	-0.306931	-0.191689	-0.222203	-0.14082	-0.161303	-0.0124235	M4 yellow|0.7643
7006	TNFRSF21|O75509^SL004871@seq.9259.35	yellow	0.759083	0.1909	0.0632524	-0.194114	-0.00185185	-0.0403238	-0.333353	-0.219086	-0.221074	-0.121668	-0.214908	-0.0899067	M4 yellow|0.7591
519	CD59|P13987^SL004557@seq.11514.196	yellow	0.757598	0.221731	0.0710337	-0.178656	-0.00189594	-0.0368578	-0.330138	-0.257052	-0.192288	-0.119475	-0.164458	-0.0431163	M4 yellow|0.7576
355	CD93|Q9NPY3^SL007696@seq.11200.52	yellow	0.754518	0.201556	0.085568	-0.126869	-0.0521984	0.0141336	-0.333242	-0.253973	-0.203963	-0.0914646	-0.16144	-0.059093	M4 yellow|0.7545
1640	SELENOM|Q8WWX9	yellow	0.752344	0.266482	0.121637	-0.106928	-0.0380572	-0.0509293	-0.382837	-0.309378	-0.162106	-0.129901	-0.110772	0.0140955	M4 yellow|0.7523
1940	ADAMTSL1|Q8N6G6^SL012697@seq.16890.37	yellow	0.750082	0.210373	0.104708	-0.179522	-0.164616	-0.024915	-0.331823	-0.192862	-0.207358	-0.188855	-0.26809	-0.134155	M4 yellow|0.7501
7007	EPHB6|O15197^SL008414@seq.9261.14	yellow	0.740349	0.159726	0.0482567	-0.171846	-0.0971867	-0.0799667	-0.295205	-0.210612	-0.223425	-0.103846	-0.133805	0.000307379	M4 yellow|0.7403
5911	XXYLT1|Q8NBI6	yellow	0.738949	0.194528	0.123796	-0.139882	0.0372083	-0.0392245	-0.373079	-0.267378	-0.162662	-0.148606	-0.162403	-0.0289425	M4 yellow|0.7389
1451	IL15RA|Q13261^SL004151@seq.14054.17	yellow	0.737226	0.202814	0.0440388	-0.163021	0.0224413	-0.00426667	-0.318095	-0.228342	-0.178896	-0.101552	-0.123709	-0.0184088	M4 yellow|0.7372
5495	NRXN3|Q9HDB5	yellow	0.736578	0.237387	0.120335	-0.137213	0.0072592	-0.00942914	-0.382751	-0.270394	-0.159414	-0.138111	-0.180308	-0.0685292	M4 yellow|0.7366
4565	EFNA4|P52798^SL004140@seq.2614.28	yellow	0.723209	0.314984	0.229931	0.0222502	0.044522	-0.145291	-0.391638	-0.434248	-0.146513	-0.0400232	-0.143796	-0.10669	M4 yellow|0.7232
468	WFDC2|Q14508	yellow	0.715938	0.169356	0.0214993	-0.14669	-0.1043	-0.0452972	-0.248049	-0.206639	-0.141981	-0.0619193	-0.0473636	0.068985	M4 yellow|0.7159
3591	KIRREL1|Q96J84	yellow	0.712595	0.229297	0.26634	-0.0493598	-0.038982	-0.128078	-0.44707	-0.346253	-0.216354	-0.214872	-0.187741	-0.0414836	M4 yellow|0.7126
5584	TNFRSF21|O75509^SL004871@seq.5404.53	yellow	0.704664	0.204654	0.162685	-0.0309899	-0.0436473	-0.0917971	-0.333921	-0.287251	-0.217345	-0.0650629	-0.169941	-0.126218	M4 yellow|0.7047
4720	NBL1|P41271	yellow	0.704406	0.197819	0.182405	-0.040711	-0.0609071	-0.134748	-0.25572	-0.21991	-0.156914	-0.113002	-0.313692	-0.27462	M4 yellow|0.7044
3607	EPHA6|Q9UF33	yellow	0.702133	0.206132	0.0876019	-0.154836	-0.0241765	-0.0230762	-0.332348	-0.226756	-0.149982	-0.151845	-0.20037	-0.0943313	M4 yellow|0.7021
4800	IL18BP|O95998	yellow	0.697429	0.238261	0.0679323	-0.0887007	0.0868598	0.00186941	-0.303281	-0.305438	-0.0966995	-0.0111276	-0.0940472	-0.0637301	M4 yellow|0.6974
305	VWC2|Q2TAL6^SL012520@seq.11121.56	yellow	0.69624	0.172155	0.0322021	-0.149442	-0.0463537	-0.0554265	-0.264244	-0.218489	-0.158208	-0.0598494	-0.15058	-0.0950583	M4 yellow|0.6962
3459	TIMP1|P01033^SL000591@seq.2211.9	yellow	0.69444	0.10543	0.016048	-0.230311	0.0256581	-0.0628027	-0.258628	-0.14358	-0.139904	-0.182594	-0.151017	0.0193963	M4 yellow|0.6944
5582	FAS|P25445^SL002731@seq.5392.73	yellow	0.694107	0.233157	0.081945	-0.173354	0.14575	0.0199816	-0.32432	-0.239612	-0.107733	-0.150205	-0.290112	-0.244195	M4 yellow|0.6941
5498	RELT|Q969Z4^SL005213@seq.5115.31	yellow	0.69369	0.207404	0.138313	-0.0790683	0.0425171	-0.0315652	-0.344417	-0.290513	-0.154002	-0.0974662	-0.147594	-0.0836452	M4 yellow|0.6937
4590	PLAUR|Q03405	yellow	0.691535	0.284275	0.116234	-0.0646083	-0.0333773	-0.0590162	-0.315231	-0.29512	-0.145171	-0.032724	-0.15834	-0.115965	M4 yellow|0.6915
5508	TNFRSF19|Q9NS68	yellow	0.687826	0.217224	0.294044	-0.016875	-0.06049	-0.0879369	-0.375999	-0.315824	-0.175111	-0.19827	-0.28069	-0.211736	M4 yellow|0.6878
6226	EPHA4|P54764^SL013797@seq.7190.50	yellow	0.682116	0.250059	0.107802	-0.149323	0.0763393	0.0360542	-0.420722	-0.299667	-0.187489	-0.135055	-0.178666	-0.0734607	M4 yellow|0.6821
4870	CD48|P09326	yellow	0.679963	0.205061	0.119177	-0.132155	-0.00409222	-0.0768489	-0.327752	-0.234461	-0.171905	-0.12583	-0.22934	-0.142247	M4 yellow|0.68
1622	VWC2|Q2TAL6^SL012520@seq.15308.108	yellow	0.679942	0.170521	0.0298274	-0.138078	-0.0594707	-0.0374483	-0.259048	-0.218762	-0.146893	-0.0454322	-0.0952758	-0.0228883	M4 yellow|0.6799
5887	PCDHGA10|Q9Y5H3	yellow	0.677432	0.222962	0.0975225	-0.145617	0.0299512	-0.00851014	-0.339211	-0.238908	-0.142063	-0.166956	-0.167687	-0.0586168	M4 yellow|0.6774
4962	FSTL3|O95633	yellow	0.676408	0.171525	0.0798473	-0.0401682	0.0198097	-0.124827	-0.250281	-0.242274	-0.159223	-0.0342145	-0.0348021	0.0255983	M4 yellow|0.6764
4894	CADM1|Q9BY67	yellow	0.672057	0.242661	0.11349	-0.115231	0.0777176	-0.0437564	-0.371349	-0.290374	-0.160684	-0.0912706	-0.179982	-0.0935199	M4 yellow|0.6721
3057	TMED9|Q9BVK6	yellow	0.672048	0.160153	0.0210377	-0.16201	-0.0222652	-0.11631	-0.232069	-0.19081	-0.139441	-0.0765189	-0.0996741	0.0216896	M4 yellow|0.672
201	DKK3|Q9UBP4^SL009412@seq.10746.24	yellow	0.666178	0.221016	0.0913291	-0.148021	-0.079461	-0.0206862	-0.298035	-0.198447	-0.205487	-0.147073	-0.263215	-0.174616	M4 yellow|0.6662
6607	LRP11|Q86VZ4^SL017588@seq.8330.1	yellow	0.662682	0.182788	0.0269441	-0.178473	0.0485522	-0.027745	-0.28801	-0.200549	-0.152672	-0.100383	-0.152185	-0.0521322	M4 yellow|0.6627
5514	UNC5D|Q6UXZ4^SL005231@seq.5140.56	yellow	0.657828	0.15417	0.155583	-0.116539	-0.178896	-0.115957	-0.339925	-0.218466	-0.234886	-0.153433	-0.195009	-0.0471554	M4 yellow|0.6578
4897	RGMB|Q6NW40	yellow	0.657692	0.209863	0.22017	0.00431097	-0.0904658	-0.112022	-0.361046	-0.311125	-0.233932	-0.0930424	-0.183888	-0.120252	M4 yellow|0.6577
1847	UNC5D|Q6UXZ4^SL005231@seq.16307.22	yellow	0.657491	0.134684	0.0932185	-0.1537	-0.155984	-0.0301967	-0.296393	-0.175494	-0.194389	-0.137851	-0.21276	-0.105236	M4 yellow|0.6575
1945	CADM2|Q8N3J6	yellow	0.657218	0.172321	0.251374	-0.0982962	-0.196984	-0.151523	-0.383086	-0.2226	-0.265963	-0.230835	-0.30761	-0.137669	M4 yellow|0.6572
6533	SPON2|Q9BUD6	yellow	0.654396	0.181012	0.0316453	-0.155121	0.107981	-0.0494497	-0.252363	-0.175561	-0.108633	-0.102547	-0.242376	-0.221004	M4 yellow|0.6544
1694	GM2A|P17900	yellow	0.65281	0.156239	0.134815	-0.00693256	-0.0570953	-0.138693	-0.257498	-0.267969	-0.160572	-0.043413	-0.0587629	-0.00924474	M4 yellow|0.6528
6630	TNFRSF1B|P20333^SL001800@seq.8368.102	yellow	0.652213	0.168643	0.0801609	-0.0302514	-0.0112883	-0.111592	-0.233113	-0.248113	-0.159501	-0.00492278	-0.0439709	-0.015101	M4 yellow|0.6522
6838	SCARF2|Q96GP6^SL025991@seq.8956.96	yellow	0.650693	0.166996	0.184626	0.0372999	-0.191888	-0.154251	-0.270692	-0.252057	-0.164853	-0.0830105	-0.0885594	-0.00358364	M4 yellow|0.6507
6263	IGFLR1|Q9H665	yellow	0.650073	0.151137	0.0638943	-0.119303	-0.00211471	-0.0566312	-0.246302	-0.21526	-0.12258	-0.0694902	-0.15847	-0.119134	M4 yellow|0.6501
6470	MXRA7|P84157	yellow	0.643087	0.139411	0.195842	-0.0758356	-0.0520678	-0.116035	-0.289707	-0.203181	-0.174501	-0.184337	-0.249892	-0.160741	M4 yellow|0.6431
2464	HSPB6|O14558	yellow	0.641174	0.167226	0.0279211	-0.174471	0.0449211	0.0158576	-0.266322	-0.180465	-0.129401	-0.118896	-0.162912	-0.0749187	M4 yellow|0.6412
4614	CNTFR|P26992^SL005153@seq.2711.6	yellow	0.639494	0.22613	0.095721	-0.137934	-0.00475934	0.0567736	-0.347789	-0.267201	-0.190539	-0.111759	-0.184164	-0.0832792	M4 yellow|0.6395
1107	DSC2|Q02487	yellow	0.636075	0.144044	0.120673	-0.0367634	-0.0923796	-0.0991573	-0.288704	-0.26339	-0.196713	-0.0528148	-0.00596424	0.102929	M4 yellow|0.6361
2714	FZD5|Q13467	yellow	0.635605	0.17522	0.149406	-0.0670784	-0.0252254	-0.101841	-0.301318	-0.288776	-0.144082	-0.100454	-0.0749692	0.00244445	M4 yellow|0.6356
1807	TAGLN|Q01995^SL008169@seq.15640.54	yellow	0.633423	0.138779	0.090702	-0.086625	-0.218147	-0.0356565	-0.223353	-0.166425	-0.203179	-0.108593	-0.127142	-0.012054	M4 yellow|0.6334
7187	TAGLN|Q01995^SL008169@seq.9756.6	yellow	0.63314	0.135831	0.0656507	-0.0814344	-0.21422	-0.0437528	-0.211116	-0.176755	-0.196658	-0.067253	-0.0679749	0.0405184	M4 yellow|0.6331
2663	ASB9|Q96DX5	yellow	0.632943	0.186724	0.0352065	-0.128545	-0.113501	-0.0544772	-0.218357	-0.179295	-0.138528	-0.0943096	-0.101832	0.0201744	M4 yellow|0.6329
3257	METRNL|Q641Q3	yellow	0.632349	0.14314	0.14292	-0.00014035	-0.0533894	-0.130689	-0.298522	-0.275219	-0.188654	-0.0474865	-0.0363487	0.0278615	M4 yellow|0.6323
2433	SLIT2|O94813	yellow	0.627999	0.21319	0.0715104	-0.151511	-0.068684	-0.0232131	-0.292033	-0.178902	-0.156383	-0.148942	-0.166754	-0.036621	M4 yellow|0.628
5233	GDF15|Q99988	yellow	0.627962	0.138351	0.012865	-0.143174	-0.0109173	-0.0523977	-0.214898	-0.142222	-0.139056	-0.107055	-0.0985914	-0.00473268	M4 yellow|0.628
2079	CD46|P15529	yellow	0.627676	0.0584491	0.0734561	-0.08912	-0.0880855	-0.077572	-0.189662	-0.121268	-0.200382	-0.103797	-0.124985	-0.0338572	M4 yellow|0.6277
5467	EPHB6|O15197^SL008414@seq.5078.82	yellow	0.627456	0.148094	0.192873	0.0270304	-0.166688	-0.15202	-0.288454	-0.281081	-0.204765	-0.0733359	-0.0802269	-0.0179072	M4 yellow|0.6275
7158	PIANP|Q8IYJ0^SL019019@seq.9599.6	yellow	0.625314	0.12973	0.08969	-0.111648	-0.135566	-0.087088	-0.272218	-0.185161	-0.151436	-0.076523	-0.11	0.00320099	M4 yellow|0.6253
141	PUF60|Q9UHX1	yellow	0.623953	0.413826	0.117114	-0.00890588	0.203995	-0.0997729	-0.362062	-0.434941	-0.1021	0.0428886	-0.0333328	0.00427613	M4 yellow|0.624
1126	B4GALT1|P15291	yellow	0.623343	0.210646	0.103972	-0.0420551	-0.0138283	-0.0824418	-0.28659	-0.271677	-0.205712	-0.0359944	-0.0100416	0.0769496	M4 yellow|0.6233
5464	CD55|P08174	yellow	0.623105	0.202081	0.177121	-0.0211213	-0.020994	-0.0727925	-0.328749	-0.283629	-0.180162	-0.0846712	-0.157902	-0.0959337	M4 yellow|0.6231
5302	SLITRK5|O94991	yellow	0.619778	0.165378	0.0940095	-0.134375	-0.096555	-0.051135	-0.299869	-0.177273	-0.174215	-0.126401	-0.166125	-0.0240915	M4 yellow|0.6198
184	COL28A1|Q2UY09	yellow	0.619675	0.154593	0.107386	-0.0196414	0.0344495	-0.120679	-0.237314	-0.241093	-0.104052	-0.0429309	-0.0707854	-0.0346344	M4 yellow|0.6197
5620	SPON1|Q9HCB6^SL005115@seq.5496.49	yellow	0.617558	0.190871	0.158042	-0.0361609	-0.170197	-0.129697	-0.320125	-0.234161	-0.256404	-0.0996106	-0.104428	0.0152331	M4 yellow|0.6176
1879	RSPO1|Q2MKA7^SL017248@seq.16614.27	yellow	0.616532	0.142253	0.094492	-0.138622	-0.171649	-0.0137792	-0.21274	-0.122309	-0.162382	-0.16997	-0.225828	-0.123803	M4 yellow|0.6165
219	EFNA2|O43921^SL004843@seq.10801.11	yellow	0.616294	0.2106	0.119034	-0.00424243	-0.029175	-0.129378	-0.254225	-0.323282	-0.171308	0.0553179	-0.029248	0.0158681	M4 yellow|0.6163
6231	EPHA7|Q15375^SL008537@seq.7195.119	yellow	0.615387	0.30292	0.263655	0.110493	-0.0766109	-0.15416	-0.322942	-0.463997	-0.0671305	0.0741602	-0.010891	0.0291153	M4 yellow|0.6154
5477	JAG1|P78504^SL025896@seq.5092.51	yellow	0.615304	0.200884	0.237224	-0.132119	-0.0287599	-0.0676786	-0.389301	-0.205216	-0.224025	-0.268881	-0.335161	-0.188881	M4 yellow|0.6153
6038	NRP2|O60462^SL005203@seq.6590.54	yellow	0.613039	0.279093	0.123082	-0.183507	0.0335164	0.0129234	-0.434681	-0.261421	-0.268864	-0.179919	-0.246787	-0.129119	M4 yellow|0.613
5511	HAVCR2|Q8TDQ0^SL007547@seq.5134.52	yellow	0.612878	0.194664	0.14213	-0.0515802	0.000236457	-0.0617447	-0.242687	-0.201937	-0.117146	-0.113428	-0.235696	-0.187012	M4 yellow|0.6129
1096	FSTL1|Q12841	yellow	0.612451	0.212751	0.183544	-0.0583964	-0.0722971	-0.0472596	-0.327765	-0.224294	-0.312063	-0.164	-0.212571	-0.105837	M4 yellow|0.6125
1165	PXDN|Q92626	yellow	0.611204	0.109437	-0.0279074	-0.0712233	0.100596	-0.0258477	-0.169608	-0.163345	-0.0196193	0.0301277	-0.0314603	-0.0384233	M4 yellow|0.6112
5854	VIT|Q6UXI7^SL012611@seq.6234.74	yellow	0.610942	0.19694	0.0876747	-0.144475	0.0342992	0.00546821	-0.312313	-0.238039	-0.122004	-0.119856	-0.149368	-0.0552395	M4 yellow|0.6109
1101	SMOC1|Q9H4F8^SL011888@seq.13118.5	yellow	0.61069	0.177352	0.125412	-0.0193498	-0.174672	-0.108437	-0.213889	-0.216379	-0.166035	-0.0818533	-0.079095	-0.0101347	M4 yellow|0.6107
4781	PTN|P21246	yellow	0.61008	0.133204	0.042082	-0.14425	-0.15949	-0.0527308	-0.188066	-0.105392	-0.112861	-0.123132	-0.1407	-0.011371	M4 yellow|0.6101
1631	CPLX2|Q6PUV4	yellow	0.609593	0.139045	0.101427	-0.107528	-0.155397	-0.0853092	-0.252412	-0.181185	-0.15739	-0.109637	-0.149474	-0.0409601	M4 yellow|0.6096
6881	PCDH10|Q9P2E7^SL025955@seq.9018.38	yellow	0.609189	0.130592	0.169587	-0.0977233	-0.215209	-0.116213	-0.287954	-0.127944	-0.226097	-0.196411	-0.21216	-0.0578576	M4 yellow|0.6092
1049	EWSR1|Q01844	yellow	0.607871	0.455401	0.136652	0.0773376	0.0599012	-0.165058	-0.263052	-0.370224	-0.0864893	0.0777181	-0.0607933	-0.0655043	M4 yellow|0.6079
6278	LRRC32|Q14392	yellow	0.607748	0.288659	0.197761	-0.0699383	0.026177	-0.060141	-0.434825	-0.303297	-0.217454	-0.156031	-0.1968	-0.0710666	M4 yellow|0.6077
7039	WFDC1|Q9HC57	yellow	0.602441	0.0681857	-0.01703	-0.227557	-0.0310913	0.0458279	-0.141438	-0.0475245	-0.107614	-0.157981	-0.308442	-0.262366	M4 yellow|0.6024
2773	LMNB2|Q03252	yellow	0.601581	0.476798	0.249749	0.111603	0.100847	-0.209862	-0.436001	-0.454713	-0.161247	-0.0244404	-0.0610979	-0.0106604	M4 yellow|0.6016
6245	RNASE1|P07998	yellow	0.601058	0.135226	0.00505263	-0.0768112	0.00159174	-0.0673464	-0.160038	-0.179687	-0.0624407	-0.000681972	-0.0579809	-0.0459847	M4 yellow|0.6011
1797	OPCML|Q14982^SL005491@seq.15622.13	yellow	0.600614	0.185908	0.227571	-0.0990293	-0.0496525	-0.102059	-0.379956	-0.22356	-0.231962	-0.214261	-0.299388	-0.178135	M4 yellow|0.6006
5660	CD300A|Q9UGN4	yellow	0.600608	0.177793	0.0189984	-0.135966	0.0255219	-0.032573	-0.230833	-0.185668	-0.100228	-0.0519296	-0.0565853	0.0329148	M4 yellow|0.6006
4255	EPS8L2|Q9H6S3	yellow	0.597126	0.16841	0.0372765	-0.115665	0.316719	-0.0185582	-0.255517	-0.263962	-0.110599	-0.0471238	-0.118059	-0.0789947	M4 yellow|0.5971
1515	CD93|Q9NPY3^SL007696@seq.14136.234	yellow	0.596903	0.192097	0.166331	-0.0110218	-0.0196272	-0.0728702	-0.335669	-0.262631	-0.229957	-0.0639022	-0.120518	-0.0519546	M4 yellow|0.5969
5769	IFNGR1|P15260	yellow	0.59683	0.215391	0.236323	-0.0994489	-0.0025079	-0.0905287	-0.399667	-0.278069	-0.182282	-0.223363	-0.231865	-0.104554	M4 yellow|0.5968
1094	NEGR1|Q7Z3B1^SL008810@seq.13109.82	yellow	0.596358	0.179379	0.154433	0.0689617	-0.189813	-0.141229	-0.234571	-0.30749	-0.239036	0.0901475	-0.0352905	-0.00921551	M4 yellow|0.5964
6901	CRIP2|P52943	yellow	0.595807	0.220614	0.171003	0.00218252	-0.0379912	-0.113277	-0.264419	-0.257763	-0.0733077	-0.0568918	-0.159369	-0.119328	M4 yellow|0.5958
4893	MATN2|O00339	yellow	0.595206	0.177066	0.16023	-0.0334684	-0.163166	-0.143385	-0.329667	-0.250155	-0.187745	-0.0903416	-0.0982686	0.0216858	M4 yellow|0.5952
4064	FSCN1|Q16658	yellow	0.595067	0.108374	-0.0394707	-0.220829	0.0862309	0.301214	-0.259673	-0.162552	-0.137186	-0.0718545	-0.121607	-0.013855	M4 yellow|0.5951
4761	TGFBR3|Q03167	yellow	0.594664	0.172628	0.122845	-0.0457886	-0.149859	-0.0849217	-0.309241	-0.236406	-0.233949	-0.0647934	-0.039307	0.0874038	M4 yellow|0.5947
1087	VEGFD|O43915^SL003320@seq.13098.93	yellow	0.593355	0.163022	0.078774	-0.169894	-0.0852812	-0.0590441	-0.270096	-0.166955	-0.211824	-0.157854	-0.189467	-0.0495187	M4 yellow|0.5934
6099	PCDHGA12|O60330	yellow	0.593257	0.332766	0.233391	0.0595261	-0.0142753	-0.144786	-0.312887	-0.380799	-0.10085	-0.0582365	-0.131492	-0.120479	M4 yellow|0.5933
85	CLMP|Q9H6B4^SL025782@seq.10440.26	yellow	0.591408	0.156511	-0.00389594	-0.0346192	0.0321594	-0.0860324	-0.142218	-0.249962	-0.0705126	0.0951091	0.0421342	0.0459267	M4 yellow|0.5914
255	NTM|Q9P121^SL009074@seq.10907.116	yellow	0.590964	0.169379	0.101882	-0.175966	-0.00812703	-0.0119932	-0.352179	-0.157323	-0.212551	-0.175185	-0.224207	-0.0779548	M4 yellow|0.591
6465	ENTPD1|P49961^SL010371@seq.7999.23	yellow	0.590724	0.237709	0.130629	-0.115624	0.0734718	-0.00331694	-0.320756	-0.253753	-0.147744	-0.145804	-0.234282	-0.179693	M4 yellow|0.5907
5978	IGLON5|A6NGN9	yellow	0.589642	0.183646	0.110081	-0.137382	-0.070023	-0.0203617	-0.314404	-0.196891	-0.167258	-0.15146	-0.216565	-0.11011	M4 yellow|0.5896
7063	PCDHAC2|Q9Y5I4	yellow	0.588212	0.294961	0.362855	0.0662486	0.00553558	-0.118208	-0.415994	-0.397926	-0.138522	-0.204739	-0.306009	-0.27179	M4 yellow|0.5882
7011	TREM1|Q9NP99	yellow	0.587965	0.2191	0.108101	-0.100857	-0.0410485	0.0164344	-0.263497	-0.231161	-0.141526	-0.10507	-0.193158	-0.141386	M4 yellow|0.588
4860	CCDC80|Q76M96	yellow	0.58388	0.141139	0.137552	0.00520612	-0.118312	-0.148802	-0.233879	-0.208201	-0.148748	-0.0690398	-0.0790636	0.00277001	M4 yellow|0.5839
5086	EPHA5|P54756	yellow	0.582671	0.205493	0.347246	-0.0276772	-0.0416748	-0.037495	-0.391383	-0.267761	-0.195266	-0.26073	-0.397856	-0.312955	M4 yellow|0.5827
1728	LEFTY2|O00292^SL004647@seq.15503.15	yellow	0.58221	0.13284	-0.0443425	-0.173205	-0.0280242	-0.0353174	-0.177791	-0.152319	-0.0612556	-0.0378703	-0.049728	0.0432673	M4 yellow|0.5822
5861	FAS|P25445^SL002731@seq.6248.68	yellow	0.581405	0.198761	0.216172	0.039617	0.0862407	-0.127268	-0.328394	-0.364576	-0.101979	-0.0955183	-0.0205222	0.0395318	M4 yellow|0.5814
4815	TNFRSF1B|P20333^SL001800@seq.3152.57	yellow	0.580258	0.145393	0.142548	0.0733551	-0.036522	-0.164669	-0.219614	-0.278828	-0.153209	0.00943201	-0.03538	-0.0313198	M4 yellow|0.5803
4878	DLL4|Q9NR61	yellow	0.579144	0.194011	0.236146	-0.0506684	-0.0469141	-0.0993319	-0.3202	-0.211942	-0.203817	-0.199602	-0.320292	-0.219495	M4 yellow|0.5791
115	PTGDS|P41222	yellow	0.578964	0.129773	0.060749	-0.0431959	-0.105659	-0.0988843	-0.163319	-0.184415	-0.109717	-0.00801284	-0.0370588	0.0132242	M4 yellow|0.579
5279	PRSS22|Q9GZN4	yellow	0.577777	0.244021	0.158895	-0.0470105	0.114255	-0.022585	-0.373637	-0.297049	-0.117755	-0.0986273	-0.154169	-0.0949063	M4 yellow|0.5778
5403	CAPG|P40121	yellow	0.576869	0.291249	0.161828	-0.0422607	-0.114942	-0.147836	-0.245717	-0.267578	-0.140615	-0.133694	-0.14121	-0.0415007	M4 yellow|0.5769
7168	IGSF3|O75054	yellow	0.576506	0.237922	0.184776	-0.11244	0.140655	-0.0239017	-0.420422	-0.252948	-0.179604	-0.223586	-0.25353	-0.146166	M4 yellow|0.5765
353	COL6A3|P12111^SL025822@seq.11196.31	yellow	0.575991	0.146483	0.0432045	0.0319558	0.0339849	-0.136899	-0.153145	-0.258669	-0.0817571	0.100905	0.0481148	0.0309582	M4 yellow|0.576
1712	LRP11|Q86VZ4^SL017588@seq.15472.16	yellow	0.574091	0.162303	0.0972635	-0.0327988	-0.00369094	-0.11085	-0.258236	-0.24016	-0.144052	-0.0355789	-0.0244224	0.0461579	M4 yellow|0.5741
1747	MSR1|P21757^SL025926@seq.15533.97	yellow	0.573354	0.19522	0.0359344	-0.118357	0.0704671	-0.0478457	-0.24618	-0.18746	-0.0778229	-0.0815506	-0.0916493	-0.0175068	M4 yellow|0.5734
3677	DKK4|Q9UBT3^SL010612@seq.22959.32	yellow	0.57215	0.145139	0.0830812	-0.0845586	0.0180858	-0.0509604	-0.216546	-0.199878	-0.113691	-0.0980984	-0.184387	-0.159746	M4 yellow|0.5722
6543	EPHB2|P29323^SL007179@seq.8225.86	yellow	0.571467	0.153473	0.221241	0.0589598	-0.0651751	-0.175264	-0.303608	-0.283475	-0.191023	-0.0706105	-0.141583	-0.1223	M4 yellow|0.5715
4973	POSTN|Q15063^SL005084@seq.3457.57	yellow	0.57099	0.223119	0.135984	-0.135155	-0.0700367	0.0146799	-0.341289	-0.20698	-0.140577	-0.179989	-0.245661	-0.121797	M4 yellow|0.571
1989	OGN|P20774	yellow	0.570557	0.327622	0.244507	0.018625	-0.124426	-0.106649	-0.357611	-0.342447	-0.15889	-0.133082	-0.108721	0.0115352	M4 yellow|0.5706
7104	LMAN2|Q12907^SL005403@seq.9468.8	yellow	0.569468	0.07803	-0.00326137	-0.0823987	-0.0718915	-0.0694047	-0.12874	-0.126013	-0.151488	-0.0178386	0.0362789	0.125955	M4 yellow|0.5695
7042	NMB|P08949	yellow	0.569196	0.172644	0.187477	-0.00810652	-0.167842	-0.190006	-0.246447	-0.257212	-0.153151	-0.0956808	-0.123108	-0.0215338	M4 yellow|0.5692
5031	DKK3|Q9UBP4^SL009412@seq.3607.71	yellow	0.568934	0.213288	0.259218	0.0269403	-0.162484	-0.12453	-0.317922	-0.24883	-0.22801	-0.156647	-0.285073	-0.232929	M4 yellow|0.5689
5513	UNC5C|O95185	yellow	0.568439	0.171793	0.107141	-0.030141	-0.0820285	-0.0937368	-0.232492	-0.208981	-0.176586	-0.0586558	-0.0929876	-0.0447523	M4 yellow|0.5684
6076	LRRTM2|O43300	yellow	0.566198	0.17785	0.127034	-0.117091	-0.0114398	-0.0319673	-0.316043	-0.21744	-0.124189	-0.137109	-0.243017	-0.183062	M4 yellow|0.5662
4602	IGFBP6|P24592^SL005172@seq.2686.67	yellow	0.565837	0.149976	0.00888105	-0.0175703	-0.0153245	-0.0515412	-0.18678	-0.241525	-0.101188	0.0961854	0.111279	0.14174	M4 yellow|0.5658
2961	RP9|Q8TA86	yellow	0.565485	0.0593679	-0.120926	-0.171199	0.120887	0.0273803	-0.0741332	-0.0285987	-0.0196062	-0.0322397	-0.0514648	-0.00908092	M4 yellow|0.5655
6873	PLXNA1|Q9UIW2	yellow	0.563429	0.221411	0.109338	-0.147927	0.0934999	0.0241472	-0.364814	-0.212352	-0.180326	-0.167728	-0.224929	-0.133946	M4 yellow|0.5634
4749	IL1R1|P14778	yellow	0.562693	0.179603	0.11621	-0.174133	0.0169056	0.0236235	-0.313743	-0.167718	-0.227692	-0.187781	-0.291565	-0.194707	M4 yellow|0.5627
1442	SFRP1|Q8N474^SL003770@seq.14042.11	yellow	0.562536	0.117827	0.00350103	-0.173736	-0.0834022	-0.0322256	-0.158059	-0.0820542	-0.120403	-0.113564	-0.142624	-0.0259649	M4 yellow|0.5625
1498	PIANP|Q8IYJ0^SL019019@seq.14114.18	yellow	0.562289	0.151173	0.101274	-0.044077	-0.0860555	-0.0617832	-0.280336	-0.243994	-0.098152	-0.0308475	-0.0330561	0.0337442	M4 yellow|0.5623
5813	EPHA10|Q5JZY3^SL014294@seq.6036.78	yellow	0.560446	0.442962	0.217477	0.0680109	0.121914	-0.204319	-0.367086	-0.402206	-0.131958	-0.0507847	-0.0711838	-0.024537	M4 yellow|0.5604
6589	TNFRSF11B|O00300	yellow	0.559993	0.173483	0.0644354	-0.138028	-0.0199872	-0.0548257	-0.257699	-0.163726	-0.125665	-0.145126	-0.161329	-0.0683779	M4 yellow|0.56
6144	NEGR1|Q7Z3B1^SL008810@seq.7050.5	yellow	0.558989	0.177321	0.370811	0.142144	-0.199736	-0.199396	-0.357864	-0.35184	-0.261059	-0.120773	-0.171296	-0.0951887	M4 yellow|0.559
4647	IL16|Q14005	yellow	0.55852	0.334779	0.104859	-0.0733104	0.0286511	-0.0878792	-0.294736	-0.267176	-0.124081	-0.0592385	-0.186051	-0.143541	M4 yellow|0.5585
4482	YAP1|P46937	yellow	0.55576	0.179844	0.0914882	-0.0457171	0.0896015	-0.0293126	-0.276783	-0.275283	-0.0944576	-0.046762	-0.110798	-0.107719	M4 yellow|0.5558
601	CRABP2|P29373	yellow	0.555594	0.149635	0.00875701	-0.129146	0.14528	-0.00523651	-0.247124	-0.210667	-0.0539482	-0.0396818	-0.0619156	-0.0049395	M4 yellow|0.5556
6471	DNAJB12|Q9NXW2	yellow	0.555633	0.0360162	0.00554458	-0.186158	-0.00499142	-0.00364462	-0.108751	-0.0220066	-0.087228	-0.161167	-0.27219	-0.239914	M4 yellow|0.5556
6818	GALNT16|Q8N428	yellow	0.555237	0.192164	0.0583184	-0.116793	0.176525	0.00131859	-0.300826	-0.20241	-0.0823063	-0.096171	-0.140247	-0.087025	M4 yellow|0.5552
4562	CST3|P01034	yellow	0.555068	0.0561133	0.0182196	-0.0836277	-0.0912981	-0.0614622	-0.119992	-0.0945554	-0.0865038	-0.0613978	-0.10221	-0.0532968	M4 yellow|0.5551
5339	TFF3|Q07654^SL006119@seq.4721.54	yellow	0.554356	0.101392	0.0845734	-0.0419137	-0.155862	-0.119966	-0.183952	-0.182449	-0.173653	-0.0385226	-0.0603858	0.00408166	M4 yellow|0.5544
2602	MATN3|O15232^SL006992@seq.19361.78	yellow	0.553976	0.19521	0.0872989	-0.13677	-0.0387482	0.0214994	-0.273906	-0.167186	-0.167726	-0.13155	-0.232224	-0.157634	M4 yellow|0.554
6484	SPINK5|Q9NQ38	yellow	0.553277	0.171549	0.0819196	-0.126314	-0.00458424	0.00935383	-0.305929	-0.233028	-0.146118	-0.10683	-0.0831165	0.0249506	M4 yellow|0.5533
2077	VSIG4|Q9Y279	yellow	0.551923	0.150178	0.0692216	-0.0189811	-0.0584345	-0.119443	-0.179459	-0.213492	-0.154046	0.00940529	-0.0316016	-0.0104397	M4 yellow|0.5519
7138	MANSC1|Q9H8J5	yellow	0.54988	0.181356	0.1533	-0.00570278	-0.124842	-0.0598558	-0.258666	-0.217844	-0.205564	-0.0501102	-0.137875	-0.0994192	M4 yellow|0.5499
6116	IGSF8|Q969P0	yellow	0.54749	0.211333	0.205961	-0.0420304	0.0907307	0.00621919	-0.371445	-0.287936	-0.12274	-0.161761	-0.221504	-0.165231	M4 yellow|0.5475
2078	EPHB1|P54762	yellow	0.547202	0.15098	0.111009	-0.116471	-0.0355515	-0.0260286	-0.303746	-0.23158	-0.150165	-0.136874	-0.107549	-0.00604748	M4 yellow|0.5472
1796	NLGN1|Q8N2Q7^SL018410@seq.15620.4	yellow	0.544916	0.310741	0.325237	0.094094	-0.0967446	-0.176988	-0.422716	-0.348775	-0.228219	-0.114864	-0.173983	-0.0792929	M4 yellow|0.5449
4269	PLCD1|P51178	yellow	0.544916	0.272262	0.138599	-0.0765667	0.0890824	0.00558118	-0.36907	-0.260689	-0.156879	-0.125698	-0.202742	-0.13285	M4 yellow|0.5449
1750	SLITRK1|Q96PX8^SL008760@seq.15539.15	yellow	0.544091	0.130642	0.129722	-0.117727	-0.098872	-0.0152464	-0.302032	-0.186802	-0.177419	-0.147	-0.213322	-0.117285	M4 yellow|0.5441
7102	FAS|P25445^SL002731@seq.9459.7	yellow	0.544066	0.191674	0.145518	-0.00040515	0.119084	-0.0717769	-0.247927	-0.251015	-0.0728229	-0.0586313	-0.185043	-0.206165	M4 yellow|0.5441
1298	ANGPT2|O15123^SL001996@seq.13660.76	yellow	0.543693	0.179853	0.0431487	-0.123158	0.0624307	-0.0207109	-0.267739	-0.199836	-0.132193	-0.0809718	-0.127607	-0.0645956	M4 yellow|0.5437
1836	EPHA4|P54764^SL013797@seq.16288.17	yellow	0.542515	0.219721	0.186855	-0.000600474	0.00612047	-0.0744101	-0.36694	-0.298152	-0.21405	-0.0797491	-0.0824367	-0.00526164	M4 yellow|0.5425
6069	LRP11|Q86VZ4^SL017588@seq.6713.4	yellow	0.542515	0.174665	0.0691682	-0.096405	0.0730122	0.0363565	-0.238936	-0.213266	-0.0666655	-0.0755838	-0.157119	-0.125528	M4 yellow|0.5425
3569	PDLIM3|Q53GG5	yellow	0.541664	0.135603	0.0145126	-0.132317	-0.0152003	0.0135012	-0.197346	-0.154672	-0.113768	-0.0678104	-0.103439	-0.0207533	M4 yellow|0.5417
3694	IGFBP2|P18065^SL000466@seq.22985.160	yellow	0.539899	0.10236	0.0848476	-0.0941986	-0.382904	-0.0757682	-0.182225	-0.0923185	-0.243307	-0.0982731	-0.157222	-0.0213054	M4 yellow|0.5399
7055	IL2RB|P14784	yellow	0.538076	0.190405	0.103552	-0.0636085	0.0698983	-0.0333643	-0.270782	-0.240907	-0.100145	-0.0669836	-0.115665	-0.0711855	M4 yellow|0.5381
3736	C1QTNF4|Q9BXJ3^SL012817@seq.23200.25	yellow	0.537292	0.131572	0.0354255	-0.129524	-0.0944728	-0.0706026	-0.222297	-0.155593	-0.129616	-0.0771278	-0.12098	-0.0256901	M4 yellow|0.5373
3621	TIMP2|P16035	yellow	0.537116	0.273172	0.216524	-0.017455	-0.0734288	-0.0451494	-0.405265	-0.277787	-0.305555	-0.151425	-0.105885	0.0334971	M4 yellow|0.5371
1947	RNASET2|O00584	yellow	0.536807	0.130341	0.0991415	-0.156641	0.021751	0.0423842	-0.210321	-0.149279	-0.11727	-0.160646	-0.3415	-0.328615	M4 yellow|0.5368
5216	SPON1|Q9HCB6^SL005115@seq.4297.62	yellow	0.535606	0.181198	0.228257	0.0216885	-0.16645	-0.157517	-0.322584	-0.241322	-0.224223	-0.135007	-0.123739	-0.00734313	M4 yellow|0.5356
4918	CHRDL1|Q9BU40	yellow	0.535172	0.10723	0.0890541	-0.0186194	-0.247353	-0.115184	-0.157809	-0.122411	-0.127991	-0.0656375	-0.0849682	-0.0079796	M4 yellow|0.5352
5738	ROBO1|Q9Y6N7	yellow	0.534222	0.209785	0.108088	-0.136542	0.0995353	-0.0183505	-0.370395	-0.220334	-0.193735	-0.128108	-0.124828	0.0141177	M4 yellow|0.5342
6192	SLITRK4|Q8IW52	yellow	0.533297	0.198337	0.10428	-0.132102	0.0631479	0.0523695	-0.294642	-0.192957	-0.184982	-0.155448	-0.172691	-0.0619607	M4 yellow|0.5333
1657	DDR2|Q16832^SL004120@seq.15381.45	yellow	0.532182	0.148301	0.101498	-0.0646605	-0.0877568	-0.128017	-0.2012	-0.241018	-0.145245	-0.0591698	-0.0397089	0.0378959	M4 yellow|0.5322
5882	CLSTN3|Q9BQT9	yellow	0.532204	0.481241	0.164169	0.0779435	0.146278	-0.189736	-0.36005	-0.432367	-0.0964236	0.0218257	0.0594194	0.117987	M4 yellow|0.5322
6230	NPTN|Q9Y639	yellow	0.53215	0.189055	0.0880498	-0.171558	-0.0390036	0.0395523	-0.32491	-0.186947	-0.155939	-0.149339	-0.205201	-0.078954	M4 yellow|0.5322
5809	NELL2|Q99435	yellow	0.528812	0.182206	0.266387	0.0469421	-0.104956	-0.169445	-0.317542	-0.279786	-0.145029	-0.130294	-0.292706	-0.30014	M4 yellow|0.5288
4558	ANGPT2|O15123^SL001996@seq.2602.2	yellow	0.528187	0.145027	0.0359623	-0.139769	0.0175209	-0.0774813	-0.229855	-0.135702	-0.138916	-0.0992967	-0.137489	-0.040631	M4 yellow|0.5282
2989	GCHFR|P30047	yellow	0.527937	0.0937594	-0.00331373	-0.149276	0.295309	0.12605	-0.206265	-0.139985	-0.0914247	-0.0796887	-0.107317	-0.0387146	M4 yellow|0.5279
1853	ACVRL1|P37023^SL004851@seq.16318.12	yellow	0.52388	0.183738	0.183458	-0.0548654	0.092274	-0.0309734	-0.366538	-0.340089	-0.118507	-0.149786	-0.0604167	0.00396561	M4 yellow|0.5239
2398	ADGRE5|P48960^SL004726@seq.18881.7	yellow	0.522557	0.237148	0.00936721	-0.065271	0.13879	-0.0498609	-0.236869	-0.239163	-0.0964835	0.04902	-0.0080482	0.0347193	M4 yellow|0.5226
2731	EFNA1|P20827	yellow	0.522299	0.127878	0.12387	-0.0146718	-0.0503769	-0.115646	-0.177005	-0.208427	-0.146962	-0.0165057	-0.171888	-0.193213	M4 yellow|0.5223
6914	PENK|P01210	yellow	0.520705	0.123707	0.0102878	-0.127441	0.0642786	-0.0310298	-0.210386	-0.142771	-0.0179364	-0.0756434	-0.113866	-0.0597705	M4 yellow|0.5207
5844	ADPGK|Q9BRR6	yellow	0.520395	0.299633	0.242505	0.0469551	0.196483	-0.0448747	-0.392597	-0.396814	-0.124552	-0.0457392	-0.133786	-0.133289	M4 yellow|0.5204
2826	TPPP3|Q9BW30	yellow	0.520165	0.144836	0.0369494	-0.124858	0.048933	-0.0204293	-0.213451	-0.18624	-0.0741689	-0.0572324	-0.235333	-0.232231	M4 yellow|0.5202
5492	NOTCH3|Q9UM47	yellow	0.519274	0.258062	0.208065	-0.0163534	-0.143164	-0.0825704	-0.381812	-0.253748	-0.301141	-0.135612	-0.104285	0.0392466	M4 yellow|0.5193
6964	TFF2|Q03403^SL002602@seq.9191.8	yellow	0.517795	0.112143	0.0459186	-0.126585	-0.0461824	-0.066955	-0.198743	-0.139597	-0.111576	-0.0949055	-0.117889	-0.0298486	M4 yellow|0.5178
4988	B2M|P61769^SL000283@seq.3485.28	yellow	0.517578	0.0251376	0.0190147	-0.0689592	-0.0873008	-0.070766	-0.101941	-0.0744933	-0.0844514	-0.0422923	-0.0838862	-0.040282	M4 yellow|0.5176
2390	AIF1L|Q9BQI0	yellow	0.517489	0.111364	0.062827	-0.123522	-0.0162807	0.0123064	-0.1952	-0.0970141	-0.107391	-0.137341	-0.189777	-0.0831288	M4 yellow|0.5175
5904	FMOD|Q06828	yellow	0.517119	0.232839	0.092396	-0.101731	0.030331	0.0104342	-0.314422	-0.229207	-0.168502	-0.0867218	-0.144258	-0.066998	M4 yellow|0.5171
6682	EFEMP1|Q12805	yellow	0.51684	0.0143541	0.0787964	-0.0357932	-0.179479	-0.104946	-0.122647	-0.0431046	-0.137308	-0.133611	-0.146133	-0.0692867	M4 yellow|0.5168
6063	POSTN|Q15063^SL005084@seq.6645.53	yellow	0.516722	0.14905	0.0756629	-0.159376	-0.0607245	0.0407524	-0.281881	-0.142075	-0.156427	-0.1675	-0.172362	-0.0376249	M4 yellow|0.5167
3600	ROBO2|Q9HCK4^SL007680@seq.22578.17	yellow	0.514935	0.205244	0.12493	-0.0970244	0.109481	0.0030907	-0.380311	-0.26741	-0.133893	-0.120187	-0.125657	-0.0325673	M4 yellow|0.5149
3606	BTN2A2|Q8WVV5	yellow	0.514469	0.127446	0.0604372	-0.102669	0.0337476	-0.0455152	-0.233046	-0.185291	-0.115156	-0.0847049	-0.0929208	-0.0103256	M4 yellow|0.5145
5501	SEMA6B|Q9H3T3	yellow	0.514365	0.336574	0.256218	0.0105714	0.170032	-0.0950023	-0.400069	-0.328678	-0.170474	-0.141573	-0.253352	-0.22168	M4 yellow|0.5144
4733	TNFSF15|O95150^SL004686@seq.2968.61	yellow	0.514261	0.257666	0.374055	0.123986	-0.0646349	-0.225852	-0.351765	-0.288941	-0.165607	-0.196145	-0.260034	-0.176799	M4 yellow|0.5143
5194	IGF1R|P08069	yellow	0.514126	0.225613	0.127467	-0.17958	0.100893	0.0926739	-0.31428	-0.181014	-0.155514	-0.209759	-0.439075	-0.423221	M4 yellow|0.5141
3196	MUSTN1|Q8IVN3	yellow	0.513483	0.133248	-0.0136821	-0.111532	-0.0137697	0.0803644	-0.137448	-0.168306	-0.0492592	0.0320581	-0.0248272	0.02087	M4 yellow|0.5135
5636	GREM2|Q9H772	yellow	0.513067	0.200858	0.0906926	-0.0851786	-0.0136308	-0.0496191	-0.290815	-0.206872	-0.0986196	-0.0935883	-0.118	-0.0369094	M4 yellow|0.5131
1476	IGFBP6|P24592^SL005172@seq.14088.38	yellow	0.513004	0.200709	0.115383	-0.0419189	-0.0131844	-0.0236892	-0.291574	-0.251174	-0.181337	-0.0595947	-0.0226224	0.0545529	M4 yellow|0.513
1486	CNTFR|P26992^SL005153@seq.14101.2	yellow	0.512833	0.190662	0.280952	0.0467643	-0.140761	-0.105793	-0.325869	-0.268825	-0.229078	-0.133124	-0.212626	-0.147839	M4 yellow|0.5128
3134	CGB3|P0DN86	yellow	0.512774	0.118582	0.0408461	-0.0637834	-0.0569423	-0.0831509	-0.152173	-0.197798	-0.0492803	0.0203764	-0.0206237	0.0283894	M4 yellow|0.5128
293	REG4|Q9BYZ8	yellow	0.512466	0.104222	0.0302521	-0.166774	-0.0313668	0.0060551	-0.250487	-0.135353	-0.204161	-0.12599	-0.123869	-0.0168441	M4 yellow|0.5125
4555	VEGFA|P15692^SL000002@seq.2597.8	yellow	0.511398	0.122516	-0.0323547	-0.197337	0.0455076	0.0361349	-0.175453	-0.129285	-0.102211	-0.100671	-0.100171	0.0142279	M4 yellow|0.5114
6676	IGFBP2|P18065^SL000466@seq.8469.41	yellow	0.510955	0.0989308	0.0934786	-0.0875223	-0.372924	-0.0564915	-0.184275	-0.0822149	-0.23614	-0.104519	-0.159813	-0.032038	M4 yellow|0.511
6955	FAM3B|P58499^SL007306@seq.9177.6	yellow	0.510631	0.126794	0.0362386	-0.158889	0.0664239	0.0383136	-0.263248	-0.158375	-0.161991	-0.115216	-0.12583	-0.0242302	M4 yellow|0.5106
5178	MMP2|P08253	yellow	0.510065	0.248196	0.237547	-0.024938	-0.0971079	-0.0547402	-0.36705	-0.223878	-0.302333	-0.196636	-0.212123	-0.0860725	M4 yellow|0.5101
2899	CD300LG|Q6UXG3^SL017494@seq.20585.5	yellow	0.509522	0.0960447	0.0932344	-0.0440438	-0.197752	-0.111479	-0.212797	-0.156336	-0.212808	-0.0402573	-0.106993	-0.0198641	M4 yellow|0.5095
3427	COL5A1|P20908	yellow	0.509117	0.174551	0.121297	-0.00674582	0.0585645	-0.0670947	-0.230913	-0.189536	-0.0798766	-0.102402	-0.0990337	-0.0372643	M4 yellow|0.5091
4665	BCAM|P50895	yellow	0.509108	0.239338	0.133215	-0.0638429	0.0966608	-0.0115191	-0.300745	-0.267609	-0.119665	-0.0880028	-0.154902	-0.0931197	M4 yellow|0.5091
264	SRL|Q86TD4	yellow	0.508366	0.160187	0.112672	-0.0105135	0.0748884	-0.0498716	-0.247815	-0.236206	-0.0496833	-0.0469828	-0.0922183	-0.0722999	M4 yellow|0.5084
5884	OIT3|Q8WWZ8	yellow	0.507808	0.517897	0.28864	0.146979	0.150712	-0.233583	-0.402296	-0.487584	-0.111444	-0.0305841	-0.0657499	-0.0550144	M4 yellow|0.5078
5667	NTNG1|Q9Y2I2	yellow	0.507517	0.199562	0.264586	0.0347834	0.00545587	-0.122122	-0.343944	-0.296765	-0.151554	-0.125689	-0.166344	-0.12345	M4 yellow|0.5075
5683	SOD3|P08294^SL003672@seq.5660.51	yellow	0.506574	0.159217	0.152755	-0.0366129	-0.218362	-0.106364	-0.266481	-0.160079	-0.181614	-0.0981256	-0.174721	-0.0659805	M4 yellow|0.5066
5989	TMED10|P49755	yellow	0.506438	0.0881646	0.0874772	0.0164152	-0.119056	-0.133088	-0.152041	-0.175922	-0.0960121	-0.0442824	-0.0117136	0.0115259	M4 yellow|0.5064
7161	CDH11|P55287^SL025810@seq.9604.14	yellow	0.504519	0.144932	0.0377513	-0.0558107	-0.0119811	-0.0554129	-0.145223	-0.157341	-0.105463	-0.00520635	-0.129286	-0.133266	M4 yellow|0.5045
7027	PTPRD|P23468	yellow	0.504274	0.152927	0.0737136	-0.145661	-0.0854585	-0.00864688	-0.289027	-0.161669	-0.171108	-0.126834	-0.177774	-0.0694269	M4 yellow|0.5043
5920	DEFA5|Q01523^SL004530@seq.6387.61	yellow	0.504144	0.0937216	0.0337097	-0.0994029	-0.0678283	-0.031505	-0.204663	-0.0995834	-0.179731	-0.0536205	-0.106334	-0.0343088	M4 yellow|0.5041
3610	FZD1|Q9UP38	yellow	0.503647	0.183327	0.107035	0.0602368	-0.0372761	-0.115298	-0.101489	-0.328535	-0.00692861	0.0740174	-0.0337476	-0.0775018	M4 yellow|0.5036
5085	ESM1|Q9NQ30	yellow	0.503107	0.247622	0.177528	-0.0282483	-0.149161	-0.0501781	-0.276346	-0.232027	-0.202458	-0.133876	-0.153891	-0.0465231	M4 yellow|0.5031
4673	KLK11|Q9UBX7^SL002763@seq.2831.29	yellow	0.502994	0.21377	0.230426	0.00653034	-0.0329939	-0.101744	-0.327766	-0.256818	-0.155429	-0.12228	-0.182582	-0.0828854	M4 yellow|0.503
7017	REG3A|Q06141^SL002648@seq.9277.16	yellow	0.502515	0.204895	0.217129	-0.118834	-0.125436	-0.0387729	-0.353601	-0.251774	-0.243889	-0.185248	-0.314447	-0.193667	M4 yellow|0.5025
6759	IGFBP2|P18065^SL000466@seq.8819.3	yellow	0.499996	0.0805246	0.0620011	-0.091053	-0.362722	-0.063541	-0.156204	-0.0673197	-0.219853	-0.0796577	-0.123567	0.00722807	M4 yellow|0.5
2647	SEZ6L|Q9BYH1	yellow	0.49993	0.156517	0.193661	0.0109094	-0.130682	-0.106463	-0.316043	-0.240047	-0.234379	-0.0845532	-0.123197	-0.0456793	M4 yellow|0.4999
5274	MMP12|P39900	yellow	0.499755	0.129478	0.0600938	-0.0965214	-0.0576155	-0.0732207	-0.195565	-0.141069	-0.094187	-0.100542	-0.113321	-0.0404514	M4 yellow|0.4998
648	EGFLAM|Q63HQ2	yellow	0.499278	0.192268	0.098496	-0.136217	0.0299388	0.00762864	-0.320746	-0.187161	-0.123626	-0.179767	-0.167439	-0.0495973	M4 yellow|0.4993
1969	DCLK1|O15075	yellow	0.499339	0.0971619	-0.049955	-0.135429	0.038588	0.0218443	-0.163562	-0.148241	-0.0869666	-0.0427999	0.0206325	0.0919996	M4 yellow|0.4993
5003	CCL15|Q16663^SL003190@seq.3509.1	yellow	0.498916	0.136277	0.0641006	-0.109049	0.00401583	-0.0788737	-0.197223	-0.15506	-0.13366	-0.0915126	-0.196786	-0.150863	M4 yellow|0.4989
6284	NPPB|P16860^SL002785@seq.7655.11	yellow	0.498041	0.127564	0.112745	-0.0382875	-0.187202	-0.0822901	-0.185923	-0.11853	-0.135478	-0.100984	-0.135535	-0.0531697	M4 yellow|0.498
6661	RSPO3|Q9BXY4^SL018509@seq.8427.118	yellow	0.497923	0.0942301	0.139462	-0.0762065	-0.118635	-0.0420972	-0.201376	-0.131016	-0.11637	-0.202093	-0.158441	-0.0464096	M4 yellow|0.4979
1332	KLK8|O60259^SL003915@seq.13708.56	yellow	0.497621	0.145349	0.0558512	-0.0968409	0.0889217	0.0179799	-0.263493	-0.220669	-0.126089	-0.056938	-0.078761	-0.027895	M4 yellow|0.4976
2374	ITLN1|Q8WWA0	yellow	0.496725	0.137037	-0.0592962	-0.0276671	-0.052219	0.00964967	-0.0870503	-0.208008	-0.0587301	0.194779	0.0482218	0.00974411	M4 yellow|0.4967
4513	IGFBP2|P18065^SL000466@seq.2570.72	yellow	0.496628	0.0670602	0.0564926	-0.0830524	-0.35667	-0.0641931	-0.142443	-0.0616839	-0.209797	-0.0756909	-0.123834	-0.00564775	M4 yellow|0.4966
6212	TMEM132C|Q8N3T6^SL025999@seq.7173.141	yellow	0.496447	0.196109	0.156076	-0.145932	-0.000659411	0.0357128	-0.366677	-0.186354	-0.201229	-0.201798	-0.286226	-0.171139	M4 yellow|0.4964
670	TRA2B|P62995	yellow	0.496339	0.459171	0.227141	0.0919775	0.144456	-0.213679	-0.342082	-0.412258	-0.0997404	-0.02976	-0.092944	-0.0809174	M4 yellow|0.4963
5092	IL11RA|Q14626^SL007423@seq.3814.63	yellow	0.496248	0.206583	0.139524	-0.0721806	0.0775309	-0.0125026	-0.368998	-0.247712	-0.160435	-0.126598	-0.148393	-0.0671432	M4 yellow|0.4962
6011	DKK2|Q9UBU2^SL009413@seq.6546.41	yellow	0.495482	0.143586	0.143348	0.00336861	-0.167626	-0.118536	-0.176398	-0.181519	-0.0861109	-0.0775693	-0.11736	-0.0659993	M4 yellow|0.4955
1661	FABP4|P15090^SL005086@seq.15386.7	yellow	0.495232	0.102952	-0.0107147	-0.110845	0.0215341	-0.101283	-0.145533	-0.158603	-0.072036	-0.0160452	-0.0336742	0.0314292	M4 yellow|0.4952
5349	SFN|P31947	yellow	0.495056	-0.00867464	-0.118736	-0.293507	0.0342067	0.0985686	-0.110705	0.0652826	-0.153195	-0.159807	-0.175313	-0.0370237	M4 yellow|0.4951
1805	SORCS1|Q8WY21	yellow	0.494449	0.312113	0.410998	0.107538	-0.0242358	-0.160763	-0.454139	-0.387775	-0.199572	-0.206662	-0.22902	-0.148743	M4 yellow|0.4944
6680	CHGA|P10645^SL002762@seq.8476.11	yellow	0.493138	0.160325	0.0832862	-0.111736	-0.0232242	0.00345385	-0.273537	-0.16786	-0.143502	-0.108203	-0.137047	-0.0587121	M4 yellow|0.4931
1912	CDCP1|Q9H5V8^SL017488@seq.16818.200	yellow	0.491095	0.180059	0.0578571	-0.0788674	0.0492232	-0.0619098	-0.236441	-0.190874	-0.0563445	-0.0813938	-0.0558551	0.0120478	M4 yellow|0.4911
6698	GPNMB|Q14956^SL025877@seq.8606.39	yellow	0.49099	0.193758	0.129765	-0.0703914	0.0868357	0.0130274	-0.315944	-0.248388	-0.0455747	-0.101069	-0.1238	-0.0607654	M4 yellow|0.491
5358	NTRK2|Q16620	yellow	0.490702	0.230621	0.129167	-0.164546	0.11961	0.0166496	-0.3596	-0.198972	-0.178968	-0.188143	-0.303406	-0.209933	M4 yellow|0.4907
3252	LRFN4|Q6PJG9	yellow	0.489271	0.205903	0.0945706	-0.101608	0.11898	-0.000671523	-0.340553	-0.244198	-0.13889	-0.116591	-0.107379	-0.0293442	M4 yellow|0.4893
2369	PPIC|P45877	yellow	0.489023	0.13033	0.0940376	-0.00823381	0.0932326	-0.0803353	-0.231489	-0.23602	-0.0757245	-0.0309606	-0.0265051	0.0076631	M4 yellow|0.489
1304	FGFR3|P22607^SL025861@seq.13669.6	yellow	0.486434	0.188102	0.116663	-0.138046	0.113924	0.00753506	-0.220746	-0.151682	-0.145065	-0.149167	-0.461781	-0.523437	M4 yellow|0.4864
964	TPPP2|P59282	yellow	0.484878	0.125281	0.0586982	-0.140628	-0.0185775	-0.0430398	-0.252243	-0.144255	-0.129254	-0.103099	-0.150663	-0.0456575	M4 yellow|0.4849
2885	THY1|P04216	yellow	0.484035	0.115342	0.00808366	-0.0238832	-0.0233709	-0.121434	-0.222416	-0.236592	-0.109935	0.0660862	0.269826	0.405375	M4 yellow|0.484
4861	WFIKKN2|Q8TEU8^SL010391@seq.3235.50	yellow	0.484005	0.116164	0.0952603	-0.126431	-0.165823	-0.0227797	-0.253646	-0.127263	-0.185837	-0.137987	-0.171654	-0.0283329	M4 yellow|0.484
5494	NRXN1|P58400^SL009054@seq.5110.84	yellow	0.483471	0.156366	0.300052	-0.038629	-0.0321554	-0.0683703	-0.361138	-0.311968	-0.124431	-0.229134	-0.193883	-0.0816715	M4 yellow|0.4835
1843	TREM2|Q9NZC2^SL017099@seq.16300.4	yellow	0.481184	0.12503	-0.00938215	-0.0925008	-0.0285387	-0.0783151	-0.126433	-0.142841	-0.0043884	0.00285156	-0.0204816	0.0458724	M4 yellow|0.4812
1860	MYOC|Q99972	yellow	0.480351	0.111624	0.0941435	-0.0540386	-0.00335395	-0.0588683	-0.269504	-0.192928	-0.156714	-0.0676866	-0.0549185	0.0402542	M4 yellow|0.4804
198	FBLN5|Q9UBX5^SL004460@seq.10738.11	yellow	0.480118	0.143746	0.0267075	-0.139392	0.0110379	0.00556655	-0.27352	-0.15536	-0.193415	-0.105892	0.00593348	0.143242	M4 yellow|0.4801
5398	CDNF|Q49AH0^SL012538@seq.4962.52	yellow	0.479569	-0.0199597	-0.0564965	-0.212295	-0.0726821	0.0613574	-0.0825261	-0.000915687	-0.064605	-0.112435	-0.0783319	0.0419531	M4 yellow|0.4796
6625	NCR1|O76036^SL005207@seq.8360.169	yellow	0.478931	0.148836	0.13834	-0.0656478	0.0107434	-0.0180296	-0.221208	-0.196924	-0.102989	-0.112151	-0.202247	-0.177389	M4 yellow|0.4789
5287	ADGRE2|Q9UHX3	yellow	0.478486	0.18676	-0.011968	-0.0911127	0.118864	-0.000826973	-0.217957	-0.186164	-0.0837397	0.0089123	-0.0654497	-0.0367006	M4 yellow|0.4785
937	ILF3|Q12906	yellow	0.47772	0.370189	0.225409	0.111751	0.151112	-0.12134	-0.323604	-0.40467	-0.0623422	-0.0364879	-0.0198976	-0.00706199	M4 yellow|0.4777
826	PSMB1|P20618	yellow	0.477508	0.113767	0.0488182	-0.145842	0.0946044	0.010425	-0.133574	-0.121112	-0.0337962	-0.141324	-0.346027	-0.381145	M4 yellow|0.4775
6850	COL15A1|P39059	yellow	0.476762	0.115776	0.0981455	-0.0235537	0.0438472	-0.0620506	-0.247523	-0.213914	-0.134697	-0.0446688	-0.0303412	0.0224627	M4 yellow|0.4768
5375	ENG|P17813	yellow	0.476575	0.181328	0.128757	-0.146002	0.101628	-0.0173107	-0.338298	-0.181195	-0.199616	-0.168527	-0.259912	-0.157967	M4 yellow|0.4766
2613	NNMT|P40261	yellow	0.475754	0.138679	0.024415	-0.110289	0.1577	-0.0109013	-0.184052	-0.188151	-0.112056	-0.0354989	-0.0406211	0.0315229	M4 yellow|0.4758
4592	NTRK3|Q16288	yellow	0.475343	0.237802	0.196203	-0.103313	-0.0945219	-0.0261882	-0.373965	-0.208694	-0.237087	-0.188364	-0.255739	-0.0848517	M4 yellow|0.4753
1309	INHBB|P09529^SL001933@seq.13676.46	yellow	0.475169	0.158779	0.0242987	-0.109654	-0.0210166	0.0147468	-0.184067	-0.138837	-0.166295	-0.0450522	-0.14308	-0.123408	M4 yellow|0.4752
4755	LSAMP|Q13449	yellow	0.474491	0.14263	0.22719	0.0374671	-0.135029	-0.137966	-0.292232	-0.244088	-0.211339	-0.0713917	-0.211608	-0.195047	M4 yellow|0.4745
1777	FOLR2|P14207	yellow	0.473426	0.145032	0.207228	0.0824507	-0.103824	-0.182929	-0.258732	-0.285685	-0.170376	-0.00904321	-0.0450879	-0.0267706	M4 yellow|0.4734
6247	ATP1B2|P14415	yellow	0.472704	0.185071	0.100847	-0.149928	-0.0869954	0.0359209	-0.342863	-0.194703	-0.191847	-0.136806	-0.143595	0.00357254	M4 yellow|0.4727
5624	FGFR1|P11362	yellow	0.472459	0.049126	0.126069	-0.0536219	-0.225387	-0.0543735	-0.206338	-0.0690648	-0.22232	-0.156458	-0.202073	-0.0871069	M4 yellow|0.4725
5672	RNASE6|Q93091	yellow	0.472025	0.131054	0.0779749	-0.00453235	-0.0383695	-0.10567	-0.182355	-0.202283	-0.116083	-0.0141447	-0.0168326	0.0147759	M4 yellow|0.472
2181	S100A16|Q96FQ6	yellow	0.471716	0.207154	0.0701859	-0.0209536	0.265385	0.0229518	-0.264442	-0.280189	-0.052869	-0.0146583	-0.0109251	-0.00871136	M4 yellow|0.4717
298	SVEP1|Q4LDE5^SL025995@seq.11109.56	yellow	0.470093	0.142613	0.151728	0.00577393	-0.131248	-0.13558	-0.193638	-0.157847	-0.163816	-0.123876	-0.10479	-0.0221559	M4 yellow|0.4701
5221	DCTPP1|Q9H773	yellow	0.469555	0.0706725	-0.0645505	-0.243976	0.0823557	0.0757054	-0.132813	0.0446901	-0.142461	-0.138943	-0.238244	-0.126323	M4 yellow|0.4696
5593	ALCAM|Q13740	yellow	0.469517	0.208339	0.217256	0.0441956	0.0542281	-0.127168	-0.349422	-0.305274	-0.172606	-0.0589516	-0.0972682	-0.0535882	M4 yellow|0.4695
1804	SMOC2|Q9H3U7	yellow	0.468792	0.114618	0.0298545	-0.0746131	-0.0208999	-0.0736807	-0.219922	-0.172571	-0.127054	-0.0492966	0.0839423	0.212826	M4 yellow|0.4688
4553	C1QTNF4|Q9BXJ3^SL012817@seq.25964.12	yellow	0.468769	0.129592	0.0571289	-0.110338	-0.0150645	-0.0206712	-0.266522	-0.15726	-0.142539	-0.0762498	-0.120717	-0.0389779	M4 yellow|0.4688
2381	SERPINB13|Q9UIV8	yellow	0.468108	0.114243	0.0624209	-0.145785	0.00883904	-0.00068653	-0.255716	-0.161763	-0.183619	-0.122077	-0.145594	-0.0468593	M4 yellow|0.4681
4571	IL6ST|P40189	yellow	0.468	0.245179	0.218134	0.047751	0.104648	-0.076568	-0.352799	-0.318278	-0.217709	-0.0483714	-0.115825	-0.0877285	M4 yellow|0.468
5567	DLL1|O00548^SL006970@seq.5349.69	yellow	0.468026	0.109081	0.151242	0.070177	-0.0680996	-0.126579	-0.219428	-0.263118	-0.165695	-0.019983	0.0172198	0.0294563	M4 yellow|0.468
6417	FJX1|Q86VR8	yellow	0.467185	0.195943	0.0531295	-0.0649756	0.161352	-0.0100363	-0.216048	-0.210473	0.00892952	-0.0510506	-0.0993415	-0.101465	M4 yellow|0.4672
6958	LRP1|Q07954^SL025988@seq.9182.3	yellow	0.466687	0.215894	0.175585	0.0311225	-0.107837	-0.156403	-0.277917	-0.265813	-0.155947	-0.0770524	-0.0201718	0.0905772	M4 yellow|0.4667
7062	EDIL3|O43854	yellow	0.46598	0.287986	0.265419	0.0729983	0.0216247	-0.109787	-0.320068	-0.411095	-0.0370279	-0.0790178	-0.120867	-0.0990952	M4 yellow|0.466
3352	BMP5|P22003	yellow	0.465716	0.234606	0.0711249	-0.139563	0.0940448	0.0225614	-0.289226	-0.223796	-0.13994	-0.167229	-0.120331	0.00115344	M4 yellow|0.4657
1594	CAPN2|P17655	yellow	0.465096	0.184751	0.0495221	-0.12296	-0.0105155	-0.0434256	-0.188829	-0.190302	-0.0378327	-0.0887875	-0.137775	-0.0455193	M4 yellow|0.4651
6137	SEMA7A|O75326	yellow	0.464414	0.235083	0.115899	-0.0943917	0.204308	0.0759601	-0.329266	-0.242392	-0.102586	-0.119878	-0.170364	-0.126245	M4 yellow|0.4644
342	SVEP1|Q4LDE5^SL025996@seq.11178.21	yellow	0.464003	0.131633	0.144306	0.00129145	-0.10744	-0.132236	-0.202381	-0.155885	-0.152904	-0.118733	-0.0960367	-0.0188183	M4 yellow|0.464
7022	SFRP4|Q6FHJ7^SL008544@seq.9284.25	yellow	0.463887	0.187091	0.0567741	-0.0651909	0.145237	0.00501745	-0.263718	-0.224907	-0.0917384	-0.0214304	-0.0786033	-0.0393059	M4 yellow|0.4639
4782	RETN|Q9HD89	yellow	0.463709	0.203166	0.0554001	-0.0952129	-0.0364007	-0.00350005	-0.221226	-0.161415	-0.127685	-0.0826865	-0.0983112	-0.0416091	M4 yellow|0.4637
76	NPDC1|Q9NQX5	yellow	0.463366	0.0786366	-0.0842542	-0.0615538	0.0500762	-0.0111003	-0.0433658	-0.174479	0.0505432	0.0763219	0.0550757	-0.00651597	M4 yellow|0.4634
7294	KRT1|P04264	yellow	0.462417	0.113741	0.0526939	-0.12419	0.221156	0.0501361	-0.200954	-0.174417	-0.0641223	-0.100919	-0.129888	-0.0659991	M4 yellow|0.4624
1722	CD248|Q9HCU0	yellow	0.462231	0.213222	0.162467	-0.0192392	-0.0724491	-0.0611713	-0.310829	-0.197001	-0.225806	-0.118598	-0.147549	-0.0374859	M4 yellow|0.4622
2843	SCN3B|Q9NY72	yellow	0.461423	0.136813	0.0981542	-0.0550492	-0.0302162	-0.0338523	-0.256101	-0.221773	-0.120838	-0.0759077	-0.021115	0.0660163	M4 yellow|0.4614
2904	GLDN|Q6ZMI3	yellow	0.461373	0.18189	0.118057	-0.0251882	0.0132266	-0.0255568	-0.249912	-0.207485	-0.162747	-0.0700172	-0.0815418	-0.0272652	M4 yellow|0.4614
1812	BMP4|P12644^SL003996@seq.15667.39	yellow	0.460664	0.233155	0.119569	-0.115379	0.10353	-0.00341143	-0.305648	-0.242665	-0.12073	-0.187694	-0.153338	-0.0363011	M4 yellow|0.4607
6993	BTC|P35070^SL000137@seq.9242.11	yellow	0.46011	0.203978	0.138926	-0.117291	0.103108	0.0506101	-0.376644	-0.225832	-0.179015	-0.174657	-0.188515	-0.0804823	M4 yellow|0.4601
6433	SEMA6A|Q9H2E6^SL005214@seq.7945.10	yellow	0.459943	0.262949	0.105128	-0.10707	0.264484	0.105699	-0.375748	-0.295551	-0.118831	-0.103224	-0.151079	-0.120542	M4 yellow|0.4599
7088	TPSAB1|Q15661	yellow	0.458116	0.130128	0.0198189	-0.131049	0.0348973	0.0101641	-0.233532	-0.158973	-0.11109	-0.067761	-0.0450553	0.0420475	M4 yellow|0.4581
4901	THBS4|P35443	yellow	0.456989	0.145596	0.106403	-0.0257513	0.0651239	-0.0795673	-0.232788	-0.180616	-0.10468	-0.07458	-0.133006	-0.101511	M4 yellow|0.457
2681	IAPP|P10997	yellow	0.456082	0.178904	0.101154	-0.136718	-0.00221547	-0.0338499	-0.248875	-0.181182	-0.0842924	-0.159682	-0.19251	-0.0806334	M4 yellow|0.4561
4227	CLIC3|O95833	yellow	0.45603	0.288821	0.203615	0.0391197	0.0823527	-0.0778469	-0.327404	-0.315506	-0.088424	-0.0822119	-0.100555	-0.0586462	M4 yellow|0.456
4675	KLK8|O60259^SL003915@seq.2834.54	yellow	0.456011	0.288126	0.173966	0.0716154	0.0347168	-0.138069	-0.26221	-0.329903	-0.112236	0.0627599	-0.0852567	-0.0779861	M4 yellow|0.456
4384	PGM5|Q15124	yellow	0.455677	0.0573102	-0.00914607	-0.182869	0.00794331	0.0896457	-0.163392	-0.0109157	-0.137061	-0.162025	-0.156365	-0.0269483	M4 yellow|0.4557
489	INA|Q16352	yellow	0.452162	0.284742	0.289924	0.100894	-0.0754818	-0.178724	-0.268403	-0.283651	-0.116393	-0.139488	-0.153023	-0.095832	M4 yellow|0.4522
4900	THBS2|P35442^SL007206@seq.3339.33	yellow	0.451868	0.20663	0.0568553	-0.0455105	0.204718	-0.0638899	-0.245618	-0.205297	-0.0673936	-0.0621655	-0.0714136	-0.051548	M4 yellow|0.4519
6671	SOD3|P08294^SL003672@seq.8463.2	yellow	0.451707	0.200705	0.158855	-0.0274758	-0.18673	-0.102596	-0.311195	-0.214114	-0.222606	-0.0969242	-0.0964331	0.0303707	M4 yellow|0.4517
5463	CD300C|Q08708^SL014270@seq.5066.134	yellow	0.451645	0.150491	0.112552	0.0366337	-0.00684404	-0.116446	-0.186682	-0.22294	-0.0807315	-0.00351636	-0.0289462	-0.0223858	M4 yellow|0.4516
6439	SLAMF1|Q13291	yellow	0.450762	0.0969043	0.00495229	-0.0790938	0.0534846	0.00998498	-0.150996	-0.201961	-0.0580274	0.0237272	0.00098111	0.00376738	M4 yellow|0.4508
2841	MCAM|P43121	yellow	0.450166	0.0937338	0.0716821	-0.0697748	-0.165358	-0.0302014	-0.20439	-0.0814885	-0.204959	-0.124077	-0.128004	0.0073674	M4 yellow|0.4502
6411	APLP2|Q06481^SL007366@seq.7915.31	yellow	0.449768	-0.0480337	0.0219808	-0.188837	-0.114787	0.0326579	-0.0267823	0.0511903	-0.148651	-0.192167	-0.269194	-0.147281	M4 yellow|0.4498
6548	CHGB|P05060	yellow	0.448034	0.112647	0.191995	0.0317599	-0.212145	-0.0933735	-0.23236	-0.193522	-0.180165	-0.0788808	-0.129173	-0.0688655	M4 yellow|0.448
7199	NLGN2|Q8NFZ4^SL025945@seq.9772.153	yellow	0.447302	0.236771	0.204742	0.0136236	0.146195	-0.0147653	-0.383695	-0.292624	-0.130367	-0.10836	-0.112583	-0.0645896	M4 yellow|0.4473
4192	APOBEC2|Q9Y235	yellow	0.447126	0.0873892	-0.0163832	-0.120022	0.0226241	0.0867752	-0.161069	-0.114382	-0.108972	-0.043998	-0.0523576	0.00704602	M4 yellow|0.4471
5994	KREMEN1|Q96MU8^SL008768@seq.6512.68	yellow	0.445985	0.299066	0.163767	0.088946	0.197742	-0.0587777	-0.319285	-0.354628	-0.128481	0.0390111	-0.0267717	-0.068626	M4 yellow|0.446
6082	AMIGO2|Q86SJ2^SL015046@seq.6914.15	yellow	0.44596	0.202261	0.113992	-0.131021	0.0996574	0.103651	-0.360969	-0.22084	-0.155238	-0.156079	-0.200914	-0.114921	M4 yellow|0.446
4892	LY9|Q9HBG7	yellow	0.445652	0.137051	0.0896196	-0.136103	0.0632752	-0.0233881	-0.266203	-0.164337	-0.142539	-0.131063	-0.199291	-0.122676	M4 yellow|0.4457
5468	GPNMB|Q14956^SL025876@seq.5080.131	yellow	0.445159	0.195899	0.163533	0.0136946	0.074759	-0.0861231	-0.301572	-0.241499	-0.118208	-0.0938171	-0.0772112	-0.0233271	M4 yellow|0.4452
3796	CXCL12|P48061^SL004712@seq.2330.2	yellow	0.443657	0.179558	0.189549	-0.0244518	-0.126416	-0.022597	-0.279129	-0.191009	-0.149863	-0.15668	-0.184745	-0.0807158	M4 yellow|0.4437
1950	SLITRK6|Q9H5Y7	yellow	0.443115	0.11063	0.233581	0.07878	-0.127669	-0.128309	-0.291081	-0.251093	-0.251711	-0.083737	-0.106485	-0.060932	M4 yellow|0.4431
3168	GPR37|O15354	yellow	0.442801	0.106911	0.00236654	-0.0780699	0.085507	-0.0313032	-0.179278	-0.169653	-0.0342014	0.0102705	-0.0232674	-0.00690401	M4 yellow|0.4428
5635	CD5|P06127^SL025815@seq.5596.75	yellow	0.442682	0.193967	0.0502501	-0.120874	0.0897979	-0.0273843	-0.271169	-0.19721	-0.093013	-0.0793101	-0.0974444	-0.0233889	M4 yellow|0.4427
7068	LRRC4C|Q9HCJ2	yellow	0.44247	0.243154	0.244909	-0.0270728	0.186084	-0.0509475	-0.430179	-0.334175	-0.137268	-0.165118	-0.17923	-0.0967972	M4 yellow|0.4425
6732	LILRA5|A6NI73^SL018231@seq.8766.29	yellow	0.441973	0.185221	0.0489604	-0.133529	0.0347312	-0.0303447	-0.241406	-0.175255	-0.202181	-0.0652919	-0.105987	-0.0295175	M4 yellow|0.442
1084	RSPO3|Q9BXY4^SL018509@seq.13094.75	yellow	0.441522	0.0177202	0.0222807	-0.204867	-0.119564	0.0674896	-0.126327	0.0218855	-0.140898	-0.235638	-0.154156	0.027048	M4 yellow|0.4415
2877	NTM|Q9P121^SL009074@seq.20550.38	yellow	0.441241	0.149217	0.145546	0.0059974	-0.0193416	-0.102151	-0.284663	-0.203423	-0.189222	-0.0614916	-0.105189	-0.0567982	M4 yellow|0.4412
4062	NELFA|Q9H3P2	yellow	0.441057	0.278326	0.162508	0.167777	0.059027	-0.17308	-0.203758	-0.357306	-0.0253064	0.0334581	-0.00118457	-0.0666033	M4 yellow|0.4411
4828	CTSS|P25774	yellow	0.44109	0.25961	0.0572327	-0.0849008	0.186261	0.0747897	-0.284062	-0.274574	-0.0611291	-0.0260784	-0.0900823	-0.0765824	M4 yellow|0.4411
3732	HNMT|P50135	yellow	0.441018	0.231567	0.0810992	0.00854479	0.306737	-0.0749751	-0.185712	-0.315445	-0.0489732	0.0527984	-0.0675783	-0.114173	M4 yellow|0.441
7026	MFAP2|P55001^SL012443@seq.9294.45	yellow	0.44089	0.102857	0.096706	0.053225	-0.0195792	-0.109942	-0.159912	-0.199583	-0.0354025	-0.0117654	0.0365728	0.0527364	M4 yellow|0.4409
2359	CDH1|P12830^SL000055@seq.18429.10	yellow	0.440432	0.118256	0.0862473	-0.108635	0.0368646	-0.0422003	-0.197272	-0.156155	-0.1137	-0.136319	-0.206829	-0.172702	M4 yellow|0.4404
2849	CD28|P10747	yellow	0.439964	0.114758	0.135829	-0.0682715	0.137738	-0.00199745	-0.187067	-0.202872	-0.0245706	-0.12112	-0.286805	-0.307095	M4 yellow|0.44
3009	CAPS|Q13938	yellow	0.439702	0.0958354	0.101797	-0.0558584	-0.15183	-0.0952979	-0.143851	-0.131901	-0.120854	-0.100735	-0.128392	-0.0570732	M4 yellow|0.4397
2853	RAET1L|Q5VY80^SL018354@seq.20526.3	yellow	0.43927	0.171683	0.0868088	0.0667507	0.0621894	-0.118513	-0.208166	-0.315119	-0.0529247	0.110663	0.087447	0.0761489	M4 yellow|0.4393
6022	HSPA1A|P0DMV8^SL000451@seq.6563.78	yellow	0.438474	0.173522	0.0070911	-0.163958	0.103964	-0.0289768	-0.166255	-0.131057	-0.0937422	-0.135821	-0.12246	-0.0246952	M4 yellow|0.4385
632	CD7|P09564	yellow	0.43779	0.114503	0.0858344	-0.0328213	-0.038015	-0.151471	-0.193121	-0.213998	-0.129622	-0.00338961	-0.0536773	-0.0185364	M4 yellow|0.4378
1098	LUM|P51884	yellow	0.43739	0.0547253	0.0620096	-0.078276	-0.0440673	-0.0502588	-0.187365	-0.06293	-0.159795	-0.13816	-0.13134	-0.0233133	M4 yellow|0.4374
1662	NRP2|O60462^SL005203@seq.15387.44	yellow	0.436004	0.262656	0.205564	0.0297842	-0.0500329	-0.0823189	-0.385191	-0.293927	-0.282529	-0.0747839	-0.0312101	0.0598305	M4 yellow|0.436
4175	THAP4|Q8WY91	yellow	0.434954	-0.0719246	-0.135779	-0.298166	0.0682254	0.142387	-0.0446466	0.118317	-0.0991138	-0.161118	-0.17565	-0.035969	M4 yellow|0.435
1085	REG1A|P05451	yellow	0.434896	0.0739936	0.0877041	-0.0440406	-0.0885494	-0.057692	-0.135736	-0.122223	-0.139808	-0.0582875	-0.193706	-0.196914	M4 yellow|0.4349
5671	RNASE4|P34096	yellow	0.433925	0.152835	0.124966	0.023294	-0.0420094	-0.127788	-0.187527	-0.228819	-0.135526	-0.0280101	-0.0818323	-0.0940786	M4 yellow|0.4339
5410	DPT|Q07507	yellow	0.432096	0.104444	0.159215	0.031678	-0.0367904	-0.128977	-0.222307	-0.173213	-0.126203	-0.102453	-0.0830517	-0.0447858	M4 yellow|0.4321
5888	DNASE1L2|Q92874	yellow	0.431703	0.166668	0.00370039	-0.185276	0.0891991	-0.0216758	-0.174485	-0.111843	-0.124153	-0.159525	-0.150028	-0.0362641	M4 yellow|0.4317
2313	GBA|P04062	yellow	0.431097	0.246297	0.186427	-0.137645	0.135142	0.00865939	-0.385241	-0.228323	-0.247297	-0.258794	-0.301014	-0.203707	M4 yellow|0.4311
1976	CALCB|P10092	yellow	0.430321	0.0804847	0.0126398	-0.0925142	-0.0164059	-0.00604151	-0.149282	-0.164671	-0.0464379	-0.0235202	-0.0169174	0.0337683	M4 yellow|0.4303
5924	CCN5|O76076	yellow	0.430326	0.116723	0.0896111	-0.0256939	-0.0940947	-0.0435307	-0.174055	-0.121963	-0.136194	-0.121415	-0.0420533	0.0338847	M4 yellow|0.4303
6419	SEMA4C|Q9C0C4	yellow	0.429282	0.212735	0.198863	-0.05081	0.0444425	-0.0475765	-0.331061	-0.27213	-0.159087	-0.153209	-0.155873	-0.0636173	M4 yellow|0.4293
350	TINAGL1|Q9GZM7	yellow	0.427691	0.176344	0.168227	-0.0872739	-0.110663	0.00521473	-0.328898	-0.155895	-0.204485	-0.237965	-0.182067	-0.0508137	M4 yellow|0.4277
4807	EDA2R|Q9HAV5	yellow	0.427724	0.267766	0.310825	0.212478	-0.107907	-0.188141	-0.254174	-0.30471	-0.0817002	-0.0729401	-0.0551741	-0.023143	M4 yellow|0.4277
6065	NTN1|O95631^SL012395@seq.6649.51	yellow	0.42665	0.144745	0.112769	-0.0892719	-0.014385	-0.0104464	-0.206143	-0.113916	-0.0792105	-0.186449	-0.151238	-0.0231738	M4 yellow|0.4266
5848	KLK10|O43240	yellow	0.426543	0.135007	0.0786986	-0.12926	0.042081	0.00737148	-0.248304	-0.147582	-0.134219	-0.130442	-0.224224	-0.178849	M4 yellow|0.4265
615	DDR1|Q08345^SL004119@seq.11836.144	yellow	0.426377	0.218756	0.292806	0.114334	0.0983392	-0.0983082	-0.383733	-0.352861	-0.225184	-0.0895845	-0.151758	-0.155225	M4 yellow|0.4264
1875	KIRREL2|Q6UWL6^SL012592@seq.16609.106	yellow	0.426315	0.130049	0.100161	-0.0905401	-0.0172564	-0.00991487	-0.254799	-0.183317	-0.10549	-0.122563	-0.130027	-0.0731487	M4 yellow|0.4263
6662	NTM|Q9P121^SL009074@seq.8428.102	yellow	0.425497	0.135338	0.181245	0.0129798	-0.0252267	-0.113136	-0.249343	-0.188776	-0.148179	-0.085831	-0.220712	-0.210691	M4 yellow|0.4255
6501	NLGN1|Q8N2Q7^SL018410@seq.8052.115	yellow	0.425292	0.170289	-0.0395862	0.0039327	0.0686465	-0.00672754	-0.136484	-0.15062	-0.0900541	0.077339	0.0570365	0.0216224	M4 yellow|0.4253
1901	HSPA1A|P0DMV8^SL000451@seq.16780.6	yellow	0.425023	0.17262	-0.0707787	-0.215184	0.259608	0.0579281	-0.172702	-0.118057	-0.0807297	-0.0788091	-0.0745941	0.0144091	M4 yellow|0.425
5815	TNC|P24821^SL003198@seq.6042.52	yellow	0.424692	0.215469	0.0524907	-0.117146	0.0278077	-0.0101959	-0.279897	-0.207279	-0.151284	-0.0666823	-0.0810283	0.00421327	M4 yellow|0.4247
6805	NEO1|Q92859	yellow	0.424183	0.238041	0.212824	0.0491641	0.0598677	-0.0631572	-0.361016	-0.303506	-0.179245	-0.0573701	-0.0683293	-0.00774355	M4 yellow|0.4242
4280	KHSRP|Q92945	yellow	0.423955	0.126501	-0.0710479	-0.160935	0.25361	0.0653811	-0.183634	-0.123659	-0.0517726	-0.0421561	-0.0345156	0.0255414	M4 yellow|0.424
6687	ISLR2|Q6UXK2^SL018587@seq.8528.74	yellow	0.42383	0.168204	0.103952	-0.0899477	0.053201	0.00423775	-0.316733	-0.203551	-0.148437	-0.120695	-0.13968	-0.0601766	M4 yellow|0.4238
74	SCARA5|Q6ZMJ2	yellow	0.423453	0.192992	0.0876828	-0.133648	0.0525203	0.0416536	-0.296029	-0.162703	-0.161367	-0.160958	-0.149424	-0.0253434	M4 yellow|0.4235
4304	RFX5|P48382	yellow	0.423321	0.278053	0.175831	-0.00973584	0.0246747	-0.0967459	-0.344244	-0.31005	-0.157282	-0.0623063	-0.148813	-0.0863099	M4 yellow|0.4233
276	SPINK7|P58062	yellow	0.421797	0.120115	0.0742606	-0.0175283	-0.146476	-0.0969165	-0.16953	-0.208846	-0.15155	0.0519054	-0.0151508	0.0455182	M4 yellow|0.4218
7149	LAMC2|Q13753	yellow	0.421557	0.141318	0.0688174	-0.119855	0.0971492	-0.0228597	-0.25233	-0.172393	-0.133443	-0.119111	-0.17457	-0.131667	M4 yellow|0.4216
2314	CPLX1|O14810	yellow	0.421549	-0.0499969	-0.17319	-0.178115	-0.105175	0.0192109	0.00939097	0.0167618	-0.0539824	0.0476678	0.208283	0.350571	M4 yellow|0.4215
6552	GPNMB|Q14956^SL025876@seq.8240.207	yellow	0.421503	0.192555	0.160585	0.0191267	0.0462552	-0.0880255	-0.270853	-0.235685	-0.118065	-0.0790048	-0.111651	-0.082303	M4 yellow|0.4215
7009	CTSO|P43234	yellow	0.421286	0.182537	0.0717097	-0.125171	0.22571	-0.0173615	-0.241749	-0.179289	-0.120256	-0.117062	-0.194664	-0.157535	M4 yellow|0.4213
2696	MERTK|Q12866^SL004873@seq.19787.14	yellow	0.420557	0.26608	0.200187	0.0620971	0.0976744	-0.0517797	-0.329756	-0.325869	-0.101533	-0.0548981	-0.115421	-0.100634	M4 yellow|0.4206
4767	CCL23|P55773^SL003301@seq.3028.36	yellow	0.420441	0.165274	0.0198617	-0.121449	-0.0606363	0.00415383	-0.177839	-0.16749	-0.0651992	-0.0433779	-0.0674236	0.00127115	M4 yellow|0.4204
5845	GUCA2B|Q16661	yellow	0.419054	0.114672	0.0968318	-0.0861268	-0.0118277	0.0426978	-0.256317	-0.187563	-0.121587	-0.111436	-0.0932527	-0.00874503	M4 yellow|0.4191
5931	C1QL1|O75973	yellow	0.418898	0.178275	0.0769799	-0.00173487	-0.0145191	-0.0951842	-0.19013	-0.231825	-0.0537491	0.026682	-0.0280855	-0.0207449	M4 yellow|0.4189
1044	KRT20|P35900	yellow	0.418206	0.0482376	-0.0184622	-0.0762504	0.0179746	-0.0539083	-0.0938228	-0.138399	-0.0996987	0.0112856	0.021671	0.0636139	M4 yellow|0.4182
2928	UBL3|O95164	yellow	0.418166	0.168335	0.0986695	-0.135855	0.0852337	0.00897552	-0.272412	-0.209601	-0.125789	-0.0932301	-0.162046	-0.0613388	M4 yellow|0.4182
7127	PTK7|Q13308	yellow	0.418051	0.105816	0.124871	-0.0511058	0.0787	-0.00647042	-0.171963	-0.0896412	-0.176762	-0.13132	-0.2907	-0.30634	M4 yellow|0.4181
5262	CHST15|Q7LFX5^SL007502@seq.4469.78	yellow	0.416441	0.263	0.199945	0.0403812	-0.0312391	-0.0843979	-0.331996	-0.290523	-0.159891	-0.0518784	-0.051784	0.0198465	M4 yellow|0.4164
1104	FLRT3|Q9NZU0^SL025865@seq.13123.3	yellow	0.416203	0.157852	0.0537274	-0.118435	0.049648	0.0214102	-0.240172	-0.165581	-0.156209	-0.0865644	-0.105348	-0.0227621	M4 yellow|0.4162
6783	QPCTL|Q9NXS2	yellow	0.415565	0.0289315	-0.011295	-0.220437	-0.0830003	0.0325035	-0.151392	-0.00376876	-0.138025	-0.191572	-0.190673	-0.0425057	M4 yellow|0.4156
2894	ADGRL3|Q9HAR2	yellow	0.415509	0.229448	0.192491	0.0609982	0.0993747	-0.0849909	-0.338168	-0.32615	-0.143205	-0.00957871	-0.0466337	-0.0662101	M4 yellow|0.4155
5974	FBLN1|P23142^SL004461@seq.6470.19	yellow	0.4153	0.262676	0.282226	0.0202343	-0.0526773	-0.0712078	-0.393804	-0.258503	-0.308423	-0.191733	-0.184695	-0.0837704	M4 yellow|0.4153
1357	IGFBP1|P08833^SL000462@seq.13741.36	yellow	0.414582	0.0536017	0.0393129	-0.115925	-0.269588	-0.060585	-0.140308	-0.0541141	-0.206485	-0.0883381	-0.124294	0.00461145	M4 yellow|0.4146
6987	ROBO4|Q8WZ75^SL008763@seq.9232.1	yellow	0.414187	0.121599	0.140532	0.0179658	-0.0517803	-0.0734879	-0.23274	-0.202136	-0.164352	-0.0599823	-0.0782376	-0.0379158	M4 yellow|0.4142
142	PLXDC2|Q6UX71^SL025965@seq.10576.7	yellow	0.413846	0.193345	0.251701	0.0461819	-0.0177258	-0.0873355	-0.298455	-0.250704	-0.201849	-0.148105	-0.210003	-0.161104	M4 yellow|0.4138
3138	PRTG|Q2VWP7	yellow	0.413724	0.204693	0.122301	-0.0587701	0.145138	0.0335789	-0.259765	-0.209969	-0.086998	-0.104048	-0.299034	-0.336454	M4 yellow|0.4137
6601	TFF3|Q07654^SL006119@seq.8323.163	yellow	0.412687	0.100605	0.202149	0.146176	-0.174341	-0.203628	-0.175589	-0.268857	-0.164937	-9.55807e-05	-0.00935816	-0.0112072	M4 yellow|0.4127
3137	PCDH17|O14917	yellow	0.411913	0.171187	0.0378583	-0.0891294	0.125309	0.0104499	-0.237937	-0.158406	-0.11406	-0.0497338	-0.0736039	-0.0172138	M4 yellow|0.4119
6442	SCG3|Q8WXD2	yellow	0.411752	0.116859	0.145714	-0.00787811	-0.1108	-0.0946485	-0.224822	-0.16411	-0.18384	-0.0736366	-0.190866	-0.172701	M4 yellow|0.4118
1899	REG1B|P48304^SL012438@seq.16770.3	yellow	0.411392	0.0751434	0.0474906	-0.0462678	-0.0933921	-0.0588149	-0.148903	-0.136623	-0.142537	-0.0238366	-0.0237595	0.0372857	M4 yellow|0.4114
2844	DSG2|Q14126^SL004857@seq.20517.1	yellow	0.411394	0.163984	0.183742	0.00547797	-0.17558	-0.050782	-0.306392	-0.199387	-0.300817	-0.0983094	-0.113833	-0.0261688	M4 yellow|0.4114
5299	PLXNC1|O60486	yellow	0.411338	0.219204	0.0745333	-0.109456	0.234927	0.0665104	-0.332947	-0.234223	-0.0952843	-0.0894375	-0.109133	-0.0551631	M4 yellow|0.4113
64	PDGFRA|P16234	yellow	0.409805	0.17996	0.142725	0.0118787	-0.0478485	-0.0975689	-0.206776	-0.202444	-0.150862	-0.081032	-0.0938651	-0.0363727	M4 yellow|0.4098
6451	ART3|Q13508^SL018330@seq.7970.315	yellow	0.408975	0.127387	0.0913357	-0.0398415	-0.0632416	0.000736183	-0.208498	-0.163576	-0.16721	-0.0520258	-0.0948317	-0.0409877	M4 yellow|0.409
5665	TREM2|Q9NZC2^SL017099@seq.5635.66	yellow	0.40843	0.118774	0.0511948	-0.00656541	0.012173	-0.106757	-0.131873	-0.162874	-0.0190876	0.00162167	-0.023923	-0.0137845	M4 yellow|0.4084
4817	ADAMTS5|Q9UNA0	yellow	0.407875	0.269846	0.288741	0.150765	-0.13983	-0.167252	-0.247122	-0.311798	-0.0964995	-0.0256793	-0.135657	-0.108851	M4 yellow|0.4079
6546	JAML|Q86YT9^SL009202@seq.8232.90	yellow	0.407833	0.118387	0.0506787	0.00980648	-0.0387436	-0.0959432	-0.142261	-0.176956	-0.108402	0.0392135	0.00564612	0.00734213	M4 yellow|0.4078
131	PCDH9|Q9HC56	yellow	0.406252	0.167571	0.0309625	-0.147471	0.138707	0.0231585	-0.23715	-0.137552	-0.0772274	-0.0910495	-0.126271	-0.0420047	M4 yellow|0.4063
203	HSPA1A|P0DMV8^SL000451@seq.10749.18	yellow	0.406001	0.175442	-0.0393241	-0.198987	0.293286	0.076459	-0.187736	-0.113951	-0.0575058	-0.114938	-0.159075	-0.102128	M4 yellow|0.406
3955	NR2C2AP|Q86WQ0	yellow	0.405342	0.077941	0.0481562	-0.0384118	0.0155871	0.199359	-0.167766	-0.228676	-0.0882105	0.0510309	0.0395479	0.0604051	M4 yellow|0.4053
3432	PALMD|Q9NP74	yellow	0.404842	0.103284	0.0421119	-0.0761603	0.143189	-0.0520672	-0.131054	-0.148075	-0.0594365	-0.138057	-0.0974333	-0.0766334	M4 yellow|0.4048
6472	CTSB|P07858^SL000343@seq.8007.19	yellow	0.404074	0.107238	0.13517	-0.00541666	-0.22529	-0.0627583	-0.166968	-0.127294	-0.0872454	-0.0760996	-0.125977	-0.0618637	M4 yellow|0.4041
7167	PDGFRL|Q15198	yellow	0.403285	0.175787	0.0323676	-0.0942317	-0.0108509	0.00422652	-0.247383	-0.167929	-0.107574	-0.0738515	0.0163667	0.135592	M4 yellow|0.4033
2052	GOLM1|Q8NBJ4^SL010628@seq.17456.53	yellow	0.402815	0.174227	0.0589617	-0.0943867	0.167405	-0.00597425	-0.234285	-0.178033	-0.0799813	-0.0768012	-0.0990378	-0.0475347	M4 yellow|0.4028
5509	IL27RA|Q6UWB1	yellow	0.400694	0.174046	0.0924283	-0.113778	0.138542	0.0232228	-0.261672	-0.179969	-0.127298	-0.104104	-0.230504	-0.223288	M4 yellow|0.4007
1619	REG3A|Q06141^SL002648@seq.15304.1	yellow	0.400255	0.058008	0.0502446	-0.0404847	-0.166116	-0.0921463	-0.126399	-0.111879	-0.124476	-0.031675	-0.0288939	0.0381771	M4 yellow|0.4003
4968	INSR|P06213	yellow	0.400304	0.199416	0.0560779	-0.12451	0.152476	0.0433896	-0.265566	-0.187336	-0.0769803	-0.098639	-0.143016	-0.0806404	M4 yellow|0.4003
7098	UMOD|P07911	yellow	0.399769	0.18539	0.0612149	-0.0793718	0.0891684	-0.0319897	-0.248819	-0.209252	-0.0647797	-0.0428477	-0.066646	-0.016508	M4 yellow|0.3998
668	APOF|Q13790	yellow	0.399644	0.0844071	0.0350467	-0.0405612	-0.43693	-0.0747096	-0.0681972	-0.0964544	-0.156941	0.0375742	-0.0416837	0.0231805	M4 yellow|0.3996
2732	VCAM1|P19320^SL001720@seq.20093.9	yellow	0.398206	0.216721	0.163655	0.0573226	0.161292	-0.0370581	-0.24586	-0.247445	-0.114892	-0.0220402	-0.135246	-0.186628	M4 yellow|0.3982
5069	BMP6|P22004^SL003993@seq.3736.60	yellow	0.397732	0.243204	0.158463	-0.028099	0.113112	-0.0195787	-0.292025	-0.268731	-0.108616	-0.158895	-0.15705	-0.0915438	M4 yellow|0.3977
1666	GAS6|Q14393	yellow	0.397204	0.187267	0.244865	0.0791493	0.0252816	-0.115805	-0.304245	-0.263835	-0.24841	-0.0924605	-0.153394	-0.139323	M4 yellow|0.3972
396	SELPLG|Q14242^SL025980@seq.11266.8	yellow	0.39645	0.161235	0.0502896	-0.143585	-0.0523722	0.03017	-0.208389	-0.121469	-0.168368	-0.0950991	-0.158091	-0.0634968	M4 yellow|0.3965
4577	IL13RA1|P78552	yellow	0.39652	0.163836	0.0888174	-0.0869587	0.10978	-0.0287989	-0.138835	-0.201147	-0.036002	-0.0593513	-0.286165	-0.343429	M4 yellow|0.3965
6129	EVA1C|P58658^SL025852@seq.7008.13	yellow	0.395899	0.157717	0.0267311	-0.122591	0.00690559	-0.0280751	-0.222077	-0.119679	-0.151057	-0.0847278	-0.125648	-0.0424871	M4 yellow|0.3959
2416	HSPA1B|P0DMV9	yellow	0.395529	0.121881	-0.0865565	-0.242609	0.295266	0.051789	-0.137904	-0.0184796	-0.06402	-0.135608	-0.151336	-0.049363	M4 yellow|0.3955
1105	ISLR2|Q6UXK2^SL018587@seq.13124.20	yellow	0.395316	0.162693	0.0375383	-0.0521777	0.0431015	-0.0233898	-0.233859	-0.211915	-0.112522	0.0235022	0.0152493	0.0691533	M4 yellow|0.3953
5990	NCAM2|O15394	yellow	0.395243	0.188698	0.119174	-0.0887351	-0.0147338	0.0561478	-0.334031	-0.220647	-0.162837	-0.113149	-0.0854386	0.0215483	M4 yellow|0.3952
1482	CHST15|Q7LFX5^SL007502@seq.14097.86	yellow	0.394161	0.256897	0.238649	0.082537	-0.0199753	-0.104255	-0.340053	-0.318808	-0.157107	-0.0562896	-0.0527687	-0.000563445	M4 yellow|0.3942
3413	COL18A1|P39060	yellow	0.393993	0.0719072	0.00436409	-0.0214404	-0.103664	-0.107642	-0.0905378	-0.130998	-0.0474653	0.00557322	0.0732324	0.118325	M4 yellow|0.394
102	MMP10|P09238^SL000645@seq.10479.18	yellow	0.39085	0.0872147	-0.00354128	-0.0805246	0.0547611	-0.00818088	-0.157421	-0.135742	-0.0837127	-0.000165053	-0.0185078	0.00290335	M4 yellow|0.3908
6989	TWSG1|Q9GZX9	yellow	0.38999	-0.155151	-0.0669457	-0.11673	-0.162201	-0.0343614	0.118068	0.141682	-0.125107	-0.113182	-0.065417	0.0524943	M4 yellow|0.39
5166	PAPPA|Q13219	yellow	0.389305	0.150697	0.0520556	-0.0172606	-0.0862377	-0.0399143	-0.150738	-0.136472	-0.157735	-0.00942223	-0.0215775	0.0125324	M4 yellow|0.3893
5224	CST2|P09228	yellow	0.388554	0.095676	0.0208915	-0.109883	-0.0635354	0.0131798	-0.176855	-0.1171	-0.0984097	-0.0647009	-0.0668949	0.0212146	M4 yellow|0.3886
674	CBR1|P16152	yellow	0.387212	-0.0429865	-0.0380902	-0.25371	-0.0978991	0.124452	-0.0921107	0.0554052	-0.173286	-0.220582	-0.195115	-0.0375149	M4 yellow|0.3872
4631	INHBA|P08476^SL001938@seq.2748.3	yellow	0.387091	0.129099	0.0170171	-0.0999198	0.17933	-0.0202368	-0.169355	-0.145376	-0.0126533	-0.06595	-0.0977097	-0.0605077	M4 yellow|0.3871
3109	B9D2|Q9BPU9	yellow	0.387012	0.112	0.0772574	-0.0825554	0.0254558	-0.0252895	-0.192419	-0.169555	-0.136716	-0.0873481	-0.0915761	-0.0340483	M4 yellow|0.387
3715	SIGLEC5|O15389^SL005216@seq.23030.4	yellow	0.38634	0.150575	0.025244	-0.107263	0.0367651	0.0137111	-0.213879	-0.161429	-0.1126	-0.0424986	-0.0585614	-0.00937088	M4 yellow|0.3863
5084	CST5|P28325^SL008382@seq.3803.10	yellow	0.386289	0.0818314	0.0539906	-0.110208	-0.0870732	-0.015921	-0.178877	-0.0940412	-0.104911	-0.109499	-0.13732	-0.0553541	M4 yellow|0.3863
2865	DEFA3|P59666	yellow	0.385763	0.144893	-0.00124767	-0.0617445	-0.0391	-0.00603504	-0.124689	-0.112957	-0.0767648	0.0246132	-0.0305345	-0.0126327	M4 yellow|0.3858
1048	SRSF7|Q16629	yellow	0.385532	0.365246	0.0203238	0.180371	0.139599	-0.209513	-0.0784453	-0.385715	0.00382159	0.282366	0.197096	0.0859006	M4 yellow|0.3855
1602	VEGFD|O43915^SL003320@seq.14705.1	yellow	0.385281	0.159758	0.181809	0.0298362	-0.0355239	-0.0830575	-0.231075	-0.247517	-0.117279	-0.0433979	-0.134866	-0.131468	M4 yellow|0.3853
1604	CST6|Q15828^SL004438@seq.14711.27	yellow	0.385103	0.16613	0.0342029	-0.148868	0.07985	0.0827356	-0.260358	-0.179484	-0.138096	-0.0844262	-0.0815439	0.00698799	M4 yellow|0.3851
6143	ADAM23|O75077	yellow	0.385112	0.146256	0.112149	-0.103473	0.0240161	-0.0185848	-0.25697	-0.142998	-0.165602	-0.126757	-0.22453	-0.159747	M4 yellow|0.3851
369	FGFBP3|Q8TAT2	yellow	0.384416	0.146277	0.152588	-0.0603865	-0.169709	-0.0280529	-0.206633	-0.121102	-0.0776803	-0.168587	-0.168118	-0.0361113	M4 yellow|0.3844
5816	PTPRS|Q13332	yellow	0.383884	0.227878	0.181231	-0.00898496	-0.115382	-0.0230567	-0.318623	-0.247387	-0.243543	-0.101186	-0.0599482	0.033234	M4 yellow|0.3839
5242	SLPI|P03973	yellow	0.383786	0.094922	0.0380821	-0.0179848	-0.0921236	-0.109004	-0.097753	-0.17132	0.0207521	0.0176563	0.0338846	0.0810535	M4 yellow|0.3838
6729	A4GALT|Q9NPC4	yellow	0.383215	0.15904	0.18769	-0.0847203	-0.0772026	-0.0309255	-0.291763	-0.185727	-0.212519	-0.211211	-0.19865	-0.0746274	M4 yellow|0.3832
5505	SIGLEC14|Q08ET2^SL014292@seq.5125.6	yellow	0.382229	0.13548	0.00285847	-0.108438	0.0126427	-0.017928	-0.179021	-0.137687	-0.112671	-0.0295958	-0.0384964	0.0215794	M4 yellow|0.3822
916	PTGFRN|Q9P2B2	yellow	0.382061	0.191023	0.110834	-0.0687757	0.110916	0.0350008	-0.301055	-0.218142	-0.119039	-0.0841188	-0.121906	-0.0552577	M4 yellow|0.3821
5554	CCL11|P51671	yellow	0.382057	0.11725	0.0503665	-0.114968	-0.00896277	0.0825916	-0.217275	-0.141902	-0.110373	-0.116081	-0.0987997	-0.0150764	M4 yellow|0.3821
5732	NECTIN4|Q96NY8	yellow	0.382143	0.15871	0.294688	0.0532735	-0.0224697	-0.126136	-0.309236	-0.30812	-0.132829	-0.163159	-0.114823	-0.0503705	M4 yellow|0.3821
4758	PDCD1LG2|Q9BQ51	yellow	0.380483	-0.0836299	-0.101594	-0.284685	-0.0436489	0.112369	-0.0675312	0.111542	-0.10618	-0.14663	-0.0297009	0.188293	M4 yellow|0.3805
2466	SERPINB8|P50452	yellow	0.380024	0.315953	0.190851	0.122839	0.130259	-0.0667533	-0.263113	-0.339884	-0.00819744	0.0353634	0.00759349	-0.0240715	M4 yellow|0.38
1888	NPPB|P16860^SL002689@seq.16751.15	yellow	0.379865	0.124837	0.236546	0.0710847	-0.113698	-0.106281	-0.223799	-0.21632	-0.0991308	-0.114189	-0.100942	-0.0707955	M4 yellow|0.3799
4393	GFRA2|O00451	yellow	0.379826	0.198366	0.170139	0.131294	-0.0595389	-0.129253	-0.226592	-0.301959	-0.107258	0.0885605	0.0281642	0.0150343	M4 yellow|0.3798
155	GOLM2|Q6P4E1^SL018589@seq.10613.33	yellow	0.379396	0.130408	0.0630091	-0.149012	0.0512131	-0.0718141	-0.222122	-0.141203	-0.150816	-0.1048	-0.149419	-0.042746	M4 yellow|0.3794
2069	HSPA13|P48723	yellow	0.379154	0.114775	-0.020635	-0.197629	0.103022	0.0268674	-0.13112	-0.0859006	-0.147458	-0.143566	-0.139653	-0.0275053	M4 yellow|0.3792
1318	ODC1|P11926	yellow	0.379037	0.312243	0.0957596	0.0456556	0.0776696	-0.0702456	-0.200615	-0.454257	-0.0305652	0.189228	0.115913	0.0727914	M4 yellow|0.379
6855	THBS3|P49746	yellow	0.378822	0.158733	0.104395	-0.0188324	0.0639913	-0.0545787	-0.254794	-0.155245	-0.0957914	-0.0996946	-0.0770767	-0.0063859	M4 yellow|0.3788
4777	MRC2|Q9UBG0	yellow	0.3785	0.193639	0.201153	0.0128715	0.149588	-0.0449513	-0.340005	-0.218608	-0.175602	-0.139609	-0.17288	-0.11964	M4 yellow|0.3785
4865	BGN|P21810^SL007804@seq.3284.75	yellow	0.377993	0.21489	0.104705	-0.0986978	0.101458	-0.0176228	-0.263653	-0.16166	-0.101732	-0.150014	-0.17308	-0.0774935	M4 yellow|0.378
4284	OGFR|Q9NZT2	yellow	0.377786	-0.148899	-0.296987	-0.396686	0.0368944	0.20368	0.0914112	0.29013	-0.0513166	-0.125	-0.137162	0.0228538	M4 yellow|0.3778
220	HSPA1A|P0DMV8^SL000451@seq.10803.22	yellow	0.377289	0.167646	-0.0949956	-0.132221	0.264693	0.0352547	-0.0650115	-0.143777	-0.0206013	0.0547163	-0.0584051	-0.0752672	M4 yellow|0.3773
1141	TMEM132D|Q14C87	yellow	0.377326	0.130506	0.119396	-0.114703	0.00206215	-0.00841465	-0.311974	-0.133348	-0.178267	-0.160359	-0.195528	-0.0924682	M4 yellow|0.3773
6477	MANEA|Q5SRI9	yellow	0.3773	0.105894	0.0506025	-0.12767	0.0705712	0.0648392	-0.219346	-0.162205	-0.0979247	-0.0930047	-0.126084	-0.0664572	M4 yellow|0.3773
1469	XCL1|P47992^SL003186@seq.14078.69	yellow	0.376757	0.0931967	0.0298272	-0.063435	0.0717114	0.00101189	-0.167784	-0.136915	-0.0376043	-0.0707606	-0.0248138	0.0104652	M4 yellow|0.3768
5663	LILRB2|Q8N423^SL005191@seq.5633.65	yellow	0.376187	0.172447	0.0776555	0.0103729	0.080245	-0.0487386	-0.15281	-0.229067	-0.0177054	0.0380101	-0.0801181	-0.141606	M4 yellow|0.3762
2913	GIPC2|Q8TF65	yellow	0.375635	0.124849	0.043768	-0.119115	0.292602	0.339445	-0.258235	-0.183086	-0.112049	-0.103483	-0.137783	-0.113173	M4 yellow|0.3756
116	MXRA8|Q9BRK3^SL025939@seq.10521.10	yellow	0.374929	0.0933769	0.194139	0.00669649	-0.269679	-0.0954843	-0.250336	-0.160586	-0.271478	-0.107507	-0.157879	-0.056351	M4 yellow|0.3749
6207	FUT10|Q6P4F1	yellow	0.374901	0.132356	0.0273172	-0.165222	0.0279392	0.0264566	-0.199009	-0.0962403	-0.124968	-0.136518	-0.141512	-0.0238963	M4 yellow|0.3749
6657	NOTCH2|Q04721^SL007356@seq.8407.84	yellow	0.374861	0.197663	0.257533	0.0464891	-0.030514	-0.0655106	-0.341878	-0.252938	-0.265494	-0.1055	-0.155804	-0.0927844	M4 yellow|0.3749
5855	CTHRC1|Q96CG8^SL009396@seq.6236.51	yellow	0.374658	0.207585	0.292224	0.192781	0.100126	-0.120108	-0.233163	-0.324841	-0.0544185	-0.0679038	-0.104507	-0.186046	M4 yellow|0.3747
5484	LAG3|P18627^SL005195@seq.5099.14	yellow	0.374594	0.132014	0.0233647	-0.0493852	0.126471	0.00170827	-0.230782	-0.185318	-0.0299697	0.00780549	0.018379	0.0321926	M4 yellow|0.3746
6449	CRTAM|O95727	yellow	0.374358	0.0993154	0.0910585	-0.0640936	0.0574329	0.00367068	-0.196542	-0.130609	-0.0532185	-0.0702369	-0.129397	-0.104671	M4 yellow|0.3744
4554	TIMP1|P01033^SL000591@seq.25967.34	yellow	0.37391	-0.0183269	-0.101783	-0.158368	-0.0450933	0.0312407	-0.0535579	0.00619261	-0.122827	-0.0674837	0.142431	0.315188	M4 yellow|0.3739
1576	KRTAP2-4|Q9BYR9	yellow	0.373785	0.175991	0.0765804	0.00338374	0.215533	0.0181113	-0.241911	-0.297964	0.00491383	0.0134841	0.0223466	-0.00635019	M4 yellow|0.3738
6876	NTN1|O95631^SL012395@seq.9013.60	yellow	0.373812	0.174883	0.123822	0.00955974	0.0124442	-0.0659493	-0.210063	-0.214749	-0.0683563	-0.115184	-0.00535562	0.039744	M4 yellow|0.3738
4655	MMP7|P09237^SL000525@seq.2789.26	yellow	0.373275	0.0665457	-0.0186105	-0.11047	0.045272	0.0127847	-0.110223	-0.0510047	-0.00634833	-0.0545177	-0.170752	-0.19001	M4 yellow|0.3733
5200	L1CAM|P32004	yellow	0.373246	0.167032	0.119658	-0.127094	0.133667	0.0634523	-0.278819	-0.17151	-0.127014	-0.158821	-0.356325	-0.359295	M4 yellow|0.3732
3008	LRATD2|Q96KN1	yellow	0.372714	0.104003	-0.0343798	-0.12389	0.399937	0.0193476	-0.159209	-0.145554	-0.0192995	-0.0384307	-0.0186054	0.00960084	M4 yellow|0.3727
5985	DLK1|P80370^SL025834@seq.6496.60	yellow	0.372013	0.0830698	0.0802665	0.0034887	0.0408993	-0.0699887	-0.160916	-0.158948	-0.0132533	-0.0355738	-0.0387945	-0.00958154	M4 yellow|0.372
5406	CTSZ|Q9UBR2	yellow	0.370796	0.126197	0.0851392	0.0392382	0.148078	-0.103189	-0.148284	-0.208536	-0.0408853	0.00873378	-0.0287502	-0.0618196	M4 yellow|0.3708
1360	IL3RA|P26951	yellow	0.370651	0.162934	0.0594106	-0.097678	0.161949	0.0486825	-0.260934	-0.170379	-0.113409	-0.089159	-0.0992248	-0.0444845	M4 yellow|0.3707
5909	DLK1|P80370^SL000679@seq.6373.54	yellow	0.370213	0.0748231	0.0617788	0.00576784	0.035793	-0.0790252	-0.146546	-0.157708	-0.00473551	-0.00898913	-0.00427269	0.0318214	M4 yellow|0.3702
421	CREB3L4|Q8TEY5	yellow	0.370045	0.139482	0.181144	0.050332	0.0589435	-0.0870794	-0.201434	-0.222288	0.0275649	-0.0992867	-0.07519	-0.0639613	M4 yellow|0.37
5225	BOC|Q9BWV1	yellow	0.36953	0.15961	0.0724532	-0.126569	0.0233543	0.073951	-0.287367	-0.134474	-0.196576	-0.117976	-0.123084	-0.0211864	M4 yellow|0.3695
5604	IL17RC|Q8NAC3	yellow	0.369473	0.101975	0.0429763	-0.0640357	0.0198328	-0.0357369	-0.0748149	-0.209305	-0.0295713	-0.0261884	-0.0726738	-0.078704	M4 yellow|0.3695
6547	ITIH5|Q86UX2	yellow	0.369276	0.173272	0.100802	-0.101469	0.0961408	-0.0033725	-0.27454	-0.154886	-0.104833	-0.14015	-0.176691	-0.0921282	M4 yellow|0.3693
6986	BPNT2|Q9NX62	yellow	0.367584	0.127459	0.101661	-0.106419	0.0763493	0.0736621	-0.274816	-0.189108	-0.166819	-0.0755462	-0.240798	-0.22173	M4 yellow|0.3676
6962	CXCL9|Q07325^SL003188@seq.9188.119	yellow	0.367399	0.0862494	0.102516	-0.0360622	-0.0826855	-0.0790772	-0.151792	-0.12956	-0.0804567	-0.0917066	-0.0726239	-0.0109902	M4 yellow|0.3674
5176	PLAU|P00749	yellow	0.366935	0.243177	0.137713	0.0539521	0.108628	-0.116783	-0.274418	-0.27004	-0.0589576	0.0459743	-0.0356452	-0.0144577	M4 yellow|0.3669
1733	NPTXR|O95502^SL008970@seq.15511.37	yellow	0.366841	0.116209	0.0959972	-0.100692	-0.00661507	0.0171859	-0.264173	-0.146735	-0.12092	-0.120648	-0.136294	-0.0551607	M4 yellow|0.3668
4534	FKBP1A|P62942	yellow	0.366066	-0.0915303	-0.115528	-0.292216	-0.0668331	0.117079	0.0247753	0.134479	-0.0659474	-0.195029	-0.238313	-0.124325	M4 yellow|0.3661
208	KERA|O60938	yellow	0.366004	0.151385	-0.104332	-0.0805977	0.131867	0.0458183	-0.0885547	-0.161364	-0.00303646	0.162647	0.0519232	0.0273561	M4 yellow|0.366
7081	PCSK1N|Q9UHG2	yellow	0.365969	-0.02434	-0.108081	-0.169714	-0.0745594	0.0256985	-0.021136	-0.0029072	-0.0490515	-0.0296959	0.0620805	0.189419	M4 yellow|0.366
4666	CDH5|P33151	yellow	0.365674	0.183647	0.201337	0.0506388	0.047446	-0.0538696	-0.29445	-0.257647	-0.194603	-0.0481366	-0.0917438	-0.0570896	M4 yellow|0.3657
5082	CA3|P07451	yellow	0.365324	0.0838939	0.0669405	-0.078983	0.0202251	0.271629	-0.216206	-0.149722	-0.128419	-0.0700486	-0.106974	-0.0527807	M4 yellow|0.3653
6959	IFNAR1|P17181^SL004475@seq.9183.7	yellow	0.365164	0.207282	0.213688	-0.0439087	0.0780887	-0.034245	-0.329391	-0.243636	-0.158556	-0.148623	-0.208373	-0.142764	M4 yellow|0.3652
5821	SUMF2|Q8NBJ7	yellow	0.364226	0.156691	-0.0199209	-0.221179	0.253128	0.131749	-0.190503	-0.083996	-0.0753495	-0.195235	-0.185191	-0.101505	M4 yellow|0.3642
3730	TIMP1|P01033^SL000591@seq.23173.3	yellow	0.36403	-0.0775331	-0.135765	-0.106804	-0.0663481	0.00365974	0.100664	0.0548655	-0.0483446	0.043588	0.0719807	0.130432	M4 yellow|0.364
6681	MMP10|P09238^SL000645@seq.8479.4	yellow	0.363446	0.115508	0.118757	-0.00682572	0.00903642	-0.0984843	-0.184116	-0.174175	-0.118503	-0.0636576	-0.102221	-0.0940945	M4 yellow|0.3634
1749	PRSS27|Q9BQR3^SL011069@seq.15535.3	yellow	0.36235	0.0573274	-0.00123469	-0.11953	-0.0467177	0.000785006	-0.107093	-0.0690782	-0.097713	-0.0486687	-0.0567019	0.0229853	M4 yellow|0.3624
7302	NXT1|Q9UKK6	yellow	0.362394	0.0495822	-0.010224	-0.131853	0.110007	-0.0232413	-0.0840312	-0.0297574	-0.0373145	-0.105475	-0.119004	-0.049187	M4 yellow|0.3624
2391	CEACAM8|P31997	yellow	0.361372	0.363314	0.123355	-0.00255514	0.0307175	0.0304812	-0.277058	-0.264459	-0.102773	-0.0391159	-0.0501187	-0.00147878	M4 yellow|0.3614
3575	PPP1R10|Q96QC0	yellow	0.361292	0.130849	-0.0731632	-0.116612	0.275694	-0.0604334	-0.0511797	-0.0617938	-0.00299004	-0.0147706	-0.084972	-0.0649394	M4 yellow|0.3613
1724	FGFBP1|Q14512^SL011828@seq.15494.11	yellow	0.361146	0.193088	0.146621	-0.0248341	-0.0238309	-0.0516194	-0.28926	-0.201842	-0.148248	-0.1077	-0.10528	-0.0246593	M4 yellow|0.3611
150	HTN3|P15516	yellow	0.360627	0.142043	0.0972528	-0.0367261	-0.00201992	-0.00111697	-0.216256	-0.183403	-0.0556881	-0.0604577	-0.076165	-0.0218349	M4 yellow|0.3606
258	PLA2R1|Q13018	yellow	0.360603	0.186585	0.104315	-0.104661	0.106578	0.0345353	-0.258065	-0.139249	-0.133445	-0.142854	-0.259457	-0.229555	M4 yellow|0.3606
1529	CDKN3|Q16667	yellow	0.359918	0.118798	0.212536	-0.067205	-0.178685	-0.0147916	-0.292509	-0.147611	-0.167352	-0.225402	-0.193547	-0.0532535	M4 yellow|0.3599
4888	IGFBP7|Q16270	yellow	0.359931	0.235299	0.154835	0.0222476	0.155234	-0.0475467	-0.335708	-0.287111	-0.127767	-0.0495547	-0.0131484	0.0332839	M4 yellow|0.3599
6970	POMC|P01189^SL009210@seq.9204.33	yellow	0.359697	0.134252	0.1588	-0.015637	0.0533237	-0.0293435	-0.256177	-0.197858	-0.0815371	-0.107888	-0.124146	-0.0850524	M4 yellow|0.3597
6581	GPNMB|Q14956^SL025876@seq.8289.8	yellow	0.359619	0.0544448	0.0967317	-0.0154084	-0.0486555	-0.0439841	-0.161596	-0.0850387	-0.107536	-0.113929	-0.137848	-0.0786299	M4 yellow|0.3596
193	HSPA1A|P0DMV8^SL000451@seq.10721.76	yellow	0.359314	0.183414	-0.128013	-0.138995	0.116769	-0.0248593	-0.0529067	-0.15059	-0.0335418	0.0831152	0.0509819	0.0879006	M4 yellow|0.3593
1351	IL12B|P29460^SL004250@seq.13733.5	yellow	0.359115	0.0979133	0.11006	-0.0155759	0.0686712	-0.0674266	-0.178067	-0.181063	-0.0238635	-0.0545996	-0.100578	-0.104735	M4 yellow|0.3591
1705	CD8A|P01732^SL007072@seq.15462.28	yellow	0.359076	0.139334	0.0255224	-0.0816261	0.149301	0.0273177	-0.198231	-0.169068	-0.0181757	-0.0227794	-0.0595919	-0.048344	M4 yellow|0.3591
5412	PI3|P19957	yellow	0.358902	0.115158	0.0427524	-0.0421059	-0.00431207	-0.0171649	-0.136175	-0.140607	-0.0971751	-0.0263732	-0.0319531	-0.00754213	M4 yellow|0.3589
5594	ASGR1|P07306	yellow	0.358662	0.137159	0.0232493	-0.0132986	0.224079	-0.124224	-0.135082	-0.225648	0.0201162	0.0624412	0.0254356	0.0128959	M4 yellow|0.3587
4957	EPHA1|P21709	yellow	0.35774	0.120001	-0.077676	-0.013117	0.119981	-0.0586209	-0.024991	-0.185602	0.0105064	0.198326	0.120992	0.0878489	M4 yellow|0.3577
1088	SOST|Q9BQB4^SL007631@seq.13101.60	yellow	0.357374	0.205869	0.174986	0.084611	0.0356295	-0.0266004	-0.210943	-0.261355	-0.0666065	-0.0165914	-0.0448709	-0.0535901	M4 yellow|0.3574
1130	PCSK1|P29120	yellow	0.35728	0.135173	0.192737	0.0869492	-0.0280086	-0.102954	-0.210739	-0.247488	-0.0716258	-0.0284642	-0.0642832	-0.0629712	M4 yellow|0.3573
6882	HAVCR1|Q96D42	yellow	0.357024	0.119058	0.0889947	-0.0408737	0.0763694	-0.053937	-0.166832	-0.158791	0.00753203	-0.0885012	-0.0984435	-0.0675608	M4 yellow|0.357
3242	SERPINB2|P05120	yellow	0.356917	0.213408	0.0935537	-0.0472056	0.133366	-0.0552675	-0.247592	-0.194085	-0.121403	-0.0663937	-0.119837	-0.0781865	M4 yellow|0.3569
6570	TMPO|P42167	yellow	0.356679	0.0592719	-0.245006	-0.287352	-0.0105051	-0.0434333	0.0963661	0.225261	-0.0506341	-0.0770662	-0.0901277	0.0544053	M4 yellow|0.3567
1148	SHISAL2A|Q6UWV7	yellow	0.356559	0.13467	0.0982672	-0.0181672	0.0611603	-0.0458491	-0.198691	-0.275409	-0.0722407	-0.031162	-0.00159154	0.00486195	M4 yellow|0.3566
324	KLK13|Q9UKR3^SL003918@seq.11152.46	yellow	0.356149	0.113484	0.0454186	-0.124988	0.0699946	0.0412364	-0.219961	-0.107821	-0.0573994	-0.100044	-0.131751	-0.0660897	M4 yellow|0.3561
6019	LRRC15|Q8TF66	yellow	0.35613	0.0982002	0.09792	-0.020244	-0.148264	-0.0612753	-0.180026	-0.106655	-0.140733	-0.0733066	-0.113142	-0.0608329	M4 yellow|0.3561
1606	CRLF1|O75462^SL020310@seq.14747.9	yellow	0.355766	0.0856673	0.0792638	-0.155063	0.0351914	0.0469022	-0.179147	-0.0771101	-0.0879212	-0.19194	-0.264385	-0.193178	M4 yellow|0.3558
2664	JUND|P17535	yellow	0.355698	0.0662713	0.0328393	-0.159741	0.0309163	0.00390241	-0.111716	0.0263401	-0.0528758	-0.202532	-0.257015	-0.149139	M4 yellow|0.3557
1150	PARVA|Q9NVD7	yellow	0.355239	-0.103852	-0.0869251	-0.294171	-0.0519025	0.11515	-0.0398406	0.224653	-0.162168	-0.251352	-0.234723	-0.0586312	M4 yellow|0.3552
5829	CELA1|Q9UNI1	yellow	0.354886	0.156467	0.0487531	-0.126811	0.0191051	0.00400193	-0.223614	-0.106249	-0.134093	-0.129012	-0.191214	-0.132693	M4 yellow|0.3549
1651	BMPER|Q8N8U9^SL007531@seq.15368.3	yellow	0.35476	0.176599	0.114948	-0.0792166	0.195455	-0.0380593	-0.270632	-0.217993	-0.0686383	-0.126864	-0.155171	-0.126443	M4 yellow|0.3548
6338	KLRC3|Q07444^SL025942@seq.7795.14	yellow	0.354385	0.138677	0.0248711	-0.0550336	0.104726	-0.0478187	-0.121785	-0.188137	-0.0138279	0.0467652	-0.0629156	-0.0743854	M4 yellow|0.3544
5386	LYZ|P61626	yellow	0.354045	0.054187	0.0540303	-0.0235802	-0.112641	-0.0465368	-0.0746539	-0.0563112	-0.0845923	-0.0610328	-0.137248	-0.136497	M4 yellow|0.354
520	FABP1|P07148	yellow	0.35378	0.100863	-0.0943011	0.010399	0.284486	-0.0558332	-0.0323146	-0.206754	-0.0202128	0.256292	0.169233	0.11276	M4 yellow|0.3538
5588	SIRPA|P78324^SL008967@seq.5430.66	yellow	0.353685	0.0989417	0.0728474	-0.0516948	0.0133733	-0.0296095	-0.166321	-0.120778	-0.0716949	-0.0663428	-0.109891	-0.0731765	M4 yellow|0.3537
2257	SSBP1|Q04837	yellow	0.35365	0.0561325	0.0287781	-0.0782479	0.0769022	-0.0057964	-0.159651	-0.113524	-0.147197	-0.0551287	-0.0636541	-0.0284324	M4 yellow|0.3536
7165	VIT|Q6UXI7^SL012611@seq.9627.15	yellow	0.353492	0.140313	0.104748	-0.0115651	-0.000744971	-0.0347607	-0.16869	-0.178596	-0.073813	-0.0537358	-0.140422	-0.162947	M4 yellow|0.3535
4664	AGRP|O00253	yellow	0.353276	0.140372	0.0117587	-0.0703002	0.0104251	-0.016084	-0.117984	-0.188918	0.0464408	0.0304381	-0.033298	-0.0165437	M4 yellow|0.3533
4732	VCAM1|P19320^SL001720@seq.2967.8	yellow	0.353212	0.223306	0.051571	0.134781	0.0958944	-0.096714	-0.110553	-0.285652	-0.0645467	0.237346	0.133872	0.0545698	M4 yellow|0.3532
7166	TIGIT|Q495A1^SL017103@seq.9638.2	yellow	0.353213	0.103568	0.159553	-0.0354475	0.0352647	-0.0636917	-0.238515	-0.226107	-0.0660386	-0.124978	-0.135549	-0.116568	M4 yellow|0.3532
2643	LRP4|O75096	yellow	0.352817	0.22244	0.196049	0.0192153	0.0483594	-0.0248065	-0.330603	-0.240887	-0.117152	-0.105086	-0.122686	-0.0859405	M4 yellow|0.3528
260	CYB5D2|Q8WUJ1	yellow	0.352451	0.0377885	0.0571016	-0.121914	-0.0156202	0.0467864	-0.131313	-0.0765863	-0.0893225	-0.159311	-0.158621	-0.0972896	M4 yellow|0.3525
5504	ICAM5|Q9UMF0^SL005169@seq.5124.69	yellow	0.35236	0.13164	0.0497301	-0.100434	0.000115416	0.00443015	-0.200277	-0.133864	-0.0995616	-0.0902403	-0.0684477	0.0252766	M4 yellow|0.3524
5393	F3|P13726	yellow	0.352344	0.177421	0.174178	0.0604534	0.0139413	-0.0897248	-0.171	-0.290919	-0.0790243	-0.0335936	-0.0465451	-0.0515099	M4 yellow|0.3523
2278	CCL15|Q16663^SL003190@seq.18289.16	yellow	0.352059	0.105249	0.0796932	-0.00286492	0.00496443	-0.0875052	-0.163601	-0.164615	-0.117373	-0.0230287	-0.0289333	-0.00365401	M4 yellow|0.3521
173	GNPTG|Q9UJJ9	yellow	0.351507	0.0376738	0.0364712	0.00722251	0.0890297	-0.110805	-0.0812685	-0.0891756	-0.0271804	-0.051283	-0.0911753	-0.103643	M4 yellow|0.3515
1636	GBP1|P32455	yellow	0.351511	0.206414	0.0315263	-0.0764852	0.280445	0.00547094	-0.229243	-0.165231	-0.0378435	-0.0507596	-0.0780867	-0.0405628	M4 yellow|0.3515
5666	MFAP4|P55083	yellow	0.351528	0.161138	0.181293	0.0345185	0.0203865	-0.106942	-0.229921	-0.159461	-0.146748	-0.12597	-0.172548	-0.129824	M4 yellow|0.3515
618	TREM2|Q9NZC2^SL017099@seq.11851.21	yellow	0.351149	0.103245	0.0049207	0.0401097	-0.00612586	-0.121782	-0.0529685	-0.167043	0.0222425	0.118306	0.116229	0.109605	M4 yellow|0.3511
1145	MAN1C1|Q9NR34	yellow	0.351035	0.191629	0.208445	0.0809079	0.0507872	-0.0821781	-0.302941	-0.270162	-0.157224	-0.0465101	-0.0353374	-0.00553358	M4 yellow|0.351
6368	QPCT|Q16769	yellow	0.35074	0.141553	0.0588898	-0.0749589	0.062172	0.0376907	-0.208486	-0.106408	-0.100238	-0.101646	-0.116069	-0.0804125	M4 yellow|0.3507
6248	HSPA1A|P0DMV8^SL000451@seq.7219.152	yellow	0.349056	0.210126	0.325574	0.0914137	0.0378772	-0.14629	-0.29859	-0.297166	-0.0924983	-0.186646	-0.207241	-0.179001	M4 yellow|0.3491
1769	RNASE3|P12724^SL003107@seq.15576.158	yellow	0.348371	0.434813	0.133576	0.0274339	-0.00845397	-0.085632	-0.262178	-0.25199	-0.112507	-0.0342518	-0.0623132	-0.0216618	M4 yellow|0.3484
345	CHGA|P10645^SL002762@seq.11184.51	yellow	0.348155	0.078585	0.0320275	-0.0153803	-0.0407898	-0.0570341	-0.116462	-0.0994435	-0.0689338	-0.00874935	-0.0305174	-0.0153836	M4 yellow|0.3482
5326	seq.4666.236|SL011608	yellow	0.347528	0.239524	0.24921	-0.102581	0.120479	0.0442673	-0.411039	-0.314332	-0.14484	-0.229564	-0.207013	-0.101168	M4 yellow|0.3475
2639	STX1A|Q16623^SL004304@seq.19553.14	yellow	0.346128	0.00265134	-0.0258067	-0.188936	-0.151783	0.0221715	-0.0410391	0.0901169	-0.0880623	-0.118776	-0.169926	-0.0384961	M4 yellow|0.3461
7325	NPW|Q8N729	yellow	0.344934	0.11744	0.0114786	-0.0436414	0.094475	0.00248331	-0.156248	-0.119037	0.0407436	-0.0296008	-0.00168305	0.02298	M4 yellow|0.3449
3248	LRRC4|Q9HBW1	yellow	0.344555	0.179077	0.0608091	-0.0992769	0.199711	0.0065131	-0.274142	-0.206121	-0.109311	-0.0464008	-0.0891334	-0.0454438	M4 yellow|0.3446
5043	CADM3|Q8N126	yellow	0.344565	0.0351869	0.0906235	0.0141256	-0.116442	-0.0991412	-0.0847744	-0.107607	-0.0864487	-0.0631078	-0.139973	-0.12862	M4 yellow|0.3446
5771	LIFR|P42702	yellow	0.342951	0.230555	0.147666	-0.0628115	0.251497	0.0973711	-0.381397	-0.286521	-0.0910095	-0.110516	-0.108752	-0.0585554	M4 yellow|0.343
5005	CXCL12|P48061^SL004712@seq.3516.60	yellow	0.342638	0.0235179	-0.0502382	-0.253716	-0.156246	0.168861	-0.111324	0.0686161	-0.140544	-0.197384	-0.182803	-0.0301838	M4 yellow|0.3426
5697	VASN|Q6EMK4	yellow	0.342334	0.0177874	-0.0196635	-0.0356001	-0.075285	-0.0198698	-0.12339	-0.0755015	-0.139567	0.00375145	0.109119	0.213531	M4 yellow|0.3423
6187	CETP|P11597	yellow	0.341775	0.323221	0.297849	0.202641	0.0799827	-0.178216	-0.30214	-0.40656	-0.0899356	0.0167475	0.00693449	-0.0112371	M4 yellow|0.3418
63	IL12B|P29460^SL005184@seq.10365.132	yellow	0.341729	0.0913133	0.0899883	0.0207242	0.0604304	-0.113886	-0.148571	-0.172888	-0.0258431	-0.0113027	-0.0177186	-0.0201543	M4 yellow|0.3417
6736	EMILIN3|Q9NT22^SL025844@seq.8773.172	yellow	0.341684	0.16525	0.10554	-0.0827873	0.192508	0.0827253	-0.228057	-0.165003	-0.0179499	-0.12749	-0.24884	-0.258113	M4 yellow|0.3417
1708	CTHRC1|Q96CG8^SL009396@seq.15467.10	yellow	0.340452	0.15022	0.121177	3.50496e-05	0.00339064	-0.0625208	-0.229907	-0.178413	-0.190419	-0.066233	-0.0887934	-0.065332	M4 yellow|0.3405
4963	GZMA|P12544^SL004298@seq.3440.7	yellow	0.340214	0.185689	0.0992676	-0.0160401	0.121789	-0.0728711	-0.243003	-0.235793	-0.00885123	-0.0190517	-0.0610012	-0.0319826	M4 yellow|0.3402
5457	TNFAIP6|P98066	yellow	0.339899	0.212699	0.1862	-0.0835453	-0.0984264	0.0770231	-0.321433	-0.189668	-0.227132	-0.185024	-0.171873	-0.0496577	M4 yellow|0.3399
5052	TLR4|O00206^SL018625@seq.3647.49	yellow	0.339632	0.224711	0.153196	-0.0132769	0.187049	-0.00650978	-0.296377	-0.279531	-0.0666419	-0.0588654	-0.208264	-0.240796	M4 yellow|0.3396
4778	MB|P02144	yellow	0.339528	0.137234	0.121913	0.00346281	0.0174937	-0.251404	-0.173006	-0.1947	-0.128969	-0.0527644	-0.0802992	-0.0519663	M4 yellow|0.3395
3145	BTN3A2|P78410	yellow	0.338969	-0.108712	-0.197843	-0.276892	-0.0290506	0.0733024	0.0536217	0.174668	-0.0902044	-0.107189	-0.0985335	0.0217129	M4 yellow|0.339
1328	CXCL13|O43927^SL003167@seq.13701.2	yellow	0.338583	0.13424	0.121755	-0.0266789	-0.0957675	-0.114556	-0.147737	-0.138062	-0.106421	-0.117469	-0.0979736	-0.0324872	M4 yellow|0.3386
5968	TIMP4|Q99727	yellow	0.336918	0.0809684	0.110296	0.00246875	-0.197783	-0.11876	-0.154087	-0.114795	-0.200972	-0.0669169	-0.0700703	-0.00383181	M4 yellow|0.3369
5260	SPARCL1|Q14515^SL005488@seq.4467.49	yellow	0.336762	0.175685	0.185864	0.0114606	-0.0657243	-0.108242	-0.213681	-0.205561	-0.15939	-0.0750593	-0.192526	-0.166212	M4 yellow|0.3368
1331	SPARCL1|Q14515^SL005488@seq.13707.27	yellow	0.335373	0.12285	-0.107835	-0.132248	-0.0707239	-0.0249223	0.0176511	-0.120607	-0.0502906	0.126775	0.0458374	0.0937436	M4 yellow|0.3354
1753	KLK14|Q9P0G3^SL003919@seq.15544.25	yellow	0.335087	0.0854071	0.0781034	-0.0993052	-0.0619934	-0.0211387	-0.22196	-0.100177	-0.144618	-0.133426	-0.143898	-0.0659105	M4 yellow|0.3351
6699	KLK14|Q9P0G3^SL003919@seq.8620.56	yellow	0.334739	0.095	0.0658659	-0.0792618	-0.0491635	-0.0248335	-0.221126	-0.133681	-0.132779	-0.0945602	-0.0989136	-0.0282868	M4 yellow|0.3347
3599	SIGLEC14|Q08ET2^SL014292@seq.22577.24	yellow	0.333892	0.125222	0.0124975	-0.039485	0.0314871	-0.0293289	-0.0996943	-0.156254	-0.0377701	0.0382305	-0.0746366	-0.114512	M4 yellow|0.3339
2326	MYL3|P08590	yellow	0.333829	0.0942057	0.0497391	-0.0686101	0.00375801	-0.0280862	-0.145717	-0.119127	-0.113944	-0.0629157	-0.0910722	-0.0344463	M4 yellow|0.3338
2098	GAS7|O60861	yellow	0.333722	0.165892	0.234971	0.0871223	-0.0135105	-0.172377	-0.283927	-0.320238	-0.116972	-0.0846087	-0.00441528	0.0602113	M4 yellow|0.3337
3557	NDUFAF5|Q5TEU4	yellow	0.333311	0.0303975	-0.0908967	-0.0634574	0.160409	0.0473063	-0.0224016	-0.0822746	0.0642447	0.0688182	0.076814	0.0700017	M4 yellow|0.3333
5392	STC1|P52823	yellow	0.331689	0.146136	0.0735686	-0.00195397	0.0771775	-0.0475886	-0.18518	-0.183921	-0.0546521	-0.0222086	-0.00417968	0.0208982	M4 yellow|0.3317
1097	SPP1|P10451	yellow	0.331346	0.129882	0.111821	0.0913409	-0.189836	-0.121717	-0.118278	-0.194427	-0.121716	0.0437575	0.00871539	-0.000617176	M4 yellow|0.3313
6866	NPTXR|O95502^SL008970@seq.8997.4	yellow	0.331193	0.0792129	0.126644	-0.0447347	-0.058409	-0.0864444	-0.218407	-0.138723	-0.129255	-0.109624	-0.119077	-0.0395426	M4 yellow|0.3312
6798	TMEM132B|Q14DG7	yellow	0.331107	0.155654	0.0895238	-0.0263171	0.00715541	-0.0345777	-0.242189	-0.185258	-0.144869	-0.0425015	-0.0715884	-0.0319222	M4 yellow|0.3311
1799	HSPG2|P98160	yellow	0.330828	0.147574	0.263231	0.0587466	-0.0724673	-0.0830574	-0.303777	-0.189199	-0.157994	-0.214867	-0.153484	-0.0590528	M4 yellow|0.3308
1997	KREMEN1|Q96MU8^SL008768@seq.17331.138	yellow	0.330778	0.22631	0.219091	0.0779293	0.161127	-0.0736065	-0.346357	-0.278153	-0.202907	-0.0603871	-0.100423	-0.101877	M4 yellow|0.3308
4757	NCR3|O14931	yellow	0.330732	0.129438	0.230662	0.00903469	0.0569855	-0.0485708	-0.202145	-0.247286	-0.0684317	-0.10382	-0.224081	-0.213083	M4 yellow|0.3307
1948	CD14|P08571^SL001743@seq.16914.104	yellow	0.330369	0.171644	0.15935	0.0365621	-0.131459	-0.128046	-0.220824	-0.270052	-0.167735	0.0653991	-0.0176369	0.0258497	M4 yellow|0.3304
4581	MRC1|P22897	yellow	0.328127	0.167916	0.0800337	0.0213187	0.0270698	-0.113054	-0.224994	-0.225959	-0.118243	0.0158506	0.185016	0.290938	M4 yellow|0.3281
4891	LRP8|Q14114	yellow	0.32746	0.205073	0.195379	0.00451106	0.0109834	-0.0700208	-0.214653	-0.156969	-0.10698	-0.125897	-0.273475	-0.221947	M4 yellow|0.3275
6272	PRG2|P13727	yellow	0.32736	0.131787	0.231853	0.0315041	-0.0115667	-0.054967	-0.23035	-0.2302	-0.101126	-0.144885	-0.134925	-0.117775	M4 yellow|0.3274
7105	METTL24|Q5JXM2	yellow	0.327092	0.155987	0.243127	0.0272544	0.0844225	-0.0926616	-0.304522	-0.26199	-0.113885	-0.187698	-0.0925938	-0.0334742	M4 yellow|0.3271
6743	FAM171B|Q6P995^SL025851@seq.8786.6	yellow	0.326919	0.113239	0.216915	-0.0393176	0.0558201	-0.0348091	-0.238321	-0.155869	-0.0867612	-0.206971	-0.295821	-0.26945	M4 yellow|0.3269
2421	LIN7A|O14910^SL021281@seq.18910.45	yellow	0.326794	0.208478	0.0998883	-0.0851877	0.1746	-0.00828755	-0.240142	-0.232599	-0.0422556	-0.107272	-0.0920246	-0.0298976	M4 yellow|0.3268
1138	WFIKKN2|Q8TEU8^SL010391@seq.13408.23	yellow	0.326572	0.0868543	0.15704	0.0217886	-0.198513	-0.0902361	-0.190123	-0.144539	-0.174268	-0.0804174	-0.112976	-0.0499227	M4 yellow|0.3266
6976	PLXNB2|O15031^SL009948@seq.9216.100	yellow	0.326569	0.245911	0.217617	0.0416996	0.18955	-0.0907718	-0.298334	-0.26473	-0.169655	-0.105975	-0.157029	-0.152191	M4 yellow|0.3266
4852	NRP1|O14786^SL006397@seq.3214.3	yellow	0.326035	0.199381	0.14856	0.0058264	-0.0241415	-0.00776374	-0.292122	-0.201183	-0.321788	-0.0577451	-0.0555979	0.00895885	M4 yellow|0.326
159	MSMB|P08118	yellow	0.325517	0.10291	0.0468952	-0.0877948	-0.0218219	0.00536516	-0.158538	-0.113412	-0.107056	-0.0926847	-0.0826908	-0.0139125	M4 yellow|0.3255
1310	CFD|P00746^SL003327@seq.13678.169	yellow	0.324714	0.0839595	0.0930895	0.0209909	-0.0531485	-0.0673214	-0.164726	-0.151199	-0.126967	-0.0105128	0.0169858	0.0495618	M4 yellow|0.3247
4049	IFNE|Q86WN2	yellow	0.324713	0.0948851	0.120476	-0.0626449	-0.0679988	-0.0286006	-0.113896	-0.185247	-0.0733289	-0.0783865	-0.208018	-0.211639	M4 yellow|0.3247
4873	CNTN2|Q02246	yellow	0.324693	0.230188	0.189727	0.0760066	0.0486187	-0.0913776	-0.270421	-0.252189	-0.0850112	-0.0333371	-0.0727754	-0.0361047	M4 yellow|0.3247
6627	UST|Q9Y2C2	yellow	0.324632	0.158648	0.18827	-0.0567166	0.024964	-0.0320586	-0.274979	-0.151248	-0.173934	-0.192816	-0.237556	-0.140844	M4 yellow|0.3246
2735	DCPS|Q96C86	yellow	0.324263	0.215687	0.0608487	-0.0531901	0.312696	0.0815282	-0.208544	-0.254172	-0.0282194	0.0166052	-0.0985903	-0.106533	M4 yellow|0.3243
6110	CNTNAP2|Q9UHC6	yellow	0.323776	0.186394	0.165087	0.112027	-0.0528253	-0.151932	-0.190175	-0.252745	-0.0877072	0.0426748	0.0263642	0.0438267	M4 yellow|0.3238
678	RNPEP|Q9H4A4	yellow	0.323725	0.178121	0.0983111	-0.0933703	0.080381	-0.0184524	-0.217258	-0.222127	-0.1509	-0.124909	-0.13278	-0.0640025	M4 yellow|0.3237
1575	NCMAP|Q5T1S8	yellow	0.323473	0.143083	0.019549	-0.0943248	0.0131743	0.0163294	-0.220938	-0.151033	-0.112438	-0.0401041	-0.0231813	0.0453727	M4 yellow|0.3235
2738	BASP1|P80723	yellow	0.323505	0.138483	0.139398	0.0458901	-0.0602831	-0.0719637	-0.166211	-0.205795	-0.0729664	-0.000440718	-0.0310872	-0.0176114	M4 yellow|0.3235
4857	SFRP1|Q8N474^SL003770@seq.3221.54	yellow	0.323303	0.0984077	0.0115592	-0.134826	0.0537628	0.0625245	-0.15756	-0.0633352	-0.0588183	-0.115997	-0.105957	-0.00743377	M4 yellow|0.3233
2886	FREM1|Q5H8C1	yellow	0.322842	0.126141	0.0820014	-0.0593145	0.0239425	-0.0286052	-0.21424	-0.128633	-0.132573	-0.102925	-0.0935328	-0.00500687	M4 yellow|0.3228
7110	DSG2|Q14126^SL004857@seq.9484.75	yellow	0.32283	0.0734917	0.151615	0.0508343	-0.248286	-0.0762763	-0.168507	-0.1347	-0.155474	-0.0588897	-0.0904277	-0.0538356	M4 yellow|0.3228
3166	AOC3|Q16853	yellow	0.322198	0.174634	0.166427	0.0114445	0.0191003	-0.048807	-0.297209	-0.203304	-0.185905	-0.10163	-0.0860311	-0.0113902	M4 yellow|0.3222
3167	CLUL1|Q15846	yellow	0.322205	0.111713	0.0183597	-0.0725701	-0.0654453	-0.0177612	-0.108333	-0.144571	-0.0624386	0.0362655	-0.0550888	-0.00629847	M4 yellow|0.3222
241	PPP4R3A|Q6IN85	yellow	0.321817	0.204715	0.0721442	-0.0574997	0.162086	0.0183315	-0.239456	-0.181408	-0.0416402	-0.0699364	-0.0721025	-0.0314159	M4 yellow|0.3218
3386	APBB1IP|Q7Z5R6	yellow	0.32167	0.22323	0.096571	-0.0442468	0.118499	0.016247	-0.224973	-0.158466	-0.0495659	-0.0875554	-0.0875098	-0.0318669	M4 yellow|0.3217
5458	CD274|Q9NZQ7	yellow	0.321685	0.0874057	0.172269	-0.0157824	0.0513496	-0.0560561	-0.214919	-0.17573	-0.113662	-0.13844	-0.140217	-0.104006	M4 yellow|0.3217
1656	CTSE|P14091	yellow	0.32165	0.17324	0.23795	0.0488262	0.0878724	-0.0679114	-0.274299	-0.234264	-0.097411	-0.114412	-0.165369	-0.122047	M4 yellow|0.3216
2860	IL12A|P29459^SL021088@seq.20533.39	yellow	0.321472	0.160227	0.0254357	-0.0683266	-0.00901225	0.0127698	-0.176742	-0.147187	-0.0790429	-0.0378833	-0.0164965	0.0366733	M4 yellow|0.3215
4645	IGFBP1|P08833^SL000462@seq.2771.35	yellow	0.321544	0.0520098	0.0492013	-0.0989185	-0.279972	-0.0502326	-0.135499	-0.0437427	-0.201095	-0.0876633	-0.119595	-0.000633973	M4 yellow|0.3215
6424	TPST1|O60507	yellow	0.321291	0.175094	0.0445717	-0.11671	0.22375	0.0441643	-0.221397	-0.182944	-0.00556734	-0.0715181	-0.210529	-0.244499	M4 yellow|0.3213
6429	LARGE1|O95461	yellow	0.320917	0.160227	0.0916617	-0.104461	0.186893	-0.0388217	-0.236126	-0.149857	-0.119222	-0.128668	-0.199017	-0.153433	M4 yellow|0.3209
4677	LCN2|P80188	yellow	0.320221	0.162302	0.0976789	0.0252952	-0.106454	-0.0254663	-0.121907	-0.134792	-0.0961265	-0.0238296	-0.0593596	-0.0421763	M4 yellow|0.3202
5041	MAP2K2|P36507	yellow	0.319814	-0.0789593	-0.149793	-0.243659	-0.0797026	0.0236836	0.0270546	0.128202	-0.0666014	-0.0724957	-0.091239	0.0232311	M4 yellow|0.3198
5557	TNNT2|P45379	yellow	0.319577	0.170647	0.082877	0.122152	-0.0153327	-0.0830899	-0.0882318	-0.21861	-0.0477447	0.0994705	0.0454711	0.0184001	M4 yellow|0.3196
1810	COL10A1|Q03692	yellow	0.319495	0.018809	0.041084	-0.0730945	-0.123064	-0.00112362	-0.0781484	-0.00935258	-0.0917676	-0.135869	-0.0960077	-0.0283607	M4 yellow|0.3195
5874	FURIN|P09958	yellow	0.319198	0.111583	-0.0813221	-0.161942	0.103907	0.00614589	-0.0342219	-0.0460668	-0.0314102	-0.0836476	-0.0366843	0.0460875	M4 yellow|0.3192
4208	PYCARD|Q9ULZ3	yellow	0.319006	-0.00827648	-0.270421	-0.255314	0.0500177	0.124484	0.0767867	0.184498	-0.0141141	-0.108434	-0.0142369	0.0556642	M4 yellow|0.319
7322	FAM234B|A2RU67^SL025905@seq.9981.18	yellow	0.318581	0.230506	0.16189	0.112447	0.110332	-0.0880803	-0.197156	-0.3459	-0.0490451	0.115599	0.0272608	-0.0280448	M4 yellow|0.3186
4603	MIA|Q16674	yellow	0.318056	0.113261	0.133755	0.00714121	-0.109752	-0.0589446	-0.220954	-0.183055	-0.138441	-0.0543987	-0.030172	0.0261204	M4 yellow|0.3181
4816	CD33|P20138	yellow	0.317963	0.116772	0.0385649	-0.0870423	0.0440199	0.0110832	-0.194576	-0.140817	-0.0837566	-0.0443613	-0.0678545	-0.0130483	M4 yellow|0.318
2645	PLXND1|Q9Y4D7	yellow	0.317739	0.197749	0.148654	0.0251967	0.165847	-0.0501935	-0.289953	-0.249944	-0.123	-0.0615399	-0.0500989	-0.0247635	M4 yellow|0.3177
5596	COLEC12|Q5KU26^SL007471@seq.5457.5	yellow	0.317601	0.19796	0.161685	-0.0166139	-0.0249751	-0.0652338	-0.277257	-0.184466	-0.0742009	-0.12355	-0.15293	-0.0684722	M4 yellow|0.3176
3906	PHYHIPL|Q96FC7	yellow	0.317484	0.133109	0.131962	0.000885236	0.190237	-0.0736637	-0.238277	-0.217834	-0.151276	-0.0672601	-0.060258	-0.0311793	M4 yellow|0.3175
1903	DEFA5|Q01523^SL004530@seq.16785.45	yellow	0.317273	0.0354072	0.0664475	-0.00694451	-0.0888564	-0.0540365	-0.135783	-0.0898095	-0.131695	-0.0356648	-0.0314871	0.0227481	M4 yellow|0.3173
5499	ROBO2|Q9HCK4^SL007680@seq.5116.62	yellow	0.31726	0.17127	0.243891	0.0984644	0.0867706	-0.114514	-0.342684	-0.284773	-0.145436	-0.0666565	-0.0432855	-0.0055808	M4 yellow|0.3173
275	ART3|Q13508^SL018330@seq.10970.3	yellow	0.316364	-0.0186757	0.0104068	-0.107958	-0.0929383	0.0483305	-0.0707265	0.0210377	-0.130846	-0.100468	-0.134768	-0.0573449	M4 yellow|0.3164
5290	FUT5|Q11128	yellow	0.315	0.160437	0.0214197	-0.0825948	0.0271526	-0.00399516	-0.191019	-0.134674	-0.160037	-0.034986	-0.0551413	-0.0091588	M4 yellow|0.315
5503	ICAM5|Q9UMF0^SL005169@seq.5124.62	yellow	0.314555	0.133374	0.0429732	-0.0483341	0.0354144	0.0445878	-0.174435	-0.151061	-0.0726011	-0.0436272	-0.035788	0.00516832	M4 yellow|0.3146
6052	LINGO1|Q96FE5	yellow	0.313325	0.196032	-0.0145596	0.0109969	0.15651	-0.020328	-0.167735	-0.251425	-0.0772801	0.164056	0.189045	0.19499	M4 yellow|0.3133
1578	VOPP1|Q96AW1	yellow	0.31275	0.0902031	0.0548898	-0.0701973	-0.192155	-0.0326874	-0.144456	-0.107706	-0.264579	0.0125217	-0.0715827	0.0128178	M4 yellow|0.3128
6569	DLL1|O00548^SL006970@seq.8264.43	yellow	0.311817	0.0769035	0.119479	0.0595983	0.107571	-0.0628172	-0.159512	-0.221041	-0.0576553	0.00958057	0.0104528	-0.0242207	M4 yellow|0.3118
6780	CA11|O75493	yellow	0.311477	0.167703	0.0887991	-0.0695109	0.0971469	-0.0329149	-0.194337	-0.19653	-0.0883549	-0.127952	-0.149456	-0.130269	M4 yellow|0.3115
4708	CCL14|Q16627	yellow	0.311422	0.0713088	0.0355891	0.0134241	-0.143974	-0.0879011	-0.0804056	-0.151798	-0.043575	0.0390902	0.041407	0.0553022	M4 yellow|0.3114
237	EBI3|Q14213	yellow	0.310809	0.158386	0.0372716	-0.0753651	-0.00919107	0.0208711	-0.17678	-0.12846	-0.0808239	-0.0604483	-0.0566108	-0.00453961	M4 yellow|0.3108
156	MPZ|P25189	yellow	0.310464	0.0171152	0.0154193	-0.138889	-0.0751543	-0.0133523	-0.123496	-0.0122841	-0.0890465	-0.0717874	-0.138826	-0.0488392	M4 yellow|0.3105
1762	MUC16|Q8WXI7	yellow	0.309805	0.118719	0.150078	0.0135253	-0.019569	-0.0715425	-0.216345	-0.201932	-0.0751647	-0.0773448	-0.0227258	0.0239747	M4 yellow|0.3098
6864	RIPK2|O43353^SL007004@seq.8993.151	yellow	0.30982	0.0993305	0.129084	-0.0406397	0.11331	0.0613797	-0.209838	-0.147696	0.00353692	-0.13991	-0.115697	-0.0527666	M4 yellow|0.3098
5979	CANT1|Q8WVQ1	yellow	0.309505	0.103491	0.0545981	-0.0228758	0.0921902	-0.0390856	-0.109683	-0.183473	0.00253536	-0.00446808	-0.0324401	-0.0577212	M4 yellow|0.3095
2762	ITGAV|P06756^SL002726@seq.20187.10	yellow	0.308974	0.102718	0.0568126	-0.110992	0.0100233	0.012751	-0.239541	-0.0873804	-0.124377	-0.132732	-0.101803	0.0243772	M4 yellow|0.309
5626	NRP1|O14786^SL006397@seq.5542.22	yellow	0.309002	0.0572091	0.0952027	-0.0168845	-0.101693	-0.0312766	-0.164172	-0.0628667	-0.260623	-0.102661	-0.139327	-0.0844302	M4 yellow|0.309
3608	ADGRB2|O60241	yellow	0.308337	0.0827838	0.120024	-0.0935151	0.0172314	-0.010862	-0.17443	-0.154294	-0.0806334	-0.153262	-0.219563	-0.182928	M4 yellow|0.3083
2494	MARCKSL1|P49006	yellow	0.308012	0.100755	0.105265	0.0885955	0.0161733	-0.0678746	-0.160885	-0.217577	-0.0690607	0.0638908	0.0590015	0.0367835	M4 yellow|0.308
2045	SFRP4|Q6FHJ7^SL008544@seq.17447.52	yellow	0.307825	0.129476	0.0993018	-0.00555057	0.118878	-0.0381535	-0.221081	-0.161113	-0.0892737	-0.0611736	-0.0708906	-0.0383051	M4 yellow|0.3078
1025	DGKB|Q9Y6T7	yellow	0.307556	0.283835	0.101131	0.0382248	0.145598	-0.0466993	-0.177924	-0.413238	0.0833418	0.137728	0.0367554	-0.00855799	M4 yellow|0.3076
1883	LY75|O60449	yellow	0.30694	0.110787	0.0204059	-0.114111	0.135641	0.0352361	-0.15784	-0.0834248	-0.0675022	-0.095183	-0.135682	-0.0987909	M4 yellow|0.3069
2081	APOA4|P06727	yellow	0.306558	0.00692162	-0.0192802	-0.0825971	-0.0351137	0.000792384	-0.112192	-0.0204244	-0.143299	-0.0603907	-0.0323743	0.0497263	M4 yellow|0.3066
7244	FABP4|P15090^SL005086@seq.9851.9	yellow	0.306624	0.0911925	-0.0701124	-0.0863416	0.155263	-0.0382788	-0.155117	-0.164027	-0.0248458	0.0679584	0.189863	0.252318	M4 yellow|0.3066
550	SRSF6|Q13247	yellow	0.306155	0.296717	0.170117	0.0685545	0.188405	-0.12349	-0.238961	-0.313925	-0.0197608	-0.063861	-0.0550611	-0.0742763	M4 yellow|0.3062
5018	ADIPOQ|Q15848	yellow	0.306238	0.0195093	0.0796136	-0.0667568	-0.349363	-0.0536138	-0.104766	0.00714693	-0.226351	-0.114184	-0.204108	-0.108539	M4 yellow|0.3062
5506	SLAMF6|Q96DU3	yellow	0.306173	0.0901829	0.0853815	0.0678694	0.0314596	-0.140494	-0.172514	-0.223194	-0.0550978	-0.0537257	0.18945	0.234803	M4 yellow|0.3062
4840	IDS|P22304	yellow	0.305869	0.138846	0.185079	-0.0749435	-0.0961777	-0.0409797	-0.207988	-0.110825	-0.207593	-0.185845	-0.262796	-0.151184	M4 yellow|0.3059
98	ANTXR1|Q9H6X2	yellow	0.304462	0.0787318	0.118925	-0.0267075	-0.112366	-0.0376908	-0.218153	-0.149996	-0.145819	-0.0233506	-0.119522	-0.0444907	M4 yellow|0.3045
3191	CPLX3|Q8WVH0	yellow	0.304451	0.114319	-0.0525187	-0.0271191	-0.0856859	-0.0582685	0.0119102	-0.169431	-0.0217184	0.132762	0.103337	0.116399	M4 yellow|0.3045
316	ANGPTL1|O95841^SL025792@seq.11142.11	yellow	0.30366	0.136217	0.214929	0.0830354	-0.0822673	-0.117422	-0.217027	-0.196992	-0.0973754	-0.0896055	-0.133473	-0.108372	M4 yellow|0.3037
5710	OLFM1|Q99784	yellow	0.303478	0.132651	0.168996	0.0327056	-0.03365	-0.0618415	-0.160769	-0.195783	-0.0690189	-0.0895744	-0.0828785	-0.083508	M4 yellow|0.3035
5883	BAGE2|Q86Y30	yellow	0.303413	0.0405179	-0.19161	-0.32106	0.0660332	0.0585235	0.0438146	0.254438	-0.0462229	-0.186755	-0.193978	-0.0561353	M4 yellow|0.3034
6275	SERPINA9|Q86WD7	yellow	0.303429	0.177635	0.142579	-0.115416	0.145836	0.00358095	-0.260159	-0.21849	-0.0518769	-0.145369	-0.223083	-0.175563	M4 yellow|0.3034
4110	CXCL16|Q9H2A7	yellow	0.303114	0.124064	0.106315	0.0699936	-0.0283529	-0.149387	-0.163205	-0.248318	-0.0950458	0.081829	0.0612459	0.0649242	M4 yellow|0.3031
5950	FAM20A|Q96MK3	yellow	0.302784	0.215585	0.0300892	-0.0465132	0.240951	-0.0491422	-0.173199	-0.261075	-0.0168324	0.0579182	-0.0387548	-0.0738485	M4 yellow|0.3028
2983	MYLPF|Q96A32	yellow	0.302228	0.0857006	-0.0394406	-0.0583594	0.0324262	0.0313521	-0.0445164	-0.11401	-0.0554068	0.062833	0.0556216	0.0711019	M4 yellow|0.3022
1524	EFNA3|P52797^SL004139@seq.14153.8	yellow	0.301616	0.214222	0.235862	0.072369	0.109702	-0.0391072	-0.299083	-0.306321	-0.0733055	-0.0810137	-0.0936408	-0.0819515	M4 yellow|0.3016
5275	NCAM1|P13591^SL003764@seq.4498.62	yellow	0.30159	0.204509	0.201408	-0.00479843	-0.0859284	0.0134111	-0.303223	-0.190882	-0.216732	-0.127944	-0.156438	-0.0608835	M4 yellow|0.3016
5578	SEMA3E|O15041^SL010470@seq.5363.51	yellow	0.301305	0.165964	0.188817	0.0254019	-0.0522393	-0.0315674	-0.23261	-0.191287	-0.11179	-0.106526	-0.140114	-0.0866388	M4 yellow|0.3013
6286	TNFRSF10B|O14763^SL004157@seq.7693.13	yellow	0.301296	0.106416	0.0920768	0.10773	0.054295	-0.124292	-0.0673983	-0.295955	0.00828011	0.140892	0.169266	0.121225	M4 yellow|0.3013
6423	ST6GALNAC5|Q9BVH7	yellow	0.30124	0.134407	0.199956	-0.021732	0.0516047	-0.0177044	-0.290992	-0.207705	-0.10427	-0.18308	-0.132449	-0.0767341	M4 yellow|0.3012
1700	NT5E|P21589^SL000246@seq.15452.5	yellow	0.301065	0.152596	0.0820914	-0.0657018	0.280627	-0.0208924	-0.252192	-0.167153	-0.0715777	-0.0594861	-0.158766	-0.164093	M4 yellow|0.3011
1609	ICAM2|P13598^SL003177@seq.14756.29	yellow	0.300638	0.116622	-0.0875302	-0.0300882	0.125408	0.0343846	-0.0442239	-0.184552	0.00356819	0.236039	0.126339	0.0710124	M4 yellow|0.3006
6354	ST6GALNAC2|Q9UJ37	brown	-0.183223	-0.03285	-0.364731	0.237136	0.0344454	-0.0451909	0.506836	-0.0767653	0.229285	0.938924	0.627172	0.293548	M3 brown|0.9389
303	RAB17|Q9H0T7	brown	-0.142634	-0.00613485	-0.320678	0.229823	0.0140694	-0.0627451	0.451471	-0.118737	0.19392	0.937572	0.588178	0.278639	M3 brown|0.9376
2583	HSCB|Q8IWL3	brown	-0.123948	0.0161236	-0.286626	0.255809	0.00544065	-0.0851705	0.430474	-0.164323	0.187134	0.932146	0.574513	0.261817	M3 brown|0.9321
6096	BAMBI|Q13145^SL025801@seq.6935.123	brown	-0.126333	0.0374686	-0.215647	0.307158	0.00284144	-0.0912224	0.396856	-0.170398	0.185163	0.932032	0.578003	0.241463	M3 brown|0.932
2218	MAGEA5|P43359	brown	-0.13303	0.0229959	-0.317427	0.241612	0.00870614	-0.0834863	0.382734	-0.161906	0.147517	0.918464	0.683323	0.401569	M3 brown|0.9185
5807	C1QTNF9|P0C862^SL017275@seq.6019.12	brown	-0.113711	0.055005	-0.184638	0.303236	-0.00325691	-0.0869403	0.368552	-0.176169	0.155993	0.918367	0.518332	0.20122	M3 brown|0.9184
6122	C3orf18|Q9UK00	brown	-0.177822	0.000691532	-0.257773	0.308057	0.0300583	-0.0789951	0.497105	-0.139677	0.30225	0.918099	0.552012	0.206161	M3 brown|0.9181
588	RGS8|P57771	brown	-0.128962	-0.0357415	-0.368744	0.200523	0.019678	-0.0358407	0.519265	-0.092437	0.267936	0.917158	0.582989	0.262489	M3 brown|0.9172
5808	UTS2|O95399	brown	-0.141446	-0.00280499	-0.307173	0.22008	0.0180558	-0.0578524	0.441357	-0.119676	0.179822	0.9168	0.563616	0.262776	M3 brown|0.9168
4914	CDK5|Q00535	brown	-0.115836	0.0323494	-0.295526	0.231525	0.0317582	-0.0727359	0.407949	-0.159407	0.179978	0.91638	0.53881	0.218286	M3 brown|0.9164
3584	RGS13|O14921	brown	-0.108865	-0.00965091	-0.339462	0.174323	0.00854277	-0.0279858	0.436	-0.0925098	0.232091	0.914187	0.578834	0.287436	M3 brown|0.9142
2221	LTO1|Q8WV07	brown	-0.153903	-0.0425403	-0.402167	0.152948	0.0165784	-0.01983	0.472246	-0.0553056	0.234845	0.912568	0.639549	0.374014	M3 brown|0.9126
1645	SCG5|P05408	brown	-0.109296	0.0272216	-0.317469	0.202577	0.041012	-0.0617774	0.411142	-0.138081	0.221022	0.912503	0.528744	0.216237	M3 brown|0.9125
2439	VLDLR|P98155	brown	-0.167018	-0.0234687	-0.331303	0.250036	0.0230542	-0.0645035	0.490783	-0.113471	0.217167	0.911384	0.565646	0.22057	M3 brown|0.9114
3564	NSL1|Q96IY1	brown	-0.104543	-0.0284332	-0.388105	0.113568	0.0182983	0.00982887	0.48164	-0.047877	0.249453	0.91072	0.510692	0.218173	M3 brown|0.9107
6369	COX4I2|Q96KJ9	brown	-0.210186	0.0331388	-0.240563	0.365558	0.0467603	-0.110244	0.454667	-0.168107	0.201888	0.909662	0.58859	0.192615	M3 brown|0.9097
2208	PCK1|P35558	brown	-0.134861	0.026291	-0.278205	0.270996	0.073219	-0.0827039	0.419341	-0.172649	0.196945	0.909245	0.587074	0.273829	M3 brown|0.9092
6883	DEFB132|Q7Z7B7	brown	-0.185649	-0.0621925	-0.413808	0.170605	0.0413522	-0.0207299	0.551024	-0.0270113	0.239523	0.906361	0.567942	0.240196	M3 brown|0.9064
5830	EDN3|P14138^SL004700@seq.6113.31	brown	-0.200483	-0.0619933	-0.381485	0.201814	0.0187172	-0.0118121	0.513531	-0.018993	0.222781	0.905707	0.694604	0.385743	M3 brown|0.9057
5264	TPM2|P07951	brown	-0.11591	0.00254956	-0.326035	0.191157	0.0181984	-0.0552851	0.41229	-0.120602	0.174944	0.903991	0.547448	0.253339	M3 brown|0.904
5877	MCEMP1|Q8IX19	brown	-0.151827	-0.0210109	-0.346495	0.222367	0.0519873	-0.00101581	0.51157	-0.0700816	0.230034	0.903703	0.522439	0.185792	M3 brown|0.9037
4605	OSM|P13725^SL000530@seq.2693.20	brown	-0.145138	-0.00973262	-0.319082	0.21902	0.0253962	-0.0627768	0.4317	-0.114637	0.193793	0.903534	0.563786	0.256672	M3 brown|0.9035
1599	ZNF276|Q8N554	brown	-0.152145	-0.0462048	-0.397067	0.148727	0.00668618	-0.0203259	0.463319	-0.0557746	0.179214	0.902358	0.637758	0.378841	M3 brown|0.9024
415	TMCC3|Q9ULS5^SL026006@seq.11294.7	brown	-0.0609877	0.141256	-0.150717	0.336029	-0.0158856	-0.126555	0.315786	-0.249381	0.163305	0.902062	0.531597	0.220828	M3 brown|0.9021
4667	ADGRE5|P48960^SL004726@seq.2822.56	brown	-0.0559627	0.0383468	-0.289047	0.171014	0.0228826	-0.039436	0.345648	-0.153948	0.15655	0.901313	0.529187	0.240967	M3 brown|0.9013
6107	IGFL3|Q6UXB1	brown	-0.12926	0.000902832	-0.30226	0.229015	-0.00882387	-0.0832512	0.462219	-0.137285	0.200039	0.899666	0.59457	0.310803	M3 brown|0.8997
5293	IL34|Q6ZMJ4	brown	-0.0860843	0.0521419	-0.287729	0.22125	0.0422201	-0.0738541	0.3569	-0.184381	0.154926	0.898484	0.553612	0.24788	M3 brown|0.8985
1053	LCN10|Q6JVE6	brown	-0.159582	-0.0440416	-0.411091	0.166495	0.0122282	-0.0267904	0.486391	-0.0691988	0.199507	0.897721	0.707018	0.445538	M3 brown|0.8977
2599	TOM1L2|Q6ZVM7	brown	-0.152783	-0.0587549	-0.420731	0.13747	-0.00126025	-0.0251802	0.531999	-0.0497619	0.211368	0.896448	0.627866	0.365617	M3 brown|0.8964
4644	CCL1|P22362^SL003176@seq.2770.51	brown	-0.102725	0.0238655	-0.296972	0.20964	0.0370819	-0.0635002	0.387765	-0.159882	0.185287	0.896117	0.544088	0.236859	M3 brown|0.8961
2340	AKAP7|O43687	brown	-0.220871	-0.0197963	-0.244648	0.353876	-0.0062808	-0.0877668	0.506602	-0.111948	0.233378	0.895937	0.584762	0.224206	M3 brown|0.8959
747	PITPNB|P48739	brown	-0.179912	0.0228342	-0.220124	0.339272	0.0144327	-0.106865	0.500137	-0.140784	0.24895	0.895815	0.456581	0.0747491	M3 brown|0.8958
1034	POLR1C|O15160	brown	-0.163503	-0.0765986	-0.408296	0.146947	-2.49429e-05	-0.00998958	0.523437	-0.0359316	0.204488	0.894789	0.6069	0.330115	M3 brown|0.8948
2287	ZWILCH|Q9H900	brown	-0.218153	-0.102157	-0.437236	0.145223	0.0203568	0.0144759	0.600428	0.0235233	0.240886	0.893563	0.617004	0.324327	M3 brown|0.8936
5266	ZAP70|P43403^SL010519@seq.4476.22	brown	-0.11075	0.0444232	-0.287253	0.226253	0.01994	-0.0669865	0.377484	-0.141887	0.177343	0.891341	0.529817	0.23246	M3 brown|0.8913
2231	CCNB2|O95067	brown	-0.129038	0.0209327	-0.237132	0.27057	0.00139251	-0.0698794	0.444137	-0.148666	0.189719	0.890311	0.487408	0.174248	M3 brown|0.8903
5828	FGFRL1|Q8N441^SL017269@seq.6104.1	brown	-0.153595	-0.0122318	-0.291783	0.246207	-0.0117671	-0.0526205	0.437442	-0.0849195	0.225749	0.889699	0.674429	0.403337	M3 brown|0.8897
4970	KLK6|Q92876	brown	-0.0784	0.0287582	-0.327281	0.175722	0.0370089	-0.0535167	0.415462	-0.147374	0.247391	0.889444	0.532943	0.239656	M3 brown|0.8894
4825	CA4|P22748^SL010369@seq.3177.49	brown	-0.0339077	0.0416066	-0.272809	0.174541	-0.00792871	-0.0485632	0.32861	-0.155152	0.113018	0.888337	0.511825	0.234695	M3 brown|0.8883
6733	ECE1|P42892^SL025847@seq.8767.44	brown	-0.161156	0.0553063	-0.149372	0.397457	0.00596482	-0.153149	0.397339	-0.237004	0.197025	0.88794	0.559699	0.21855	M3 brown|0.8879
4855	FOLH1|Q04609^SL000158@seq.3218.8	brown	-0.0653857	0.0588604	-0.239047	0.218422	0.0163885	-0.0653857	0.330793	-0.173303	0.167364	0.887388	0.50846	0.214478	M3 brown|0.8874
1925	LSM4|Q9Y4Z0	brown	-0.147245	-0.0147978	-0.278977	0.252964	0.00963378	-0.0753346	0.491368	-0.126999	0.21118	0.886898	0.486267	0.150574	M3 brown|0.8869
6918	SEL1L2|Q5TEA6	brown	-0.175159	-0.0627142	-0.349057	0.200862	0.0103839	-0.0332966	0.561342	-0.056725	0.232137	0.882122	0.516456	0.190087	M3 brown|0.8821
6120	HBD|P02042	brown	-0.169381	0.0376202	-0.217091	0.346651	-0.00478647	-0.138371	0.394564	-0.201203	0.196121	0.881473	0.674641	0.374828	M3 brown|0.8815
2220	FABP9|Q0Z7S8	brown	-0.10018	0.0147607	-0.324929	0.197946	0.0301796	-0.0546645	0.416343	-0.146468	0.173328	0.881261	0.573927	0.28423	M3 brown|0.8813
4618	IL37|Q9NZH6	brown	-0.149457	0.0148771	-0.30177	0.243519	0.0314119	-0.0692757	0.417949	-0.127388	0.194315	0.88107	0.562668	0.250047	M3 brown|0.8811
89	SHISA2|Q6UWI4	brown	-0.182982	-0.0157217	-0.250114	0.276442	0.00237131	-0.0763131	0.460789	-0.105442	0.166623	0.880649	0.512751	0.207143	M3 brown|0.8806
6292	FMR1|Q06787^SL018148@seq.7721.81	brown	-0.0649578	0.0600955	-0.269149	0.196362	0.0601633	-0.0401505	0.36411	-0.178573	0.328231	0.880606	0.526476	0.235916	M3 brown|0.8806
1110	HK1|P19367	brown	-0.255977	-0.057788	-0.325108	0.304766	0.0217823	-0.0635485	0.54068	-0.0557219	0.231177	0.878295	0.672976	0.322533	M3 brown|0.8783
5045	OPCML|Q14982^SL005491@seq.3634.5	brown	-0.176711	-0.00449023	-0.334655	0.24692	0.0460693	-0.0325135	0.478892	-0.0726266	0.241199	0.876497	0.582871	0.257258	M3 brown|0.8765
3320	KHDC1L|Q5JSQ8^SL022083@seq.21804.15	brown	-0.109923	0.0197865	-0.277829	0.239232	0.0368955	-0.0462877	0.404199	-0.125041	0.176537	0.87415	0.490212	0.154555	M3 brown|0.8742
1908	TNNT3|P45378	brown	-0.169492	-0.0132253	-0.265016	0.296502	0.037396	-0.053028	0.46605	-0.126622	0.232906	0.872528	0.529975	0.202966	M3 brown|0.8725
4740	DSG1|Q02413	brown	-0.028218	0.071654	-0.235158	0.23724	0.0188218	-0.093201	0.326913	-0.203886	0.132276	0.872444	0.49679	0.214738	M3 brown|0.8724
1813	BMP8B|P34820	brown	-0.0688072	0.0638617	-0.248384	0.248314	0.0355802	-0.0894958	0.362283	-0.230653	0.130678	0.870889	0.589661	0.300038	M3 brown|0.8709
2770	GBP5|Q96PP8	brown	-0.0929146	0.0300982	-0.224636	0.270353	-0.0119076	-0.0914141	0.342438	-0.181184	0.177823	0.870081	0.599441	0.313045	M3 brown|0.8701
1967	PTGES3|Q15185	brown	-0.134273	-0.0594097	-0.422239	0.112139	0.0201259	-0.00396657	0.51225	-0.0359409	0.187174	0.869549	0.573215	0.312835	M3 brown|0.8695
6351	GBP6|Q6ZN66	brown	-0.144908	0.0141162	-0.25213	0.277675	0.0270752	-0.0895846	0.420547	-0.144004	0.173269	0.868205	0.53766	0.212669	M3 brown|0.8682
2387	PPP3R2|Q96LZ3	brown	-0.0973625	0.012869	-0.305703	0.203241	0.0171615	-0.0613111	0.454004	-0.143592	0.231045	0.866601	0.531013	0.224192	M3 brown|0.8666
6268	BCL2L10|Q9HD36^SL007682@seq.7249.37	brown	-0.0906122	0.00713293	-0.295982	0.196747	-0.0139413	-0.0552244	0.357031	-0.133873	0.167938	0.866311	0.704937	0.472068	M3 brown|0.8663
2274	GNG11|P61952	brown	-0.165768	0.0562437	-0.218646	0.358691	0.0448999	-0.125866	0.396554	-0.231762	0.221152	0.86596	0.644306	0.285537	M3 brown|0.866
6718	GAL3ST1|Q99999	brown	-0.0680085	0.030734	-0.28581	0.204161	0.00679753	-0.0811451	0.362693	-0.155761	0.155497	0.86589	0.545624	0.264908	M3 brown|0.8659
4051	CSTF1|Q05048	brown	-0.184674	-0.0263251	-0.353307	0.209096	-0.00681399	-0.0397146	0.444534	-0.0457797	0.200902	0.863759	0.721073	0.475782	M3 brown|0.8638
6061	None|B0FP48	brown	-0.090476	0.0477848	-0.209441	0.30132	0.0108076	-0.105325	0.363826	-0.221611	0.183015	0.862344	0.547105	0.214525	M3 brown|0.8623
4037	FAM110A|Q9BQ89^SL023049@seq.23783.22	brown	-0.143991	-0.0518147	-0.345209	0.191554	0.00487814	-0.0195215	0.470662	-0.0637539	0.215926	0.861771	0.649319	0.375238	M3 brown|0.8618
4580	LTBR|P36941	brown	-0.0891951	0.0373965	-0.272779	0.205566	0.0291548	-0.0665757	0.350033	-0.16188	0.16622	0.861365	0.505221	0.207914	M3 brown|0.8614
6642	LRRC74A|Q0VAA2	brown	-0.160706	0.0731741	-0.145764	0.416234	-0.0141514	-0.150501	0.426478	-0.199697	0.232112	0.861345	0.520354	0.18366	M3 brown|0.8613
3863	VCX3A|Q9NNX9	brown	-0.144734	-0.0316988	-0.303791	0.210774	0.0149371	-0.0242683	0.483788	-0.0747812	0.221768	0.860949	0.50267	0.16786	M3 brown|0.8609
7019	IGSF11|Q5DX21^SL025884@seq.9279.7	brown	-0.117095	0.00886995	-0.288629	0.221591	0.0380968	-0.0400596	0.406316	-0.142888	0.213674	0.860119	0.62763	0.338027	M3 brown|0.8601
722	BACH1|O14867	brown	-0.248186	-0.121026	-0.390532	0.188782	-0.0311633	0.00658985	0.604105	0.049456	0.209718	0.859882	0.563354	0.288745	M3 brown|0.8599
2325	IL36RN|Q9UBH0	brown	-0.0472362	0.0143573	-0.313773	0.1671	0.0120612	-0.0428998	0.389991	-0.140779	0.175827	0.859671	0.495842	0.198816	M3 brown|0.8597
3340	UBE2R2|Q712K3^SL013182@seq.21848.18	brown	-0.153446	-0.0509263	-0.402138	0.134503	0.0364856	0.0251287	0.457055	-0.00905121	0.169926	0.859685	0.592898	0.311015	M3 brown|0.8597
404	GRB7|Q14451	brown	-0.123173	0.0828058	-0.0891696	0.409654	0.0098464	-0.172412	0.329042	-0.292349	0.142638	0.858619	0.501378	0.153422	M3 brown|0.8586
2266	TAF10|Q12962	brown	-0.0712049	0.0248214	-0.268311	0.202447	0.0164519	-0.0618042	0.409548	-0.161786	0.202558	0.858337	0.470771	0.155842	M3 brown|0.8583
627	CRABP1|P29762	brown	-0.0766184	0.058353	-0.195871	0.305612	-0.0301793	-0.119746	0.387408	-0.227602	0.182957	0.85648	0.499667	0.205577	M3 brown|0.8565
698	GPD1L|Q8N335	brown	-0.164626	-0.0897071	-0.418937	0.116282	0.0270799	0.00747152	0.570742	0.0240247	0.244168	0.856508	0.445811	0.126951	M3 brown|0.8565
8	SPDEF|O95238	brown	-0.170142	0.0484005	-0.182835	0.367893	0.0398634	-0.093684	0.423957	-0.183792	0.215203	0.854665	0.509263	0.132529	M3 brown|0.8547
4713	TNFSF11|O14788^SL002541@seq.2917.3	brown	-0.0806312	0.0330672	-0.273114	0.184359	0.0329466	-0.042649	0.359435	-0.138919	0.179349	0.854449	0.513124	0.223611	M3 brown|0.8544
463	RBM24|Q9BX46	brown	-0.182225	0.00968833	-0.179867	0.37099	-0.00248259	-0.117394	0.392926	-0.195459	0.182707	0.854347	0.617048	0.293671	M3 brown|0.8543
3535	HOXC11|O43248	brown	-0.0246365	0.0185345	-0.33047	0.120922	0.0221709	-0.0197731	0.39553	-0.114323	0.226427	0.854107	0.466611	0.18016	M3 brown|0.8541
5250	ENTPD3|O75355	brown	-0.139562	0.125198	-0.0995195	0.401195	-0.0128298	-0.148359	0.325432	-0.235522	0.150866	0.853985	0.472937	0.164148	M3 brown|0.854
7014	STIM1|Q13586^SL025994@seq.9271.101	brown	-0.208495	-0.069554	-0.355096	0.222138	0.00709808	-0.0391598	0.500241	-0.0664919	0.202645	0.853595	0.705294	0.432818	M3 brown|0.8536
1541	MOCS3|O95396	brown	-0.124944	-0.0529342	-0.432081	0.102136	-0.00525806	-0.0164995	0.546818	-0.0489061	0.204491	0.85288	0.618924	0.393025	M3 brown|0.8529
2575	CRIPT|Q9P021	brown	-0.108718	0.151803	-0.0981708	0.416622	0.000765691	-0.169133	0.331367	-0.271805	0.186148	0.852926	0.497348	0.155645	M3 brown|0.8529
4652	CCL3L1|P16619	brown	-0.0709341	0.0165539	-0.274243	0.21118	0.0387324	-0.0719581	0.401753	-0.153557	0.199348	0.852206	0.482613	0.174556	M3 brown|0.8522
1587	GSTA4|O15217	brown	-0.116106	0.0288097	-0.248551	0.26001	0.0204294	-0.0887701	0.421222	-0.20441	0.220148	0.851922	0.522995	0.201032	M3 brown|0.8519
5281	CBX5|P45973	brown	-0.136004	0.128253	-0.118596	0.396299	0.034624	-0.147689	0.318718	-0.279432	0.178783	0.851428	0.521711	0.183212	M3 brown|0.8514
2363	PPIG|Q13427	brown	-0.181852	-0.0919974	-0.447954	0.108187	0.00490899	0.0100467	0.538705	0.0273945	0.248863	0.851012	0.598236	0.342831	M3 brown|0.851
4698	RAD51|Q06609	brown	-0.0997886	0.0116967	-0.307972	0.179518	0.0201693	-0.0521466	0.378656	-0.132864	0.167129	0.850713	0.52598	0.242881	M3 brown|0.8507
239	GCNT4|Q9P109^SL018620@seq.10854.15	brown	-0.16001	-0.0857511	-0.31884	0.182305	-0.00788847	-0.0172871	0.506944	-0.00846167	0.195717	0.849629	0.508188	0.232343	M3 brown|0.8496
1584	TMEM185A|Q8NFB2	brown	-0.119434	0.0128576	-0.278411	0.251384	0.0344331	-0.0815565	0.414863	-0.171614	0.199418	0.84908	0.582763	0.282495	M3 brown|0.8491
4025	ASNS|P08243	brown	-0.0657029	0.00523977	-0.355282	0.104317	0.0531207	-0.000661677	0.43591	-0.0772635	0.268623	0.848596	0.429436	0.130368	M3 brown|0.8486
3582	RALYL|Q86SE5	brown	-0.138527	-0.0351812	-0.330738	0.202083	0.0207948	-0.0410041	0.41946	-0.0871274	0.178414	0.848502	0.658868	0.379726	M3 brown|0.8485
6712	PKDCC|Q504Y2	brown	-0.11515	0.117512	-0.162079	0.419858	0.100355	-0.12682	0.350948	-0.263387	0.228994	0.848436	0.615184	0.239078	M3 brown|0.8484
638	DES|P17661	brown	-0.108711	-0.00574266	-0.30767	0.195226	-0.00126906	-0.0619082	0.415628	-0.145896	0.191008	0.846063	0.599474	0.349313	M3 brown|0.8461
4930	PAK3|O75914	brown	-0.0903949	0.0673508	-0.219073	0.260442	0.0320941	-0.0984755	0.361505	-0.206295	0.189973	0.845197	0.461554	0.135951	M3 brown|0.8452
7308	NPIPB3|Q92617	brown	-0.107595	0.0942482	-0.119453	0.375898	0.00619709	-0.168331	0.353579	-0.277619	0.250219	0.844669	0.494589	0.15223	M3 brown|0.8447
2537	UBE2D1|P51668^SL011412@seq.19247.1	brown	-0.137037	0.0182931	-0.277137	0.248669	0.0329679	-0.0783897	0.396739	-0.166691	0.207808	0.844012	0.645749	0.354785	M3 brown|0.844
6660	CTNNB1|P35222^SL002723@seq.8424.269	brown	-0.123306	0.0545605	-0.233206	0.268723	0.0141227	-0.102534	0.368531	-0.174888	0.183963	0.844045	0.513155	0.223858	M3 brown|0.844
6905	RAPGEF5|Q92565	brown	-0.21215	-0.000328534	-0.255088	0.333006	0.0225422	-0.102865	0.426395	-0.136317	0.193736	0.842782	0.684063	0.353339	M3 brown|0.8428
5057	KLK14|Q9P0G3^SL003919@seq.3681.87	brown	-0.0827977	0.0284065	-0.319531	0.154815	0.0264811	-0.0117579	0.354238	-0.0937346	0.126992	0.842295	0.543511	0.291971	M3 brown|0.8423
6306	SFRP2|Q96HF1	brown	-0.180689	0.0214315	-0.159675	0.377975	0.02469	-0.133247	0.441907	-0.175635	0.198817	0.841948	0.474423	0.0954146	M3 brown|0.8419
432	CLK2|P49760	brown	-0.110489	-0.00534714	-0.292857	0.216422	0.0368591	-0.0707456	0.432249	-0.121953	0.184938	0.841638	0.470862	0.146761	M3 brown|0.8416
3318	HOMER3|Q9NSC5	brown	-0.0631425	0.0377395	-0.309112	0.224102	0.0828721	-0.0429011	0.385276	-0.131911	0.209996	0.841469	0.576321	0.283859	M3 brown|0.8415
1968	VPS28|Q9UK41	brown	-0.132428	-0.121706	-0.465271	0.0499489	-0.0371311	0.0352576	0.583157	0.0665832	0.214945	0.840865	0.50033	0.259314	M3 brown|0.8409
2812	MED20|Q9H944	brown	-0.0777714	-0.0459643	-0.359192	0.0966059	-0.014938	-0.0110578	0.468482	-0.0303537	0.225067	0.840857	0.508253	0.275716	M3 brown|0.8409
3585	RIPK1|Q13546	brown	-0.0772849	-0.0212928	-0.413255	0.0750628	0.0120876	0.0201692	0.464182	-0.0446546	0.351843	0.840878	0.597451	0.386629	M3 brown|0.8409
7002	FCER1A|P12319	brown	-0.117472	0.0158153	-0.266567	0.216595	0.0435576	-0.0507585	0.372508	-0.141969	0.161275	0.840015	0.487122	0.192872	M3 brown|0.84
4950	CAMK1D|Q8IU85	brown	-0.184178	0.0610657	-0.18668	0.346503	0.0367568	-0.119463	0.399567	-0.178817	0.199988	0.839826	0.484795	0.146512	M3 brown|0.8398
6772	MYRF|Q9Y2G1	brown	-0.270398	-0.0140373	-0.260978	0.364934	0.0331715	-0.0952589	0.499788	-0.104102	0.23032	0.839545	0.640156	0.287121	M3 brown|0.8395
4906	AURKB|Q96GD4	brown	-0.118027	0.136844	-0.0961187	0.400874	0.0142162	-0.161813	0.313535	-0.27727	0.168094	0.838481	0.474758	0.145738	M3 brown|0.8385
2700	PGAM4|Q8N0Y7	brown	-0.114221	0.0558715	-0.268589	0.255668	0.061829	-0.04489	0.390458	-0.143787	0.180446	0.837907	0.489136	0.160511	M3 brown|0.8379
6490	DNAJB14|Q8TBM8^SL025831@seq.8037.53	brown	-0.0786964	0.0459314	-0.139134	0.286942	-0.0158025	-0.100121	0.403561	-0.190625	0.221946	0.837214	0.409762	0.093308	M3 brown|0.8372
4583	MST1R|Q04912	brown	-0.117073	0.193211	-0.0278684	0.476887	0.00866571	-0.211009	0.258917	-0.341377	0.157515	0.833452	0.478771	0.136805	M3 brown|0.8335
225	TOMM20L|Q6UXN7	brown	-0.137546	-0.0608982	-0.419231	0.107564	-0.0219994	-0.0175815	0.457962	-0.0401432	0.168285	0.833113	0.75657	0.593046	M3 brown|0.8331
593	KIF16B|Q96L93	brown	-0.23111	0.0153214	-0.15713	0.403	0.000411958	-0.0848688	0.465008	-0.112395	0.187237	0.831469	0.495554	0.160401	M3 brown|0.8315
3550	MED28|Q9H204	brown	-0.15546	-0.0656321	-0.34121	0.192573	-0.039217	-0.0293124	0.479547	-0.024132	0.187151	0.831066	0.660318	0.438033	M3 brown|0.8311
6390	PSMA1|P25786^SL010973@seq.7880.9	brown	-0.20264	0.0274421	-0.185623	0.394362	-0.00725114	-0.147759	0.431934	-0.153455	0.255597	0.829742	0.591583	0.261279	M3 brown|0.8297
4092	C8A|P07357	brown	-0.108245	0.0422862	-0.282441	0.208702	0.0378252	-0.0764997	0.367811	-0.154472	0.152854	0.829088	0.516385	0.217519	M3 brown|0.8291
4548	RAPGEF1|Q13905	brown	-0.0136658	0.106048	-0.15084	0.259321	0.023106	-0.0814223	0.298986	-0.259927	0.134312	0.829089	0.451362	0.152313	M3 brown|0.8291
4416	ARMC8|Q8IUR7	brown	-0.119312	-0.0275735	-0.250484	0.233565	-0.042962	-0.0596857	0.429347	-0.0931224	0.18142	0.827576	0.565203	0.320198	M3 brown|0.8276
1411	FBL|P22087	brown	-0.11651	0.139212	-0.009956	0.480504	-0.0012824	-0.207714	0.286645	-0.318294	0.136984	0.827012	0.490383	0.141177	M3 brown|0.827
1905	OCIAD1|Q9NX40^SL010530@seq.16802.31	brown	-0.089187	0.018077	-0.25522	0.230455	0.000109679	-0.0808027	0.399272	-0.185405	0.196547	0.826227	0.529115	0.254337	M3 brown|0.8262
2686	ADA|P00813	brown	-0.0475162	0.0479842	-0.295618	0.171404	0.0504821	-0.0326432	0.327743	-0.153886	0.142966	0.82477	0.531875	0.266118	M3 brown|0.8248
3614	SAMD12|Q8N8I0	brown	-0.188496	-0.0991984	-0.399757	0.126183	0.0324417	0.0342355	0.55653	0.02651	0.323871	0.824512	0.600882	0.323232	M3 brown|0.8245
1983	KIR2DL1|P43626	brown	-0.147078	0.0491407	-0.163532	0.359549	0.00750113	-0.0843636	0.390385	-0.196843	0.184282	0.823674	0.507528	0.168883	M3 brown|0.8237
7034	CD8B|P10966	brown	-0.204417	-0.035073	-0.38307	0.214175	0.0605628	-0.0340096	0.490748	-0.0835589	0.223215	0.823704	0.681496	0.367373	M3 brown|0.8237
4841	KLK12|Q9UKR0	brown	-0.0677995	0.0226346	-0.295068	0.165327	0.011935	-0.0512083	0.347788	-0.130983	0.141138	0.820433	0.496343	0.23288	M3 brown|0.8204
4867	CA10|Q9NS85^SL010449@seq.3289.19	brown	-0.0139234	0.188164	-0.0751879	0.328365	0.0184567	-0.149042	0.199749	-0.323047	0.132359	0.819734	0.470289	0.196019	M3 brown|0.8197
6037	LRFN5|Q96NI6	brown	-0.236857	-0.0358311	-0.318468	0.292085	0.0464991	-0.0811772	0.444871	-0.11382	0.236382	0.819262	0.802857	0.503509	M3 brown|0.8193
2626	KDSR|Q06136	brown	-0.163123	-0.0341968	-0.345286	0.214833	0.0362258	-0.0332408	0.444476	-0.0830027	0.167754	0.816964	0.583271	0.300052	M3 brown|0.817
6985	CTRL|P40313	brown	-0.172801	0.0305736	-0.264719	0.302272	-0.00764293	-0.117276	0.400585	-0.15719	0.182447	0.816518	0.738026	0.506429	M3 brown|0.8165
3315	CEP43|O95684	brown	-0.15477	0.130952	-0.187557	0.376292	0.0301217	-0.107003	0.369431	-0.167101	0.234363	0.816159	0.526431	0.215874	M3 brown|0.8162
1222	GPR26|Q8NDV2	brown	-0.298926	-0.0885197	-0.280786	0.335199	-0.00076535	-0.0429482	0.547257	-0.0211002	0.25159	0.812883	0.641202	0.313143	M3 brown|0.8129
5901	ECRG4|Q9H1Z8	brown	-0.114934	0.00780977	-0.250649	0.245569	0.00669011	-0.0813231	0.418757	-0.154855	0.217249	0.812668	0.533017	0.234666	M3 brown|0.8127
4979	STK16|O75716	brown	-0.112145	0.0761988	-0.203902	0.273634	0.0117788	-0.109335	0.419768	-0.171746	0.213584	0.812562	0.37435	0.0379615	M3 brown|0.8126
6705	PEX14|O75381^SL025959@seq.8645.257	brown	-0.184293	0.128079	-0.0400673	0.506283	-0.00411775	-0.163256	0.348783	-0.243225	0.229549	0.812406	0.565868	0.225783	M3 brown|0.8124
7070	MPZL2|O60487	brown	-0.103245	0.0274492	-0.278622	0.230635	0.0225615	-0.107829	0.337959	-0.194151	0.168925	0.810854	0.671019	0.417198	M3 brown|0.8109
3203	SCGB1D1|O95968	brown	-0.103286	0.0371879	-0.168971	0.288488	0.00652169	-0.0676656	0.341535	-0.184131	0.181775	0.809453	0.530345	0.225148	M3 brown|0.8095
6261	VSTM4|Q8IW00	brown	-0.0800796	0.13379	0.00257627	0.456152	-0.0257245	-0.201904	0.265448	-0.333352	0.142633	0.807465	0.437713	0.116631	M3 brown|0.8075
3066	RGS16|O15492	brown	-0.0441355	0.0240486	-0.21618	0.212176	0.0237198	-0.0703704	0.351296	-0.175993	0.151754	0.807429	0.467963	0.19937	M3 brown|0.8074
5192	SYNCRIP|O60506	brown	-0.231835	-0.196187	-0.513296	0.0215143	-0.0090243	0.0932384	0.617453	0.190276	0.194958	0.806631	0.506202	0.276391	M3 brown|0.8066
4606	PECAM1|P16284	brown	-0.101196	0.221446	-0.0203574	0.468562	-0.0150471	-0.198616	0.278815	-0.305815	0.167801	0.806075	0.451456	0.150413	M3 brown|0.8061
4980	BIRC5|O15392	brown	-0.129164	0.184177	-0.0202505	0.474456	0.0415196	-0.19384	0.279243	-0.346403	0.185913	0.804887	0.445486	0.088501	M3 brown|0.8049
1559	PPIL2|Q13356	brown	-0.134028	-0.0204979	-0.343189	0.181465	-0.00777209	-0.0600772	0.388202	-0.121591	0.191055	0.804719	0.764367	0.576548	M3 brown|0.8047
100	TNFRSF14|Q92956^SL004145@seq.10472.53	brown	0.0274486	-0.0451817	-0.342006	0.107631	-0.00371727	-0.0195554	0.388468	-0.0814728	0.127148	0.804231	0.609719	0.408111	M3 brown|0.8042
4707	CD22|P20273	brown	-0.198022	0.0720417	-0.139338	0.403432	-0.0412933	-0.152524	0.432632	-0.132774	0.188776	0.804246	0.474278	0.186635	M3 brown|0.8042
4835	CNDP2|Q96KP4	brown	-0.26209	-0.142258	-0.373749	0.183192	-0.0382019	-0.00929546	0.610406	0.105607	0.207147	0.803342	0.499512	0.237364	M3 brown|0.8033
3913	SP6|Q3SY56	brown	-0.117137	-0.0426058	-0.255381	0.192256	-0.0154718	-0.0175739	0.519111	-0.0517701	0.256366	0.802898	0.395879	0.105799	M3 brown|0.8029
1817	CEBPB|P17676^SL007136@seq.15675.3	brown	-0.0815972	0.118654	-0.213657	0.286276	-0.0182025	-0.140148	0.251224	-0.249198	0.104963	0.801961	0.73028	0.519543	M3 brown|0.802
2694	LY6D|Q14210	brown	-0.0972899	0.0759929	-0.239181	0.255558	0.000408652	-0.0750945	0.384172	-0.141168	0.171409	0.801382	0.500816	0.243301	M3 brown|0.8014
7205	IER3|P46695	brown	-0.235986	0.0437223	-0.215216	0.384399	0.0143192	-0.103465	0.424829	-0.133624	0.212814	0.800131	0.665536	0.356369	M3 brown|0.8001
744	OTUD5|Q96G74	brown	-0.224976	-0.0403869	-0.378797	0.217818	-0.0176333	-0.0650016	0.448865	-0.0341811	0.192928	0.799342	0.845534	0.653709	M3 brown|0.7993
2810	HHEX|Q03014	brown	-0.0932496	-0.0327169	-0.304673	0.172159	0.00363472	-0.0420449	0.440074	-0.0889163	0.244129	0.798445	0.485616	0.205334	M3 brown|0.7984
3528	HES1|Q14469	brown	-0.148223	-0.106478	-0.465285	0.0174837	-0.0159502	0.0561726	0.507054	0.0658582	0.227693	0.798231	0.633503	0.463479	M3 brown|0.7982
179	NDUFB4|O95168	brown	-0.109901	-0.0217309	-0.336184	0.132733	0.062539	-0.0206939	0.434261	-0.0557004	0.181205	0.797352	0.379853	0.0761896	M3 brown|0.7974
1538	DDX46|Q7L014	brown	-0.0512574	0.0359508	-0.274719	0.184709	0.0252723	-0.0528648	0.387046	-0.191573	0.18065	0.796583	0.449452	0.156409	M3 brown|0.7966
2290	PALM|O75781	brown	-0.129569	0.125913	-0.0449287	0.456455	0.022311	-0.192679	0.307014	-0.307944	0.173642	0.795679	0.532973	0.205369	M3 brown|0.7957
1307	HSPA6|P17066^SL013017@seq.13672.3	brown	-0.224785	-0.043856	-0.291091	0.270871	0.0344227	-0.0570809	0.561617	-0.0545263	0.264216	0.795452	0.552424	0.254547	M3 brown|0.7955
1369	ARHGEF7|Q14155	brown	-0.165915	-0.0618667	-0.335239	0.18041	0.0152844	-0.0165579	0.511189	-0.0454731	0.244506	0.795426	0.62107	0.381761	M3 brown|0.7954
2310	PYCR2|Q96C36	brown	-0.210768	-0.06909	-0.258605	0.262152	0.0159238	-0.046285	0.541431	-0.0346511	0.350479	0.795303	0.502354	0.196458	M3 brown|0.7953
6703	ZPBP|Q9BS86	brown	-0.145207	0.0572592	-0.0667253	0.398619	-0.00596778	-0.136472	0.399687	-0.227123	0.250519	0.793199	0.423278	0.0994153	M3 brown|0.7932
5001	LTA|P01374^SL000508@seq.3506.49	brown	-0.0428696	0.138955	-0.159016	0.304077	0.0526803	-0.129792	0.262036	-0.265766	0.187108	0.792681	0.489706	0.209376	M3 brown|0.7927
3726	CASP10|Q92851^SL025814@seq.23156.146	brown	-0.047131	0.0316435	-0.238284	0.199194	0.0212573	-0.0538031	0.339988	-0.192215	0.226426	0.792176	0.501992	0.226833	M3 brown|0.7922
5869	PLTP|P55058^SL004948@seq.6263.77	brown	-0.0371599	0.104579	-0.238718	0.259241	0.0414529	-0.108075	0.294678	-0.196689	0.192945	0.79122	0.702248	0.460305	M3 brown|0.7912
597	TXNIP|Q9H3M7	brown	-0.273178	-0.0908392	-0.37748	0.243827	0.057705	-0.0284646	0.541664	-0.00252304	0.24759	0.790587	0.676889	0.340177	M3 brown|0.7906
3224	NCBP2|P52298	brown	-0.139104	-0.0373873	-0.290756	0.185591	-0.0370097	-0.0419872	0.45701	-0.0554781	0.201895	0.789257	0.576538	0.357305	M3 brown|0.7893
4411	HMGB1|P09429	brown	-0.119591	0.206656	-0.16797	0.29955	-0.00710298	-0.109955	0.327906	-0.163493	0.162028	0.78901	0.428167	0.151442	M3 brown|0.789
2226	CRYGC|P07315	brown	-0.0532566	0.0833422	-0.171253	0.257563	0.0175261	-0.111977	0.2982	-0.228907	0.182407	0.783575	0.470608	0.174191	M3 brown|0.7836
1886	BMP3|P12645^SL003995@seq.16748.1	brown	-0.185356	0.06579	-0.128384	0.432731	-0.0157512	-0.174615	0.377731	-0.211525	0.210479	0.783185	0.604772	0.288267	M3 brown|0.7832
431	BTG2|P78543	brown	-0.16589	-0.0239724	-0.278224	0.230517	0.0341837	-0.0431893	0.498154	-0.0843623	0.261096	0.782947	0.41697	0.0685114	M3 brown|0.7829
2707	SIRT1|Q96EB6	brown	-0.141638	-0.0526242	-0.456565	0.0644789	0.0596875	0.0408436	0.482019	0.00965209	0.298574	0.782511	0.630596	0.398262	M3 brown|0.7825
5818	IFNAR1|P17181^SL004475@seq.6055.53	brown	-0.000234739	0.0923987	-0.138026	0.19768	0.000218757	-0.0833079	0.202474	-0.228091	0.0418627	0.782501	0.414424	0.177114	M3 brown|0.7825
6917	SLC30A3|Q99726	brown	-0.112397	-0.0401694	-0.369598	0.141689	0.0317169	-0.0272544	0.380822	-0.0911839	0.18378	0.780875	0.727176	0.525343	M3 brown|0.7809
4351	GK5|Q6ZS86	brown	-0.0710241	0.221287	-0.0621678	0.397397	0.0159303	-0.162225	0.268207	-0.29928	0.19443	0.780575	0.477089	0.161255	M3 brown|0.7806
6409	LRFN1|Q9P244	brown	-0.187988	0.0303702	-0.152473	0.371655	0.0626497	-0.111296	0.401413	-0.196624	0.2136	0.777926	0.490582	0.103487	M3 brown|0.7779
1443	EEA1|Q15075	brown	-0.312733	-0.136328	-0.319451	0.273663	-0.0200473	-0.0488248	0.573958	0.0638533	0.214187	0.776203	0.619532	0.33484	M3 brown|0.7762
4111	KIF3C|O14782	brown	-0.13975	0.112184	-0.135003	0.348931	-0.0355788	-0.126267	0.428415	-0.15473	0.232471	0.773477	0.406024	0.116	M3 brown|0.7735
5839	IFNA5|P01569	brown	-0.116521	0.0301239	-0.0980478	0.360589	-0.00293901	-0.151144	0.338259	-0.265646	0.16293	0.773529	0.512935	0.197669	M3 brown|0.7735
1289	KCNIP1|Q9NZI2	brown	-0.0658693	0.075412	-0.185637	0.25672	0.0169553	-0.100482	0.351889	-0.206113	0.176576	0.772931	0.442383	0.152886	M3 brown|0.7729
2049	CP|P00450	brown	-0.0942492	0.0262852	-0.302221	0.14917	-0.0496396	-0.0976724	0.415734	-0.142187	0.184665	0.771187	0.513634	0.271783	M3 brown|0.7712
1067	PSD|A5PKW4	brown	-0.150122	-0.014622	-0.322897	0.180251	0.0316481	-0.0446811	0.435192	-0.1129	0.183181	0.771143	0.570018	0.294331	M3 brown|0.7711
5581	BRF1|Q92994^SL016130@seq.5384.67	brown	-0.166198	0.0661173	-0.0544463	0.418422	-0.0233895	-0.0982436	0.388478	-0.166416	0.224901	0.770472	0.464128	0.15916	M3 brown|0.7705
1260	RABEPK|Q7Z6M1	brown	-0.089435	0.0366744	-0.182989	0.285615	-0.000356461	-0.0977957	0.401945	-0.195953	0.185127	0.76977	0.447514	0.133692	M3 brown|0.7698
505	RELB|Q01201	brown	-0.100353	-0.0148914	-0.261887	0.203253	-0.0132363	-0.0654278	0.453408	-0.125312	0.233411	0.768415	0.465484	0.182863	M3 brown|0.7684
408	CD34|P28906	brown	-0.238211	0.012113	-0.112486	0.434736	0.0104628	-0.127903	0.41513	-0.150384	0.204566	0.7683	0.539576	0.178605	M3 brown|0.7683
3655	ZC3H8|Q8N5P1	brown	-0.24334	-0.0736991	-0.35127	0.223203	0.0773251	-0.0154783	0.534698	0.0172196	0.256099	0.768205	0.570973	0.223248	M3 brown|0.7682
4681	FRZB|Q92765^SL004650@seq.2841.13	brown	0.115803	0.152688	-0.20717	0.165852	0.0443692	-0.0505411	0.192846	-0.233096	0.107395	0.767973	0.445059	0.205176	M3 brown|0.768
5217	TK1|P04183	brown	-0.0523776	0.161465	-0.100344	0.341747	0.0896771	-0.15928	0.222688	-0.312111	0.14561	0.764691	0.497438	0.215501	M3 brown|0.7647
3335	SIRT6|Q8N6T7	brown	-0.217794	0.00752528	-0.219566	0.313711	0.0285987	-0.0689129	0.427957	-0.0601405	0.178505	0.764147	0.484974	0.187995	M3 brown|0.7641
54	IL10RA|Q13651^SL005173@seq.10344.334	brown	-0.0401597	0.0365259	-0.275659	0.131912	0.0685741	-0.0405464	0.433348	-0.146776	0.183324	0.763975	0.321788	0.0101503	M3 brown|0.764
2059	PBK|Q96KB5	brown	-0.0742468	0.0547816	-0.168835	0.271965	0.0306761	-0.089588	0.366777	-0.240785	0.179051	0.764027	0.450156	0.16237	M3 brown|0.764
2691	CCNE1|P24864	brown	-0.168475	0.102509	-0.10589	0.392819	-0.00703558	-0.117317	0.325038	-0.179255	0.139004	0.763228	0.46861	0.193545	M3 brown|0.7632
4829	ENTPD1|P49961^SL010371@seq.3182.38	brown	0.0154585	0.189393	-0.0933173	0.340004	0.0545053	-0.15178	0.237338	-0.320635	0.120048	0.763051	0.442025	0.163606	M3 brown|0.7631
6397	COA3|Q9Y2R0	brown	-0.231421	0.0932452	-0.0170284	0.528017	0.0359676	-0.163976	0.337329	-0.237329	0.158396	0.761411	0.529278	0.174302	M3 brown|0.7614
2497	GULP1|Q9UBP9	brown	-0.232671	-0.0616991	-0.44152	0.158018	0.0781374	-0.0127088	0.467164	-0.0194088	0.236474	0.761123	0.819448	0.581091	M3 brown|0.7611
1221	KCNN1|Q92952	brown	-0.142321	0.110463	0.0741136	0.532069	-0.00853886	-0.222172	0.252882	-0.360742	0.120479	0.761037	0.457642	0.102942	M3 brown|0.761
2041	AK4|P27144	brown	-0.168952	-0.111594	-0.41393	0.108683	0.0242377	0.0264717	0.569931	0.0174457	0.252563	0.760561	0.544987	0.301288	M3 brown|0.7606
3342	CLEC1A|Q8NC01	brown	0.00563595	0.0712101	-0.220259	0.237877	0.00589178	-0.0792397	0.283151	-0.204374	0.122008	0.760037	0.540107	0.300571	M3 brown|0.76
4685	WIF1|Q9Y5W5^SL004652@seq.2848.2	brown	0.112612	0.205555	-0.0687478	0.267799	-0.00760005	-0.106997	0.131475	-0.33867	0.06172	0.759847	0.385205	0.137446	M3 brown|0.7598
696	EDF1|O60869	brown	-0.2927	-0.0273429	-0.166222	0.43637	0.0374363	-0.125371	0.518509	-0.0775304	0.319509	0.759402	0.538298	0.171533	M3 brown|0.7594
3741	CFAP300|Q9BRQ4	brown	-0.0364675	-0.0563513	-0.289874	0.130006	-0.021874	-0.00465555	0.408718	-0.0722293	0.120409	0.758928	0.443344	0.199757	M3 brown|0.7589
6307	CLEC4D|Q8WXI8	brown	-0.12728	0.111154	0.0457002	0.508028	-0.00215643	-0.212393	0.259157	-0.338078	0.146796	0.758312	0.465935	0.124795	M3 brown|0.7583
4559	CD80|P33681^SL003738@seq.2603.61	brown	-0.0923707	0.138851	-0.0555463	0.400898	0.026603	-0.164514	0.255333	-0.291726	0.175342	0.758169	0.494806	0.18226	M3 brown|0.7582
5124	TPO|P07202	brown	-0.103077	0.212338	0.00922729	0.470128	-0.0103921	-0.199631	0.24397	-0.30917	0.167042	0.757415	0.409413	0.112426	M3 brown|0.7574
503	ELL|P55199	brown	-0.0530851	0.101649	-0.0293597	0.36519	-0.0153557	-0.150652	0.312993	-0.28251	0.165472	0.757224	0.386786	0.0990489	M3 brown|0.7572
7040	LRRC25|Q8N386^SL025916@seq.9317.4	brown	-0.192529	-0.124536	-0.399283	0.131787	-0.0525228	-0.0123791	0.473132	0.0109483	0.154389	0.756829	0.780987	0.646787	M3 brown|0.7568
1430	PIK3C2A|O00443	brown	-0.103004	-0.046408	-0.363243	0.102098	-0.00616706	-0.0134442	0.49927	-0.0467622	0.193669	0.756278	0.502578	0.281834	M3 brown|0.7563
7303	ARMC5|Q96C12^SL025800@seq.9945.8	brown	-0.277217	-0.0572678	-0.240483	0.322363	0.0384471	-0.049794	0.538285	-0.0171853	0.275108	0.755398	0.617715	0.306516	M3 brown|0.7554
5972	TAC4|Q86UU9	brown	-0.167868	0.0842061	-0.0311916	0.478287	0.0209575	-0.194826	0.304946	-0.319802	0.205566	0.754597	0.609523	0.273818	M3 brown|0.7546
1543	SNX7|Q9UNH6	brown	-0.180384	-0.126309	-0.438629	0.0820085	-0.031604	0.0115197	0.500879	0.0412742	0.178624	0.754496	0.705223	0.539698	M3 brown|0.7545
560	CPNE1|Q99829^SL025824@seq.11602.12	brown	-0.275915	-0.109668	-0.380754	0.211371	0.0709678	0.0221163	0.568985	0.0544551	0.283074	0.754091	0.613166	0.281693	M3 brown|0.7541
1684	OPTC|Q9UBM4	brown	-0.314717	-0.0291226	-0.302765	0.342413	0.0980243	-0.0553353	0.518314	-0.045788	0.265053	0.754122	0.647105	0.273319	M3 brown|0.7541
2776	STAT5A|P42229	brown	-0.231077	-0.172904	-0.48161	0.0398842	0.023104	0.0711017	0.613777	0.179199	0.188982	0.753169	0.45015	0.190815	M3 brown|0.7532
1835	AKR1B10|O60218	brown	-0.0392573	0.040278	-0.239061	0.18362	0.152609	-0.0485067	0.315346	-0.150821	0.151009	0.752764	0.341259	0.0302838	M3 brown|0.7528
6316	CDH11|P55287^SL025809@seq.7763.25	brown	-0.214595	-0.0619146	-0.362775	0.196269	0.0946381	-0.0190441	0.506888	-0.0368079	0.234851	0.752263	0.548273	0.205353	M3 brown|0.7523
3411	RETNLB|Q9BQ08	brown	-0.092701	0.00801526	-0.279314	0.203986	0.0122143	-0.0801717	0.341618	-0.153508	0.179616	0.751461	0.721217	0.507529	M3 brown|0.7515
4847	MATN3|O15232^SL006992@seq.3208.2	brown	-0.0908664	0.300777	0.0292903	0.497515	0.00073516	-0.218017	0.196073	-0.333294	0.167343	0.751081	0.455908	0.151549	M3 brown|0.7511
1054	RPS10|P46783	brown	-0.124301	-0.0602391	-0.434972	0.0584933	-0.0109257	-0.00484892	0.40064	-0.0176355	0.182056	0.750997	0.800673	0.720052	M3 brown|0.751
3156	DNM1L|O00429	brown	0.0484919	0.0678327	-0.246571	0.0904148	-0.0108862	-0.0385393	0.271168	-0.172552	0.145453	0.748585	0.419594	0.205884	M3 brown|0.7486
484	HNRNPC|P07910	brown	-0.0688985	0.07574	-0.115486	0.342947	0.0164042	-0.126586	0.341344	-0.253685	0.177823	0.748141	0.494198	0.174155	M3 brown|0.7481
3893	RFC4|P35249	brown	-0.0900005	-0.0436966	-0.378106	0.0635833	0.00604471	0.0331329	0.432814	-0.013205	0.223126	0.747824	0.542985	0.352117	M3 brown|0.7478
1427	EDA|Q92838^SL004644@seq.14024.196	brown	-0.112923	0.0318652	-0.161995	0.365099	0.0206587	-0.154286	0.329372	-0.238162	0.183333	0.747308	0.668397	0.384327	M3 brown|0.7473
6738	ERLIN1|O75477	brown	-0.201953	0.0537818	-0.109195	0.458219	0.00156029	-0.174686	0.352422	-0.250345	0.192605	0.747061	0.69151	0.381768	M3 brown|0.7471
2232	SPIN1|Q9Y657	brown	-0.140376	-0.0326715	-0.309313	0.216444	0.0454551	-0.0444458	0.460303	-0.122681	0.215457	0.746703	0.560453	0.251227	M3 brown|0.7467
3638	THAP11|Q96EK4	brown	0.00753128	0.0360618	-0.227307	0.129964	0.010614	-0.036486	0.306683	-0.175774	0.145573	0.746654	0.431844	0.19298	M3 brown|0.7467
5106	ZAP70|P43403^SL010519@seq.3837.6	brown	-0.061892	0.0328872	-0.157825	0.291329	0.0414693	-0.0933926	0.320956	-0.214021	0.186154	0.745429	0.450785	0.134687	M3 brown|0.7454
5743	PI15|O43692	brown	-0.26402	0.0119954	-0.107505	0.441279	0.0677927	-0.117434	0.439567	-0.141277	0.199204	0.744456	0.499613	0.122426	M3 brown|0.7445
6895	TFIP11|Q9UBB9	brown	-0.22927	-0.0976885	-0.390823	0.161843	0.0200197	0.00761894	0.4894	0.00876827	0.231465	0.744244	0.697459	0.47122	M3 brown|0.7442
1021	MICALL2|Q8IY33	brown	-0.113785	-0.0132304	-0.252059	0.202915	-0.00385822	-0.0687095	0.467654	-0.127814	0.191524	0.74387	0.471724	0.209128	M3 brown|0.7439
1665	GAL|P22466	brown	-0.283341	-0.0381475	-0.359639	0.284024	0.101603	-0.022125	0.521491	-0.0315598	0.258446	0.743478	0.650377	0.294417	M3 brown|0.7435
4939	STAB2|Q8WWQ8	brown	-0.301595	-0.231968	-0.451141	0.107348	-0.0582316	0.0358727	0.680923	0.234776	0.186478	0.743317	0.49358	0.266732	M3 brown|0.7433
1824	GPT|P24298^SL000617@seq.16015.19	brown	-0.159043	-0.0367451	-0.413513	0.0909188	0.192364	0.0158403	0.492888	-0.0413721	0.19945	0.742875	0.534426	0.278463	M3 brown|0.7429
3361	ITGA3|P26006	brown	-0.0704601	0.0763948	-0.133785	0.284741	-0.00262023	-0.108482	0.243813	-0.24168	0.172359	0.742312	0.647191	0.434863	M3 brown|0.7423
2134	UBD|O15205	brown	-0.132987	0.133352	0.0876404	0.541345	-0.00146214	-0.215716	0.272977	-0.341107	0.172475	0.742202	0.39419	0.038312	M3 brown|0.7422
3902	CYRIA|Q9H0Q0	brown	-0.139344	0.0452737	-0.278339	0.186584	-0.0659469	0.00532295	0.467908	0.0076846	0.174698	0.742224	0.426312	0.185398	M3 brown|0.7422
5969	QRFP|P83859	brown	-0.20825	-0.0280051	-0.164274	0.329646	0.0272371	-0.0848814	0.431483	-0.15042	0.205833	0.741981	0.496333	0.168805	M3 brown|0.742
7314	CDHR5|Q9HBB8	brown	-0.148199	0.074443	-0.132259	0.378156	0.105475	-0.12703	0.336588	-0.246659	0.296421	0.741021	0.531708	0.177193	M3 brown|0.741
4196	HES6|Q96HZ4	brown	-0.317965	-0.10686	-0.300636	0.298205	0.0648855	-0.0172889	0.57483	0.043958	0.258599	0.740258	0.603299	0.25542	M3 brown|0.7403
2662	BRF1|Q92994^SL016130@seq.19596.18	brown	-0.031436	0.098935	-0.0986809	0.350398	0.00420841	-0.166238	0.282328	-0.289906	0.173316	0.739262	0.494378	0.174321	M3 brown|0.7393
2805	BUD31|P41223	brown	-0.0721407	0.154226	-0.0632761	0.368318	0.0272974	-0.140827	0.302078	-0.26238	0.199072	0.738252	0.439102	0.137955	M3 brown|0.7383
6702	RNF128|Q8TEB7^SL025970@seq.8633.18	brown	-0.203928	-0.0712138	-0.174142	0.318744	-0.0269353	-0.10976	0.459811	-0.101939	0.211225	0.737488	0.547532	0.273613	M3 brown|0.7375
1532	PRDM1|O75626	brown	-0.125795	-0.0559104	-0.340788	0.150516	-0.036885	-0.052041	0.389078	-0.0747334	0.144547	0.736624	0.763259	0.627653	M3 brown|0.7366
335	MTMR1|Q13613	brown	-0.273511	-0.0448296	-0.239758	0.337658	0.0631398	-0.0840746	0.430853	-0.12133	0.210932	0.735731	0.702957	0.37497	M3 brown|0.7357
3628	WARS2|Q9UGM6	brown	-0.152115	0.159137	-0.062771	0.469752	0.0213589	-0.168473	0.277742	-0.240619	0.301723	0.735395	0.644654	0.372435	M3 brown|0.7354
4379	RAD18|Q9NS91	brown	-0.17358	0.0111197	-0.0772259	0.396126	0.0127613	-0.0949228	0.396807	-0.152939	0.254885	0.734474	0.399073	0.0160371	M3 brown|0.7345
2046	CD9|P21926	brown	-0.083322	0.0690809	-0.116475	0.308598	-0.0106937	-0.130913	0.353786	-0.249584	0.172463	0.734022	0.414012	0.132671	M3 brown|0.734
4507	SEC14L4|Q9UDX3	brown	-0.039645	0.0260166	-0.29544	0.151478	0.0589801	0.10177	0.277753	-0.164776	0.155388	0.733467	0.690941	0.500446	M3 brown|0.7335
6152	TSNARE1|Q96NA8	brown	-0.069817	0.148363	-0.0355091	0.387292	0.00376312	-0.15083	0.260326	-0.310733	0.129905	0.733133	0.499771	0.235171	M3 brown|0.7331
4613	TNFSF18|Q9UNG2	brown	-0.0763689	0.230472	0.0766142	0.487097	-0.00490888	-0.228132	0.218868	-0.372076	0.132883	0.730705	0.382057	0.0862932	M3 brown|0.7307
6392	SLAMF7|Q9NQ25^SL016928@seq.7882.31	brown	-0.0436298	0.0332834	-0.213469	0.201034	0.0431585	-0.0616347	0.328379	-0.130887	0.160524	0.730468	0.436275	0.166993	M3 brown|0.7305
4281	MZT2A|Q6P582	brown	-0.21018	-0.171795	-0.300542	0.149	0.00220305	0.0940971	0.544478	0.0743737	0.184694	0.730098	0.420241	0.180065	M3 brown|0.7301
2133	CRCP|O75575	brown	-0.220192	-0.125	-0.374513	0.149926	-0.0196921	0.00352444	0.570606	0.0543222	0.224292	0.729955	0.591938	0.368325	M3 brown|0.73
6317	ITM2A|O43736	brown	-0.297315	-0.0455816	-0.248069	0.347993	0.0898443	0.0333503	0.503457	-0.042228	0.224648	0.729599	0.564418	0.212306	M3 brown|0.7296
812	PSMB5|P28074	brown	-0.172222	0.0243266	-0.196761	0.308166	0.0956364	0.0084768	0.414054	-0.147509	0.236717	0.72941	0.423698	0.0563798	M3 brown|0.7294
4842	KLK13|Q9UKR3^SL003918@seq.3200.49	brown	-0.0327312	0.118672	-0.0514321	0.310839	-0.00731267	-0.121024	0.332358	-0.222916	0.216403	0.727864	0.281815	0.00321304	M3 brown|0.7279
4995	IFNA2|P01563	brown	-0.0598601	0.125888	-0.0672654	0.309994	0.060007	-0.135451	0.263502	-0.325653	0.177921	0.726714	0.393125	0.0969136	M3 brown|0.7267
2028	ACADS|P16219	brown	-0.168649	-0.137103	-0.411068	0.0994349	-0.0695514	-0.00510384	0.594796	0.0518753	0.276543	0.724952	0.585433	0.387715	M3 brown|0.725
5899	DEFB128|Q7Z7B8	brown	-0.216112	-0.0195989	-0.236566	0.310536	0.0444165	-0.0597196	0.401672	-0.115702	0.21326	0.724268	0.657649	0.372529	M3 brown|0.7243
2513	ACVR2A|P27037	brown	-0.0845537	0.111763	0.0425235	0.452161	-0.0289601	-0.201451	0.226049	-0.331103	0.111014	0.723882	0.425098	0.108859	M3 brown|0.7239
4274	CAPN13|Q6MZZ7	brown	-0.0210499	0.0362126	-0.288459	0.0928105	-0.0266775	-0.0101174	0.45964	-0.104976	0.431811	0.723334	0.301203	0.0452875	M3 brown|0.7233
1554	NFATC1|O95644	brown	-0.244959	-0.0742735	-0.380239	0.202432	0.0894656	-0.0218578	0.462786	-0.0511459	0.228443	0.721877	0.725917	0.463236	M3 brown|0.7219
1292	MACROD1|Q9BQ69	brown	-0.0246559	-0.0465953	-0.313171	0.135787	0.00706985	-0.0157989	0.4477	-0.0906284	0.205015	0.72156	0.459508	0.206135	M3 brown|0.7216
6141	C20orf173|Q96LM9	brown	-0.135885	-0.0853317	-0.283289	0.169859	-0.0308855	-0.0329629	0.499538	-0.01581	0.16393	0.721364	0.408319	0.142374	M3 brown|0.7214
909	ZNF175|Q9Y473	brown	-0.289117	0.0796863	-0.0423378	0.560477	0.0576105	-0.173441	0.415488	-0.19126	0.225827	0.72057	0.520684	0.119239	M3 brown|0.7206
3190	AARSD1|Q9BTE6	brown	-0.218898	0.0231093	-0.151531	0.260823	-0.00454874	-0.100034	0.437044	-0.162557	0.395679	0.720434	0.437654	0.154279	M3 brown|0.7204
4539	LRP5|O75197	brown	-0.170474	0.16125	0.0675424	0.548609	0.0145139	-0.147079	0.269777	-0.282938	0.174457	0.720441	0.465365	0.125042	M3 brown|0.7204
5804	TNFSF14|O43557^SL004648@seq.5988.49	brown	-0.334794	-0.100129	-0.355238	0.281858	0.0635941	-0.0560736	0.546319	0.00408893	0.256286	0.719762	0.717261	0.388453	M3 brown|0.7198
58	JUN|P05412	brown	-0.323885	-0.147551	-0.403624	0.220767	0.0732542	0.00452177	0.619527	0.0789724	0.319795	0.719257	0.600076	0.254078	M3 brown|0.7193
413	SCARA3|Q6AZY7^SL025978@seq.11292.13	brown	-0.196301	0.0394852	-0.155454	0.344292	0.0980475	-0.0802644	0.386105	-0.182217	0.20202	0.718851	0.445349	0.0818672	M3 brown|0.7189
1029	AXIN2|Q9Y2T1^SL018508@seq.12925.105	brown	-0.127954	0.0110037	-0.252753	0.230841	0.0200715	-0.0765811	0.341286	-0.174627	0.169426	0.718112	0.579342	0.319934	M3 brown|0.7181
4670	CX3CL1|P78423	brown	0.132843	0.0566171	-0.251923	0.142556	-0.00941031	-0.0750283	0.266353	-0.183994	0.101452	0.717535	0.434803	0.218793	M3 brown|0.7175
1300	IL4|P05112^SL000480@seq.13663.2	brown	-0.169566	-0.024804	-0.23852	0.250788	0.0127824	-0.0463352	0.357209	-0.112288	0.185212	0.717264	0.714768	0.474412	M3 brown|0.7173
1887	GDF10|P55107^SL005151@seq.16749.79	brown	-0.184173	0.133712	0.0284123	0.570761	-0.00722181	-0.214498	0.292934	-0.28035	0.164171	0.717257	0.530874	0.190027	M3 brown|0.7173
6428	NDRG4|Q9ULP0	brown	-0.22419	-0.0781365	-0.412189	0.192039	0.0138305	-0.00713578	0.586407	0.0653022	0.247702	0.717096	0.621238	0.332014	M3 brown|0.7171
2017	KYAT1|Q16773	brown	-0.173356	-0.0661156	-0.288811	0.24241	0.0774742	-0.0539696	0.523825	-0.0617321	0.249333	0.716205	0.462688	0.114134	M3 brown|0.7162
222	CD1A|P06126	brown	-0.0228496	0.0906385	-0.136351	0.260334	-0.0281825	-0.134251	0.238333	-0.264636	0.105263	0.715865	0.525216	0.311607	M3 brown|0.7159
5800	LECT2|O14960^SL017261@seq.5970.61	brown	-0.26362	-0.00573888	-0.152767	0.408411	0.122253	-0.0765376	0.429996	-0.126927	0.257312	0.715857	0.561516	0.172599	M3 brown|0.7159
7082	MGAT4A|Q9UM21	brown	-0.164225	-0.0118026	-0.337017	0.211599	0.0841636	-0.032381	0.395513	-0.0935689	0.195927	0.713989	0.670471	0.397725	M3 brown|0.714
4826	CTSC|P53634^SL007280@seq.3178.5	brown	-0.052647	0.106786	-0.0574433	0.317121	0.00729298	-0.157664	0.321939	-0.29705	0.219721	0.713885	0.315561	0.00377925	M3 brown|0.7139
1288	DHX38|Q92620	brown	-0.175301	0.0367823	-0.0771443	0.418159	-0.0285433	-0.160299	0.327927	-0.215367	0.170664	0.712975	0.559344	0.259133	M3 brown|0.713
5298	PLCG1|P19174	brown	-0.240403	-0.087845	-0.400407	0.16104	0.102422	0.0157227	0.549566	0.052303	0.229332	0.712265	0.522544	0.230102	M3 brown|0.7123
7150	PRPF6|O94906^SL025964@seq.9581.4	brown	-0.129864	-0.0213734	-0.307531	0.181002	-0.0143869	-0.072551	0.38732	-0.110635	0.220466	0.711584	0.716112	0.528595	M3 brown|0.7116
2580	PET117|Q6UWS5	brown	0.117896	-0.032493	-0.344682	0.0958426	-0.00109931	-0.0352122	0.366247	-0.114204	0.147409	0.711327	0.540183	0.343218	M3 brown|0.7113
5050	DKKL1|Q9UK85^SL010381@seq.3644.5	brown	-0.273156	-0.0508304	-0.371083	0.217627	0.0709933	0.025764	0.515183	0.0526143	0.263377	0.710018	0.567804	0.260917	M3 brown|0.71
235	SIGLEC15|Q6ZMC9	brown	0.0933298	0.10825	-0.131241	0.274186	-0.0394583	-0.145471	0.276024	-0.274617	0.151155	0.709104	0.459941	0.238576	M3 brown|0.7091
6383	ST6GALNAC1|Q9NSC7	brown	-0.263636	0.0420139	-0.184082	0.428718	0.0105781	-0.149205	0.387882	-0.147363	0.218471	0.707903	0.715486	0.417457	M3 brown|0.7079
4575	IL10RB|Q08334	brown	-0.00527341	0.169641	-0.0614219	0.379778	0.0414584	-0.196917	0.261751	-0.303037	0.171867	0.707012	0.416959	0.139401	M3 brown|0.707
772	CDKN2C|P42773	brown	-0.135652	-0.0911322	-0.395371	0.0419858	0.0118964	0.0385766	0.594164	0.0311228	0.273206	0.705729	0.364902	0.106185	M3 brown|0.7057
1364	MYZAP|P0CAP1^SL018834@seq.13924.13	brown	-0.046722	0.129097	-0.00873858	0.37911	0.000304084	-0.175025	0.189801	-0.324249	0.114852	0.705638	0.568879	0.321948	M3 brown|0.7056
3434	IRF8|Q02556	brown	-0.201929	0.0886578	0.0746893	0.539944	-0.0022903	-0.180729	0.331435	-0.248116	0.187613	0.705567	0.384692	0.0114133	M3 brown|0.7056
1213	KCNG4|Q8TDN1	brown	-0.156196	0.0527764	-0.186705	0.323186	0.0790446	-0.0879512	0.334311	-0.196383	0.162732	0.705369	0.584312	0.262577	M3 brown|0.7054
2173	RERG|Q96A58	brown	-0.297758	0.0208896	-0.150822	0.458777	0.0483161	-0.115116	0.444913	-0.134161	0.239661	0.705369	0.593553	0.222526	M3 brown|0.7054
3349	MAK16|Q9BXY0	brown	-0.171355	-0.023416	-0.378522	0.183462	0.0976334	-0.001784	0.406017	-0.052562	0.349907	0.704415	0.665212	0.408626	M3 brown|0.7044
44	SATB2|Q9UPW6	brown	-0.174405	0.00520454	-0.22043	0.294866	0.029449	-0.097248	0.307278	-0.204946	0.187628	0.703658	0.79217	0.568407	M3 brown|0.7037
5895	HEPHL1|Q6MZM0	brown	-0.247496	-0.138658	-0.210995	0.282125	-0.0363523	-0.0614891	0.514621	0.00427952	0.198155	0.703301	0.502008	0.231205	M3 brown|0.7033
3321	MLANA|Q16655	brown	-0.140182	0.099295	-0.159636	0.374239	0.0991636	-0.114735	0.300501	-0.21965	0.190376	0.702815	0.528447	0.188053	M3 brown|0.7028
459	ZNF18|P17022	brown	-0.128453	0.0165695	-0.27497	0.205633	-0.0398508	-0.0158507	0.506799	-0.0343983	0.245526	0.701744	0.356319	0.0788921	M3 brown|0.7017
5725	SPAG11A|Q6PDA7	brown	-0.158292	0.0365655	-0.19282	0.306125	0.0154173	-0.100048	0.338001	-0.168033	0.174588	0.701425	0.640513	0.37299	M3 brown|0.7014
4579	LAYN|Q6UX15	brown	0.180162	0.304615	0.0613075	0.419503	-0.0524332	-0.255931	0.111925	-0.420007	0.0725079	0.700801	0.337799	0.0998149	M3 brown|0.7008
6136	TSR3|Q9UJK0	brown	-0.076876	0.036051	-0.144229	0.283814	-0.00110845	-0.133685	0.266445	-0.265043	0.130666	0.700717	0.599271	0.3501	M3 brown|0.7007
2587	HAT1|O14929^SL004725@seq.19327.31	brown	-0.312451	-0.00647649	-0.157038	0.3056	0.021428	-0.114358	0.478468	-0.117022	0.33187	0.699452	0.395094	0.0697588	M3 brown|0.6995
3548	LMO3|Q8TAP4	brown	-0.0210657	0.186554	0.0682698	0.395688	0.0446256	-0.171469	0.21192	-0.375918	0.135814	0.699507	0.284464	-0.028366	M3 brown|0.6995
3485	FOXP3|Q9BZS1	brown	-0.163832	-0.075994	-0.265769	0.238796	0.0517294	0.0625041	0.463841	-0.0209765	0.235232	0.697766	0.536397	0.247788	M3 brown|0.6978
1263	NEURL1|O76050	brown	-0.0448786	0.0632723	-0.196592	0.200629	-0.0122975	-0.0739684	0.367799	-0.242517	0.180509	0.696846	0.471306	0.235681	M3 brown|0.6968
4010	CEP76|Q8TAP6	brown	-0.127903	-0.171549	-0.497266	-0.064085	-0.0280867	0.123723	0.615244	0.127877	0.244818	0.696406	0.47602	0.318586	M3 brown|0.6964
1680	MMP20|O60882^SL012374@seq.15419.15	brown	-0.130125	0.00956166	-0.101677	0.34969	0.0114058	-0.122852	0.343228	-0.212341	0.189482	0.693588	0.417452	0.0888452	M3 brown|0.6936
5401	ATP5F1B|P06576	brown	-0.296402	-0.219534	-0.505072	0.075537	-0.00614639	0.0537834	0.609291	0.186593	0.230554	0.6932	0.697094	0.508486	M3 brown|0.6932
6389	CYP3A4|P08684^SL000398@seq.7879.12	brown	-0.0911554	0.0693427	0.0256142	0.417163	-0.0087996	-0.182777	0.207803	-0.33449	0.0989981	0.692776	0.488865	0.199904	M3 brown|0.6928
4187	CLDN1|O95832	brown	-0.268352	-0.154573	-0.346134	0.189166	0.0372086	0.0053896	0.596293	0.0892529	0.24523	0.692219	0.458549	0.144829	M3 brown|0.6922
1228	PLPP4|Q5VZY2	brown	-0.120987	0.00364917	-0.200018	0.261102	-0.00807224	-0.115135	0.276676	-0.211002	0.128962	0.692111	0.749334	0.561562	M3 brown|0.6921
6954	MUC1|P15941^SL025934@seq.9176.3	brown	-0.0632707	0.0521667	-0.112888	0.299936	0.0171815	-0.121321	0.322615	-0.241952	0.162708	0.691308	0.390592	0.075918	M3 brown|0.6913
4027	TRMT6|Q9UJA5	brown	-0.027478	0.00311691	-0.336753	0.115226	0.0451186	0.0176237	0.396471	-0.0973536	0.235541	0.690324	0.486868	0.250806	M3 brown|0.6903
1857	TLR1|Q15399^SL026004@seq.16324.38	brown	-0.161624	0.0851303	-0.162607	0.383645	0.0578533	-0.143946	0.309992	-0.219474	0.169068	0.690078	0.70909	0.430915	M3 brown|0.6901
6380	SIGLEC8|Q9NYZ4	brown	-0.220255	0.0386307	-0.0326772	0.475233	0.0253342	-0.175332	0.347808	-0.224932	0.162185	0.689809	0.506218	0.152783	M3 brown|0.6898
906	RGS19|P49795	brown	-0.224467	-0.150741	-0.443617	0.0895493	0.0345871	0.0314574	0.667263	0.0994672	0.305803	0.689529	0.464824	0.173986	M3 brown|0.6895
4485	PRMT2|P55345	brown	0.0779631	0.059474	-0.301748	0.0414496	0.0401349	-0.00473984	0.291121	-0.152861	0.172274	0.689516	0.361956	0.135687	M3 brown|0.6895
2755	DPYS|Q14117	brown	0.116737	0.0033928	-0.320363	0.0766411	0.0852945	-0.0130946	0.368188	-0.0833998	0.28249	0.687988	0.401821	0.163985	M3 brown|0.688
578	FZD10|Q9ULW2^SL025866@seq.11647.6	brown	-0.240375	-0.0120986	-0.282241	0.254991	-0.03012	-0.093063	0.458831	-0.0472088	0.183047	0.687877	0.645944	0.419887	M3 brown|0.6879
5563	CPE|P16870^SL008703@seq.5343.74	brown	-0.014172	0.167657	-0.0240482	0.393059	0.0129645	-0.162405	0.160082	-0.367223	0.167642	0.687732	0.507431	0.269976	M3 brown|0.6877
2636	HK3|P52790	brown	-0.0188601	0.144035	-0.132987	0.325107	-0.00768358	-0.14825	0.216925	-0.291388	0.0885681	0.687113	0.518763	0.290455	M3 brown|0.6871
4132	FGF8|P55075^SL004342@seq.2443.10	brown	-0.10882	0.260008	0.103977	0.55044	-0.0153788	-0.250443	0.191459	-0.355793	0.133008	0.686812	0.393668	0.0957411	M3 brown|0.6868
117	DHX9|Q08211	brown	-0.163765	-0.0528734	-0.317025	0.175788	0.0505355	-0.0145939	0.47396	-0.0664513	0.232456	0.685735	0.516632	0.244144	M3 brown|0.6857
1365	RMI1|Q9H9A7	brown	-0.217481	-0.000487426	-0.0037052	0.453168	-0.0482914	-0.143935	0.422938	-0.123289	0.162931	0.684522	0.372304	0.0854179	M3 brown|0.6845
4381	TBC1D24|Q9ULP9	brown	-0.325653	-0.101563	-0.265505	0.214899	-0.139428	-0.0882706	0.607807	-0.00343665	0.387453	0.683922	0.61451	0.428499	M3 brown|0.6839
4560	TNFRSF8|P28908	brown	0.0320507	0.34373	0.0496727	0.47547	-0.0160921	-0.245944	0.142469	-0.38591	0.111322	0.683741	0.394096	0.133039	M3 brown|0.6837
6051	FCRL6|Q6DN72	brown	-0.0514426	0.185577	-0.0211501	0.442751	0.0215085	-0.223904	0.198246	-0.355368	0.128295	0.683614	0.563293	0.284673	M3 brown|0.6836
947	HMGB3|O15347	brown	-0.0633724	0.269591	-0.066746	0.361742	0.0181621	-0.154279	0.240527	-0.298889	0.163239	0.683434	0.472136	0.210158	M3 brown|0.6834
1355	FLRT1|Q9NZU1^SL014071@seq.13739.3	brown	-0.0783187	0.024958	-0.232472	0.194675	0.0249866	-0.0585711	0.2826	-0.155886	0.146946	0.683288	0.670292	0.464063	M3 brown|0.6833
7301	PCDHB1|Q9Y5F3	brown	-0.126341	0.133816	0.114649	0.541841	0.04201	-0.213857	0.238168	-0.368101	0.167564	0.683291	0.400112	0.029385	M3 brown|0.6833
4688	CHEK1|O14757	brown	-0.0885393	0.193859	0.0372879	0.426229	0.020151	-0.16992	0.188141	-0.336022	0.156063	0.683131	0.39928	0.12176	M3 brown|0.6831
3431	ALDH1B1|P30837	brown	-0.278266	-0.0256189	-0.0781905	0.372955	-0.055721	-0.152439	0.36791	-0.170773	0.160541	0.68134	0.590764	0.349617	M3 brown|0.6813
472	DNAI1|Q9UI46	brown	-0.129671	0.037143	-0.0999974	0.366989	0.0549506	-0.114122	0.242442	-0.284522	0.169182	0.680572	0.65428	0.383401	M3 brown|0.6806
1205	RAB35|Q15286	brown	-0.0650377	0.0340255	-0.178979	0.210204	0.037545	-0.0654377	0.349477	-0.151655	0.125319	0.679571	0.292991	-0.00623417	M3 brown|0.6796
1497	RELT|Q969Z4^SL005213@seq.14112.40	brown	-0.183272	-0.0612925	-0.264228	0.329205	0.0632137	-0.070705	0.45503	-0.0873922	0.224051	0.679179	0.632031	0.288449	M3 brown|0.6792
3835	NECAB1|Q8N987	brown	-0.0836912	-0.0799061	-0.462701	-0.0346592	-0.00938947	0.053674	0.481537	0.0380051	0.18626	0.676779	0.647891	0.555637	M3 brown|0.6768
3819	HSPB3|Q12988	brown	-0.170121	-0.0685829	-0.255636	0.223201	0.0353422	-0.0437625	0.41562	-0.0659615	0.215818	0.6763	0.593941	0.304763	M3 brown|0.6763
6195	CPN1|P15169	brown	-0.139216	0.037621	-0.0449011	0.386902	-0.0615135	-0.16136	0.384327	-0.138106	0.16142	0.676282	0.372113	0.115143	M3 brown|0.6763
2752	UBE2C|O00762^SL006252@seq.20142.42	brown	-0.124727	-0.118036	-0.438622	-0.0130413	-0.0489574	0.0474768	0.476074	0.0739051	0.194246	0.675749	0.684525	0.61777	M3 brown|0.6757
1078	VARS1|P26640	brown	-0.225985	-0.183904	-0.48788	0.0131664	0.0193466	0.0681248	0.629402	0.19634	0.285127	0.673528	0.454381	0.243434	M3 brown|0.6735
4648	IL17F|Q96PD4^SL004352@seq.2775.54	brown	0.0477999	0.00740162	-0.260096	0.106866	0.0275004	-0.0439794	0.294173	-0.155558	0.204218	0.673318	0.488744	0.284039	M3 brown|0.6733
5447	RB1|P06400	brown	-0.318966	-0.00091839	-0.160964	0.452635	0.0820462	-0.120339	0.448891	-0.132851	0.251128	0.67294	0.574831	0.163295	M3 brown|0.6729
334	TENM2|Q9NT68	brown	-0.250351	-0.106257	-0.225842	0.27809	0.0523017	0.275081	0.453586	-0.0122302	0.183588	0.67272	0.461848	0.161642	M3 brown|0.6727
4347	GLUD2|P49448	brown	-0.311533	-0.0485995	-0.19612	0.277511	0.00317671	-0.101008	0.539842	-0.0463974	0.333924	0.670104	0.419148	0.122368	M3 brown|0.6701
1815	C1QL2|Q7Z5L3^SL017430@seq.15670.15	brown	-0.0267692	0.0067169	-0.263908	0.137	-0.0085135	-0.0598671	0.365189	-0.135932	0.144064	0.669434	0.41714	0.190125	M3 brown|0.6694
734	KLHL13|Q9P2N7	brown	-0.0208366	0.0221572	-0.235372	0.188621	0.0247286	-0.0865515	0.38057	-0.183076	0.175067	0.669312	0.493528	0.250311	M3 brown|0.6693
2783	DPYSL4|O14531	brown	-0.0956738	0.0503205	-0.0949712	0.319463	0.0394636	-0.0955282	0.273154	-0.261996	0.203278	0.668824	0.5308	0.264454	M3 brown|0.6688
1501	RNF43|Q68DV7^SL018629@seq.14120.2	brown	-0.212944	-0.103239	-0.361582	0.165521	0.0117244	-0.0273204	0.516731	-0.00190665	0.294762	0.668659	0.623089	0.400083	M3 brown|0.6687
1848	BTLA|Q7Z6A9	brown	-0.201292	-0.0977208	-0.411564	0.0883035	-0.0124845	-0.00279071	0.53341	0.0450901	0.232043	0.667845	0.638033	0.46703	M3 brown|0.6678
6343	GOSR1|O95249	brown	-0.325109	-0.175164	-0.305045	0.257396	0.0286969	-0.0230097	0.632695	0.124273	0.282452	0.667279	0.428411	0.102652	M3 brown|0.6673
6020	COLEC10|Q9Y6Z7	brown	-0.106937	0.0917618	-0.0784194	0.354872	0.070349	-0.110463	0.355714	-0.243085	0.283318	0.666776	0.345072	-0.0204647	M3 brown|0.6668
2684	VSTM1|Q6UX27^SL018234@seq.19743.12	brown	0.00666538	0.0547283	-0.227197	0.17225	0.0616094	0.014652	0.281179	-0.144804	0.139942	0.666408	0.43086	0.180126	M3 brown|0.6664
5977	BPIFA1|Q9NP55	brown	-0.205801	0.132621	-0.0738007	0.485671	0.00659998	-0.197295	0.285668	-0.263445	0.208347	0.666214	0.716291	0.436743	M3 brown|0.6662
2638	PARK7|Q99497^SL020843@seq.19545.145	brown	-0.303628	-0.0556711	-0.1514	0.344084	-0.0288113	-0.127291	0.395702	-0.0993094	0.16733	0.665742	0.481914	0.210068	M3 brown|0.6657
6348	S100A9|P06702^SL004477@seq.7812.11	brown	-0.139486	0.201799	-0.0628473	0.42951	0.0416448	-0.130246	0.284509	-0.272685	0.188746	0.665746	0.54332	0.19488	M3 brown|0.6657
1987	SULT2B1|O00204	brown	-0.0445071	0.0190972	-0.242467	0.161744	0.0188408	-0.0704592	0.406964	-0.111013	0.197981	0.665516	0.418896	0.189175	M3 brown|0.6655
2431	RAET1G|Q6H3X3	brown	-0.0198468	0.00227562	-0.284249	0.0930155	-0.0107677	-0.0363515	0.42112	-0.144632	0.186467	0.6642	0.380233	0.167607	M3 brown|0.6642
2389	CD3E|P07766^SL007084@seq.18870.1	brown	-0.00203184	0.109424	-0.00915042	0.300962	-0.00486988	-0.151554	0.192839	-0.317531	0.0928961	0.661268	0.332437	0.0609893	M3 brown|0.6613
6130	CD72|P21854^SL017967@seq.7009.6	brown	-0.0609622	-0.000769611	-0.160008	0.234173	-0.0228848	-0.0789691	0.401772	-0.0945572	0.207758	0.661042	0.489173	0.301225	M3 brown|0.661
5802	None|P30042	brown	-0.0881088	0.000398475	-0.194904	0.219979	0.0656124	-0.0155965	0.38778	-0.139206	0.255005	0.660703	0.360725	0.0344726	M3 brown|0.6607
1704	DPP4|P27487	brown	-0.189748	-0.0630059	-0.360913	0.160782	0.104823	0.00686884	0.505546	-0.00758039	0.32514	0.656369	0.627871	0.420044	M3 brown|0.6564
6721	GALNT11|Q8NCW6	brown	-0.226962	0.00572736	0.0241176	0.469498	-0.057055	-0.160986	0.395153	-0.129765	0.143637	0.656128	0.364438	0.0691581	M3 brown|0.6561
4955	CMA1|P23946	brown	-0.17227	0.222231	0.0490636	0.501128	-0.0276896	-0.179194	0.275769	-0.233393	0.144603	0.655264	0.347821	0.0729472	M3 brown|0.6553
3884	OLAH|Q9NV23	brown	-0.0792291	0.0530199	-0.291312	0.14229	-0.00286495	-0.0388061	0.421865	-0.103982	0.41532	0.654881	0.477014	0.271606	M3 brown|0.6549
1039	UQCRB|P14927	brown	-0.103648	-0.0356373	-0.252511	0.172211	0.00518889	-0.0378584	0.460722	-0.122674	0.219587	0.653961	0.390887	0.119602	M3 brown|0.654
278	MUC1|P15941^SL025935@seq.10976.44	brown	-0.0793671	0.0721502	-0.0491765	0.353808	0.0120494	-0.122124	0.229892	-0.270587	0.145899	0.653943	0.494442	0.23004	M3 brown|0.6539
1312	CSNK2A2|P19784^SL013751@seq.13681.173	brown	-0.149084	0.158497	0.129881	0.558163	-0.0358871	-0.234926	0.260942	-0.318743	0.142197	0.652852	0.372436	0.0628447	M3 brown|0.6529
1877	SDC3|O75056	brown	-0.313585	0.00479345	-0.198146	0.260379	0.183437	-0.0998783	0.335231	-0.12676	0.309927	0.652577	0.6015	0.36475	M3 brown|0.6526
6323	KIR2DL2|P43627	brown	-0.00190271	0.107432	-0.130317	0.251525	0.0252283	-0.113511	0.256263	-0.221245	0.113341	0.652468	0.351583	0.0764873	M3 brown|0.6525
4610	TNFRSF13B|O14836	brown	-0.0115822	0.148825	-0.0551145	0.359717	-0.00330292	-0.0458148	0.259428	-0.246009	0.154199	0.652283	0.340723	0.0625086	M3 brown|0.6523
5232	DYRK3|O43781^SL013570@seq.4359.87	brown	-0.0843835	0.0828172	-0.145092	0.314271	0.0606739	-0.106832	0.254867	-0.2565	0.181062	0.651017	0.497978	0.245024	M3 brown|0.651
3346	PSMB10|P40306	brown	-0.278375	-0.0833443	-0.223243	0.234856	-0.0811946	-0.0772251	0.530357	0.0141226	0.463644	0.648878	0.427045	0.180202	M3 brown|0.6489
7112	GHRH|P01286^SL005255@seq.9487.60	brown	-0.200874	0.017716	-0.1219	0.375558	0.0578955	-0.123568	0.317894	-0.231541	0.21278	0.648911	0.621808	0.309547	M3 brown|0.6489
3745	C12orf76|Q8N812	brown	-0.0629193	0.0711371	-0.105164	0.270463	0.0107221	-0.0954294	0.188081	-0.237269	0.103387	0.648405	0.521609	0.303104	M3 brown|0.6484
466	KRT7|P08729	brown	-0.177683	-0.103728	-0.370174	0.142672	0.0421208	0.00486134	0.509191	0.0375426	0.32582	0.647203	0.542275	0.293535	M3 brown|0.6472
3562	NRL|P54845	brown	-0.062812	0.0180949	-0.23915	0.192034	0.00889218	-0.0579785	0.371555	-0.0890789	0.182732	0.64708	0.474474	0.245371	M3 brown|0.6471
6094	ITGA5|P08648^SL017984@seq.6932.42	brown	0.109317	0.292362	0.148931	0.458667	0.0603152	-0.263628	0.0891209	-0.486962	0.101203	0.646908	0.268785	-0.0364046	M3 brown|0.6469
2811	LRATD1|Q96KN4	brown	-0.0819969	-0.00844106	-0.267253	0.142409	-0.0266257	-0.0366092	0.276623	-0.10182	0.107192	0.645941	0.652701	0.516783	M3 brown|0.6459
125	BMPR1B|O00238	brown	-0.179358	0.000355441	-0.147872	0.334594	0.0336315	-0.130674	0.335978	-0.199103	0.152955	0.644973	0.558492	0.269679	M3 brown|0.645
2113	UBE2A|P49459	brown	-0.133784	0.110422	-0.0691895	0.410689	-0.00909973	-0.186875	0.246071	-0.297889	0.188245	0.644358	0.663488	0.459705	M3 brown|0.6444
604	CPT1B|Q92523	brown	-0.0145746	0.00591258	-0.12734	0.242145	-0.0914376	-0.102476	0.331971	-0.145351	0.152255	0.643298	0.366983	0.137476	M3 brown|0.6433
2612	MTCP1|P56278^SL019344@seq.19374.72	brown	-0.144949	-0.038614	-0.309258	0.15681	0.0281937	-0.0424581	0.397009	-0.0951464	0.210856	0.642069	0.59972	0.391784	M3 brown|0.6421
2101	USH1C|Q9Y6N9	brown	-0.0162765	0.0979135	-0.0752031	0.29747	0.0268219	-0.147379	0.192511	-0.352066	0.126239	0.641125	0.575413	0.368622	M3 brown|0.6411
4589	ICAM3|P32942	brown	-0.131078	0.252738	0.117358	0.567328	-0.0269073	-0.262225	0.215667	-0.316574	0.138337	0.639319	0.38294	0.101876	M3 brown|0.6393
346	GCH1|P30793	brown	-0.115859	0.0794047	-0.0796252	0.35745	0.0843267	-0.123576	0.265235	-0.245176	0.138803	0.638945	0.501858	0.219248	M3 brown|0.6389
4185	FAM89B|Q8N5H3	brown	-0.362727	-0.0670651	-0.30021	0.303567	0.0968258	-0.0324525	0.488045	0.0180608	0.250891	0.63847	0.698172	0.381779	M3 brown|0.6385
781	CYTH2|Q99418	brown	-0.106786	0.098767	-0.000895314	0.408861	0.0066017	-0.15425	0.371916	-0.267289	0.233917	0.637906	0.280855	-0.0640904	M3 brown|0.6379
5335	APOD|P05090^SL005361@seq.4712.28	brown	-0.442604	-0.207602	-0.285795	0.283315	-0.0564227	-0.0662593	0.633078	0.153106	0.313591	0.637119	0.502443	0.255008	M3 brown|0.6371
6258	GSTM1|P09488^SL005254@seq.7239.9	brown	0.00206061	-0.00696582	-0.288879	0.034432	0.0205685	0.0035238	0.363636	-0.0776063	0.158384	0.636909	0.409345	0.223582	M3 brown|0.6369
1859	STAT5B|P51692	brown	-0.00857715	-0.0625243	-0.359771	0.0143361	-0.022447	0.00503606	0.492331	-0.0540312	0.147528	0.635592	0.387148	0.205114	M3 brown|0.6356
2870	DEFB127|Q9H1M4	brown	-0.0567195	0.110313	-0.0214001	0.3577	0.00309172	-0.0983408	0.161682	-0.32004	0.0951535	0.635425	0.5603	0.352597	M3 brown|0.6354
592	BRPF1|P55201	brown	-0.238614	0.0535769	-0.199098	0.389353	0.080859	-0.122905	0.41409	-0.124459	0.221766	0.635083	0.593831	0.269896	M3 brown|0.6351
2516	SPINK4|O60575	brown	0.142474	0.0800871	-0.152512	0.190738	0.0127331	-0.132397	0.195085	-0.247264	0.085674	0.63463	0.438213	0.237898	M3 brown|0.6346
3332	RPN2|P04844	brown	-0.168522	-0.103833	-0.42912	0.00699721	0.0457848	0.0765589	0.561381	0.134722	0.480551	0.632258	0.27786	0.02097	M3 brown|0.6323
406	DCAF5|Q96JK2	brown	-0.286853	-0.0786488	-0.216942	0.353655	0.0344297	-0.0767826	0.44698	-0.0785487	0.24623	0.631366	0.687348	0.401694	M3 brown|0.6314
2062	NAALADL1|Q9UQQ1	brown	-0.301295	-0.0654631	-0.223482	0.239043	-0.077704	-0.138932	0.611613	-0.0501192	0.314847	0.630939	0.390173	0.103653	M3 brown|0.6309
4429	ANKS3|Q6ZW76	brown	-0.0713375	0.0449478	-0.0543165	0.293381	-0.00664801	-0.121478	0.207707	-0.266527	0.128258	0.630384	0.495536	0.293398	M3 brown|0.6304
723	KMT5C|Q86Y97	brown	-0.141715	0.130124	0.00498827	0.443281	0.0301975	-0.178922	0.263524	-0.277242	0.154082	0.630225	0.439579	0.123637	M3 brown|0.6302
3650	SLC25A1|P53007	brown	-0.182914	-0.0781704	-0.290397	0.140289	-0.0272494	-0.0218435	0.488205	0.0301069	0.21497	0.628904	0.532289	0.368231	M3 brown|0.6289
1380	DDX23|Q9BUQ8	brown	-0.138612	0.0515377	-0.107124	0.325872	0.0369019	-0.10174	0.421902	-0.166623	0.228854	0.628288	0.318792	-0.00437962	M3 brown|0.6283
6010	PRNP|P04156	brown	-0.269713	0.0743022	0.0638404	0.595643	-0.00630668	-0.202263	0.375501	-0.224236	0.224017	0.627921	0.422392	0.0422573	M3 brown|0.6279
7114	CXCL17|Q6UXB2	brown	-0.0810211	0.0522095	-0.0490253	0.335448	0.00867347	-0.144878	0.224828	-0.278258	0.147592	0.62766	0.501814	0.237253	M3 brown|0.6277
3645	FLJ44635|Q56UQ5	brown	-0.0592825	-0.0939338	-0.459379	-0.0988725	0.013722	0.084029	0.515073	0.0735704	0.157219	0.627097	0.414281	0.273914	M3 brown|0.6271
641	HSPA1L|P34931	brown	-0.0717741	-0.0530861	-0.350509	0.0431569	0.0338376	0.0322824	0.485935	0.00728379	0.42503	0.62688	0.263378	0.0178139	M3 brown|0.6269
7113	FAM241A|Q8N8J7	brown	-0.0359785	-0.0487998	-0.359746	0.00534848	0.0052576	0.0245055	0.478062	-0.0164527	0.192817	0.626883	0.307753	0.0839385	M3 brown|0.6269
1849	DKKL1|Q9UK85^SL010381@seq.16309.30	brown	-0.00504338	0.0413116	-0.224928	0.13011	0.0751104	-0.0452153	0.330737	-0.175935	0.286973	0.626844	0.37901	0.139541	M3 brown|0.6268
344	SMARCC1|Q92922	brown	-0.0927912	0.0432193	-0.143513	0.261772	-0.0101612	-0.0988336	0.288913	-0.171442	0.171072	0.625727	0.467762	0.234605	M3 brown|0.6257
2825	TEN1|Q86WV5	brown	0.0216057	0.13894	0.0888017	0.385706	-0.0487883	-0.186896	0.144744	-0.35753	0.0764034	0.623851	0.324168	0.0855274	M3 brown|0.6239
7101	CAV2|P51636	brown	-0.0847043	0.0866634	-0.0414953	0.365636	0.00210906	-0.179781	0.203	-0.297736	0.114179	0.622713	0.578829	0.341488	M3 brown|0.6227
1911	FHL1|Q13642	brown	-0.075012	0.0985238	-0.0676085	0.349919	0.00334101	-0.168356	0.234573	-0.282341	0.168445	0.62262	0.496109	0.266858	M3 brown|0.6226
6277	IFNA4|P05014^SL018075@seq.7268.12	brown	-0.0164564	0.223295	0.183494	0.521633	-0.0603088	-0.239685	0.116618	-0.402452	0.122805	0.62193	0.350432	0.0877813	M3 brown|0.6219
2225	CD37|P11049	brown	-0.0608992	0.154718	0.0559583	0.450416	0.0668334	-0.185091	0.161231	-0.393767	0.150818	0.61857	0.396645	0.0807311	M3 brown|0.6186
6377	HERC4|Q5GLZ8	brown	-0.363261	-0.140932	-0.304185	0.239225	0.0894797	0.00371756	0.614565	0.0790844	0.392093	0.618646	0.496099	0.22115	M3 brown|0.6186
7073	FIBCD1|Q8N539	brown	-0.132495	0.0225366	-0.228376	0.237746	0.0441954	-0.0925985	0.298023	-0.196361	0.182031	0.617042	0.6428	0.427519	M3 brown|0.617
3324	MMADHC|Q9H3L0	brown	-0.0662024	0.0303889	-0.186553	0.22957	0.0343366	-0.0765726	0.347144	-0.185957	0.143004	0.615642	0.442633	0.189763	M3 brown|0.6156
7254	FBP2|O00757	brown	-0.0903102	0.0419421	-0.124496	0.266326	0.0755781	-0.0653042	0.238543	-0.206917	0.142161	0.614364	0.44846	0.185541	M3 brown|0.6144
690	RAB39B|Q96DA2	brown	-0.250639	0.0316948	-0.0190384	0.499854	-0.049143	-0.177599	0.41196	-0.158258	0.208379	0.613913	0.493889	0.209528	M3 brown|0.6139
5329	FABP3|P05413^SL001774@seq.4696.2	brown	0.201068	0.137603	-0.029421	0.261811	0.0261001	-0.140774	0.138146	-0.305195	0.060132	0.612746	0.337147	0.113135	M3 brown|0.6127
3641	TIMM23|O14925	brown	-0.209723	0.00725296	-0.0691716	0.390779	0.0279587	-0.103526	0.369389	-0.116342	0.242175	0.610173	0.407334	0.0660474	M3 brown|0.6102
2216	CARD18|P57730	brown	-0.141281	-0.113568	-0.343851	0.0668788	-0.0274421	-0.0131241	0.521085	0.0365149	0.176892	0.609826	0.397848	0.200723	M3 brown|0.6098
2687	METAP1D|Q6UB28	brown	-0.126271	0.105817	-0.0488551	0.382682	-0.00697257	-0.109685	0.254087	-0.182872	0.113749	0.608891	0.414872	0.17755	M3 brown|0.6089
1489	TRIL|Q7L0X0^SL026018@seq.14104.1	brown	-0.166138	0.133621	0.0972288	0.513067	0.0532026	-0.164571	0.26239	-0.318167	0.186496	0.60769	0.438891	0.0999652	M3 brown|0.6077
6001	TRIL|Q7L0X0^SL026017@seq.6527.1	brown	0.142346	0.182057	-0.109822	0.211126	0.174064	-0.0953199	0.109355	-0.30973	0.104573	0.606366	0.33336	0.085906	M3 brown|0.6064
3914	MNAT1|P51948	brown	0.0187841	0.202021	0.126683	0.396869	-0.0181778	-0.184364	0.113462	-0.423645	0.133708	0.605685	0.380647	0.150713	M3 brown|0.6057
1721	CES1|P23141^SL006149@seq.15487.164	brown	-0.189734	0.0713045	-0.161685	0.246186	0.372174	-0.0513982	0.264244	-0.172992	0.31471	0.605259	0.437353	0.182076	M3 brown|0.6053
2677	FGL2|Q14314	brown	-0.31433	-0.141582	-0.220982	0.233565	-0.0321581	0.0559688	0.52081	0.035857	0.184996	0.603022	0.363606	0.114887	M3 brown|0.603
1343	FGF16|O43320^SL004334@seq.13725.3	brown	-0.144226	0.132084	0.122973	0.523284	0.00991458	-0.185611	0.191592	-0.303019	0.145442	0.602914	0.477907	0.20774	M3 brown|0.6029
3482	FBXO48|Q5FWF7	brown	-0.136616	0.0132624	-0.0953296	0.292789	-0.0426507	-0.128781	0.379704	-0.173963	0.170575	0.601711	0.408131	0.145035	M3 brown|0.6017
6790	NRXN2|P58401	brown	-0.213582	-0.035742	-0.173202	0.32516	-0.023369	-0.12187	0.354828	-0.140195	0.178829	0.601041	0.691336	0.482253	M3 brown|0.601
2283	MRAS|O14807	brown	-0.128976	0.225702	0.142675	0.57949	0.0145195	-0.213581	0.198657	-0.335267	0.162712	0.600876	0.367713	0.0461765	M3 brown|0.6009
4243	MAGIX|Q9H6Y5^SL023607@seq.24713.4	brown	-0.301482	-0.106045	-0.24816	0.286766	0.0834692	-0.0346186	0.541571	0.0222993	0.261452	0.600943	0.475789	0.111886	M3 brown|0.6009
2065	RPP30|P78346	brown	-0.155281	-0.0334226	-0.299075	0.169814	0.155864	0.0100054	0.363093	-0.104297	0.229947	0.600765	0.558819	0.285535	M3 brown|0.6008
6125	MXRA8|Q9BRK3^SL025938@seq.7002.1	brown	-0.203645	-0.0255025	-0.137653	0.345473	0.0456525	-0.0781417	0.34397	-0.158156	0.223064	0.600809	0.628981	0.343223	M3 brown|0.6008
3371	SAE1|Q9UBE0	brown	0.0199722	0.142469	-0.078763	0.250464	0.156424	-0.0835753	0.259567	-0.256601	0.192072	0.600552	0.26108	-0.0471909	M3 brown|0.6006
6706	LRRTM4|Q86VH4^SL025925@seq.8646.61	brown	-0.18366	0.0617369	-0.0350506	0.456493	0.0407139	-0.170769	0.23861	-0.280076	0.166324	0.60055	0.660142	0.371712	M3 brown|0.6005
4624	CCN3|P48745	brown	-0.0925776	0.0889978	-0.0670141	0.314315	-0.0416644	-0.00596955	0.29036	-0.158361	0.111118	0.600186	0.32293	0.0994787	M3 brown|0.6002
5872	P3H1|Q32P28	brown	-0.284726	-0.0406963	-0.00879997	0.442602	-0.0448479	-0.129756	0.441368	-0.0438704	0.177791	0.600162	0.368493	0.101817	M3 brown|0.6002
491	RHPN2|Q8IUC4	brown	-0.0209653	0.0226452	-0.140153	0.193046	0.0263041	-0.0706202	0.300501	-0.16622	0.12626	0.598875	0.342698	0.103503	M3 brown|0.5989
3541	CSNK1A1L|Q8N752	brown	-0.13755	-0.113135	-0.48917	-0.0704496	0.0569622	0.109117	0.462289	0.111376	0.184254	0.598125	0.574008	0.472785	M3 brown|0.5981
2706	PGLYRP4|Q96LB8	brown	-0.278427	-0.00229249	-0.279435	0.301317	0.074724	-0.0317338	0.454502	0.00956002	0.318811	0.597912	0.509816	0.207019	M3 brown|0.5979
6858	SERAC1|Q96JX3	brown	-0.362724	-0.0519408	-0.24893	0.345919	0.0888957	-0.0644982	0.48863	-0.00368052	0.239227	0.597742	0.579901	0.246631	M3 brown|0.5977
1564	DYNLT1|P63172	brown	-0.120896	0.0117403	-0.13031	0.297048	-0.0415658	-0.118417	0.299576	-0.187064	0.133684	0.597588	0.482606	0.250968	M3 brown|0.5976
6992	SIRPG|Q9P1W8	brown	0.00788752	0.120745	0.0295415	0.352931	0.000678692	-0.151387	0.237442	-0.318896	0.161261	0.597514	0.209835	-0.0808962	M3 brown|0.5975
982	RGS3|P49796	brown	-0.310221	-0.0525013	-0.171615	0.376526	0.0500756	-0.0883976	0.490961	-0.0693213	0.273228	0.597185	0.464554	0.0889151	M3 brown|0.5972
1537	RBP7|Q96R05	brown	0.258754	0.214966	-0.187585	0.1376	0.0309105	-0.0638625	0.130669	-0.273052	0.0741968	0.59602	0.396619	0.232021	M3 brown|0.596
2252	OMP|P47874	brown	-0.185494	0.0445983	-0.122703	0.367071	0.0397055	-0.114026	0.282796	-0.232423	0.199623	0.595893	0.601608	0.340849	M3 brown|0.5959
532	TNFRSF14|Q92956^SL004145@seq.11545.9	brown	-0.161514	-0.0471407	-0.311744	0.156362	0.10373	0.0436758	0.392644	-0.0244297	0.199562	0.595837	0.560662	0.301271	M3 brown|0.5958
5859	NECTIN2|Q92692	brown	0.125895	-0.0321194	-0.316455	0.130717	0.0164287	-0.0363179	0.372912	-0.0901846	0.144767	0.595206	0.534144	0.336672	M3 brown|0.5952
1891	GDF3|Q9NR23	brown	-0.0941819	0.182495	0.179876	0.545835	-0.0309246	-0.238712	0.150514	-0.381315	0.139806	0.593713	0.378313	0.107247	M3 brown|0.5937
1258	RAB27B|O00194	brown	-0.158256	-0.0407768	-0.13725	0.310241	-0.0372012	-0.112403	0.374449	-0.105052	0.162143	0.592527	0.469148	0.237044	M3 brown|0.5925
1923	PDZK1|Q5T2W1	brown	-0.208909	0.0327249	0.0978606	0.533567	-0.054715	-0.177656	0.32938	-0.193942	0.169668	0.592229	0.335733	0.0246696	M3 brown|0.5922
2042	ETFA|P13804	brown	-0.0917581	-0.0770095	-0.400702	0.0314381	0.106165	0.0153013	0.529498	0.0256063	0.31211	0.591998	0.359865	0.141443	M3 brown|0.592
245	DSC1|Q08554	brown	-0.177657	-0.0734793	-0.200176	0.23304	-0.00203885	-0.0429428	0.435406	-0.0992802	0.187096	0.591815	0.410328	0.154873	M3 brown|0.5918
6006	PLBD2|Q8NHP8	brown	-0.187219	0.0132259	0.050934	0.427371	-0.0512029	-0.115397	0.348565	-0.150095	0.169245	0.59098	0.363476	0.127487	M3 brown|0.591
3956	LACC1|Q8IV20	brown	-0.122598	0.0725216	0.142019	0.480666	-0.0121738	-0.190416	0.243905	-0.263941	0.161541	0.590879	0.228938	-0.120476	M3 brown|0.5909
1391	MYOM3|Q5VTT5	brown	0.00453288	0.0251438	-0.209283	0.136625	-0.000794414	-0.0530939	0.265136	-0.124173	0.0801712	0.590775	0.435837	0.276213	M3 brown|0.5908
4679	MMP17|Q9ULZ9	brown	-0.0270942	0.392137	0.140935	0.530298	-0.00811858	-0.260926	0.113412	-0.361361	0.0954166	0.590824	0.32968	0.0913467	M3 brown|0.5908
4533	FCGBP|Q9Y6R7	brown	-0.265902	-0.0194708	-0.147305	0.2093	-0.0260458	-0.0633428	0.516841	-0.0635725	0.471557	0.589662	0.303628	0.0556203	M3 brown|0.5897
5932	PSG2|P11465	brown	-0.0482402	0.0151851	-0.191866	0.16921	0.00919725	-0.0567229	0.322917	-0.138508	0.194134	0.58946	0.413635	0.188475	M3 brown|0.5895
2836	IFT20|Q8IY31	brown	-0.121418	-0.120406	-0.331168	0.0774222	-0.0697051	-0.0144341	0.413954	0.0775802	0.118298	0.587943	0.539518	0.425364	M3 brown|0.5879
4638	FAM107A|O95990	brown	-0.136891	0.118246	-0.0663284	0.324862	0.0834712	-0.113949	0.29607	-0.256422	0.21278	0.586491	0.385615	0.106788	M3 brown|0.5865
124	TSPEAR|Q8WU66	brown	-0.139938	-0.0839554	-0.26023	0.155434	-0.0638101	-0.0646378	0.345782	-0.0219037	0.100807	0.585513	0.596289	0.469641	M3 brown|0.5855
3327	NELFE|P18615	brown	-0.198448	-0.000462874	-0.205373	0.292403	0.0467637	-0.0619127	0.372041	-0.0739788	0.190668	0.58553	0.473853	0.214229	M3 brown|0.5855
1545	MID2|Q9UJV3	brown	-0.0885157	-0.00816222	-0.203799	0.141306	-0.00605966	-0.0514923	0.348206	-0.13477	0.139936	0.584458	0.474743	0.307433	M3 brown|0.5845
2964	BEND6|Q5SZJ8	brown	-0.126225	0.0366448	-0.0705392	0.31981	0.0558742	-0.0923251	0.291134	-0.232135	0.247058	0.584099	0.468654	0.150577	M3 brown|0.5841
5926	GPHA2|Q96T91	brown	-0.042777	0.158248	0.0299095	0.404265	-0.0620439	-0.237846	0.113678	-0.350921	0.0841171	0.584098	0.604283	0.43777	M3 brown|0.5841
1539	BHMT2|Q9H2M3	brown	-0.0126491	0.0232396	-0.207234	0.132728	-0.0296463	-0.0744823	0.391947	-0.151734	0.111072	0.583637	0.335194	0.144441	M3 brown|0.5836
2057	SUFU|Q9UMX1	brown	-0.0391489	0.228673	0.195022	0.518802	0.00139459	-0.242437	0.113376	-0.454819	0.222384	0.583452	0.334844	0.0920943	M3 brown|0.5835
1125	C5orf63|A6NC05	brown	-0.262852	-0.039134	-0.233474	0.306125	0.0990755	-0.0592517	0.412267	-0.0894326	0.234861	0.583065	0.591459	0.257588	M3 brown|0.5831
6304	NDUFB11|Q9NX14	brown	-0.387739	-0.0786452	-0.200953	0.358367	0.119229	-0.0706693	0.486337	0.0032921	0.242075	0.582931	0.504045	0.156103	M3 brown|0.5829
3422	ZBTB16|Q05516	brown	-0.15062	0.112523	0.0894006	0.447475	-0.0223907	-0.178737	0.211884	-0.2473	0.121947	0.5825	0.366763	0.085628	M3 brown|0.5825
2228	MAGEA6|P43360^SL011949@seq.18205.123	brown	-0.0411638	0.0369989	-0.187132	0.167859	0.0916387	-0.0408187	0.41555	-0.16021	0.220872	0.582112	0.255872	-0.0102214	M3 brown|0.5821
518	CD38|P28907^SL002722@seq.11513.92	brown	-0.0525347	0.0632331	-0.086271	0.265371	-0.00985613	-0.123879	0.244267	-0.268991	0.1346	0.581192	0.474273	0.290367	M3 brown|0.5812
2530	DDT|P30046	brown	-0.0877695	-0.0108983	-0.102025	0.2745	0.0499451	-0.00526543	0.264911	-0.18007	0.126041	0.580109	0.483092	0.275848	M3 brown|0.5801
6367	PSG11|Q9UQ72	brown	-0.0237411	0.0116118	-0.13755	0.244075	-0.00544275	-0.12536	0.247109	-0.223825	0.143475	0.579878	0.508786	0.28038	M3 brown|0.5799
374	RIC3|Q7Z5B4	brown	-0.146606	0.100947	0.15002	0.515906	-0.0201749	-0.217355	0.267734	-0.294973	0.160252	0.57961	0.304572	0.0151994	M3 brown|0.5796
631	TJP1|Q07157	brown	-0.0424323	-0.0420224	-0.271802	0.0740995	-0.00786719	-0.0236132	0.335523	-0.0710101	0.109105	0.579093	0.42796	0.257517	M3 brown|0.5791
1234	NECTIN3|Q9NQS3	brown	-0.25997	0.0148837	-0.0256235	0.489412	0.0361242	-0.160134	0.338826	-0.212075	0.202227	0.577986	0.539279	0.18991	M3 brown|0.578
2192	CASP8|Q14790	brown	-0.0738794	0.0859885	0.0227554	0.37256	0.00111961	-0.161166	0.179254	-0.302292	0.102265	0.577824	0.393875	0.158813	M3 brown|0.5778
4546	PRAME|P78395	brown	-0.37704	-0.152254	-0.251858	0.186873	0.00482883	-0.0231543	0.646155	0.0837216	0.662997	0.577666	0.367026	0.125303	M3 brown|0.5777
4061	PPARG|P37231	brown	-0.328888	-0.0999979	-0.283311	0.270968	0.0504078	-0.0189747	0.508081	0.0663194	0.205482	0.577061	0.453796	0.141355	M3 brown|0.5771
2279	ANXA8|P13928	brown	-0.0770392	0.280444	0.24382	0.597517	0.0224544	-0.277543	0.0944813	-0.45322	0.118122	0.576995	0.316071	-0.00908406	M3 brown|0.577
1625	MAD2L1|Q13257	brown	-0.207886	-0.0913288	-0.199265	0.266586	0.0357222	-0.0576482	0.443658	-0.0175023	0.209745	0.574762	0.48642	0.224354	M3 brown|0.5748
5168	PLG|P00747^SL000540@seq.4150.75	brown	-0.0316851	0.291415	0.276213	0.567184	-0.0426604	-0.258575	0.0613929	-0.437013	0.0639306	0.574682	0.232129	-0.0377912	M3 brown|0.5747
6142	CEACAM19|Q7Z692	brown	-0.0593288	0.0509004	-0.0959583	0.265385	0.0271133	-0.115696	0.182819	-0.267468	0.185009	0.574005	0.622085	0.443178	M3 brown|0.574
2168	DDIT4|Q9NX09	brown	-0.286616	-0.0531223	-0.183208	0.363307	0.0489241	-0.0776004	0.422897	-0.0431984	0.194222	0.573595	0.609747	0.330714	M3 brown|0.5736
7324	YIPF6|Q96EC8	brown	-0.139989	0.0932882	0.167111	0.536835	-0.019947	-0.203425	0.191217	-0.350871	0.142551	0.572572	0.431367	0.127453	M3 brown|0.5726
726	MYNN|Q9NPC7	brown	-0.0737502	0.134357	0.0117199	0.335312	0.0578423	-0.150467	0.252446	-0.279111	0.164293	0.572111	0.233706	-0.078224	M3 brown|0.5721
5722	INSL3|P51460	brown	-0.0320415	0.0840897	-0.223807	0.141659	0.0387153	-0.0188734	0.253483	-0.185355	0.16476	0.571187	0.583085	0.447179	M3 brown|0.5712
1006	NIPAL4|Q0D2K0	brown	-0.197677	-0.00430073	-0.140211	0.34169	0.0318366	-0.119787	0.339271	-0.139636	0.241046	0.570528	0.596004	0.319397	M3 brown|0.5705
7076	CHI3L2|Q15782	brown	0.153605	0.146042	-0.0173946	0.199172	-0.0596069	-0.133937	0.15116	-0.353752	0.0256815	0.570533	0.233611	0.0333313	M3 brown|0.5705
313	CSF2RB|P32927^SL025889@seq.11137.43	brown	-0.0445918	0.00479585	-0.145322	0.21354	-0.0162581	-0.0903265	0.231291	-0.195266	0.156431	0.568082	0.583321	0.42778	M3 brown|0.5681
234	GCNT4|Q9P109^SL018620@seq.10842.7	brown	-0.0153612	0.118862	0.0298357	0.339512	-0.0432876	-0.183098	0.150679	-0.361665	0.0785638	0.568032	0.505889	0.360543	M3 brown|0.568
4443	PANK1|Q8TE04	brown	-0.0242312	0.154345	0.0612171	0.357888	0.031533	-0.150524	0.112123	-0.348103	0.118675	0.567969	0.356225	0.123969	M3 brown|0.568
6002	EXTL2|Q9UBQ6	brown	-0.146536	0.065737	-0.121518	0.307426	0.102475	-0.0875703	0.390432	-0.160768	0.212187	0.567094	0.275228	-0.101181	M3 brown|0.5671
2163	SULT1C2|O00338	brown	-0.313406	-0.0910178	-0.257834	0.315334	0.0661783	-0.0663788	0.463695	-0.00522936	0.225756	0.566373	0.656769	0.372935	M3 brown|0.5664
6158	B3GNT6|Q6ZMB0	brown	-0.0311976	0.148199	0.15595	0.447514	-0.0413657	-0.222781	0.0811976	-0.396013	0.0522692	0.566098	0.455017	0.258641	M3 brown|0.5661
1921	RGS5|O15539	brown	-0.0261086	0.331707	0.305681	0.636964	-0.0460057	-0.298218	0.0792511	-0.46999	0.0943542	0.564693	0.278136	0.00579485	M3 brown|0.5647
4808	AURKA|O14965	brown	-0.157704	0.100016	0.065449	0.500853	0.00800659	-0.183601	0.248142	-0.284516	0.280202	0.562469	0.40754	0.0870604	M3 brown|0.5625
5395	AGR2|O95994	brown	-0.246531	0.0144496	-0.118864	0.379377	0.0941094	-0.0901483	0.411435	-0.159421	0.31798	0.561413	0.498387	0.157771	M3 brown|0.5614
3857	RFPL3|O75679	brown	-0.151788	-0.12335	-0.348875	0.0207558	0.0211108	0.0762662	0.467947	0.0421438	0.235744	0.561074	0.453678	0.284012	M3 brown|0.5611
3593	ADCYAP1R1|P41586	brown	-0.114488	0.00904026	-0.243353	0.180341	0.0809341	0.000187366	0.348518	-0.098119	0.201046	0.560073	0.454172	0.188431	M3 brown|0.5601
3237	ST8SIA1|Q92185^SL022499@seq.21663.149	brown	0.0747977	0.0107608	-0.322783	-0.0130594	0.0397565	0.0172699	0.412711	-0.0625105	0.26661	0.559667	0.251229	0.0516116	M3 brown|0.5597
2233	GSTM5|P46439	brown	-0.194081	-0.161381	-0.354046	0.0427666	-0.0644228	0.021046	0.458578	0.134276	0.153462	0.559623	0.489005	0.350159	M3 brown|0.5596
2276	SVIP|Q8NHG7	brown	-0.152927	-0.142552	-0.238968	0.167211	-0.077207	-0.039358	0.408279	0.0190193	0.151329	0.559534	0.575591	0.434839	M3 brown|0.5595
4786	FLT3LG|P49771^SL004343@seq.3053.49	brown	-0.1238	0.203247	0.195964	0.595594	0.0463185	-0.234829	0.159518	-0.390053	0.194528	0.559076	0.409081	0.0645316	M3 brown|0.5591
5957	PTX3|P26022	brown	0.0293347	0.281801	0.187348	0.523073	0.0220773	-0.25036	0.126726	-0.470296	0.148996	0.558244	0.309002	0.0124425	M3 brown|0.5582
779	ERVV-1|B6SEH8	brown	-0.138808	-0.0203678	-0.224568	0.199115	0.0269679	-0.0768284	0.321544	-0.119826	0.172623	0.557591	0.617746	0.43319	M3 brown|0.5576
6742	ARMC5|Q96C12^SL025799@seq.8785.1	brown	-0.112803	0.17236	0.222736	0.570218	0.00171427	-0.246986	0.182325	-0.384896	0.132985	0.556784	0.304322	-0.00730354	M3 brown|0.5568
3446	BEX5|Q5H9J7	brown	-0.0687328	0.160332	0.149929	0.449932	-0.00967008	-0.204151	0.130577	-0.369969	0.11751	0.554094	0.35467	0.0949215	M3 brown|0.5541
3025	PTPMT1|Q8WUK0	brown	-0.0968858	0.0755788	-0.0575377	0.323373	0.0116636	-0.125018	0.296172	-0.197188	0.198816	0.55403	0.413819	0.133974	M3 brown|0.554
6608	TCP11|Q8WWU5	brown	0.0621384	0.14643	-0.0644911	0.17137	0.0135093	-0.0925854	0.215494	-0.273304	0.0938319	0.548914	0.162863	-0.0753774	M3 brown|0.5489
583	EVL|Q9UI08	brown	-0.155172	-0.229253	-0.430269	0.00632023	0.0140678	0.0581847	0.546739	0.243683	0.181179	0.548653	0.410698	0.247761	M3 brown|0.5487
547	BCAP29|Q9UHQ4	brown	-0.13319	0.0271731	-0.141861	0.281584	0.0508954	-0.118879	0.246345	-0.204702	0.131945	0.548639	0.639046	0.416789	M3 brown|0.5486
3653	VHLL|Q6RSH7	brown	-0.0675711	-0.0396891	-0.340381	0.0215887	0.0248175	0.0527413	0.470775	0.0327008	0.226284	0.54778	0.391071	0.241996	M3 brown|0.5478
2951	MSRB1|Q9NZV6	brown	-0.00294076	0.150822	0.0110686	0.361282	-0.0126255	-0.15192	0.120499	-0.3105	0.124579	0.546964	0.581247	0.395461	M3 brown|0.547
3178	GRK5|P34947	brown	-0.09357	0.119385	-0.0476033	0.323093	-0.0250005	-0.144436	0.249951	-0.200517	0.26599	0.542566	0.452009	0.257398	M3 brown|0.5426
3336	SNF8|Q96H20	brown	-0.145358	0.143717	0.0226794	0.442857	0.0327649	-0.0351777	0.203538	-0.227911	0.12151	0.542257	0.305768	0.0323731	M3 brown|0.5423
3763	KCTD15|Q96SI1	brown	-0.054262	-0.0792299	-0.348462	-0.0200318	-0.0387477	0.0137474	0.386741	-0.00167414	0.143124	0.541986	0.567792	0.495205	M3 brown|0.542
5686	DEFB106A|Q8N104	brown	-0.197425	0.0256388	-0.0500278	0.400822	0.0416644	-0.146842	0.216849	-0.246078	0.122744	0.540635	0.638498	0.389353	M3 brown|0.5406
2822	TTC32|Q5I0X7	brown	-0.0547286	0.0338918	-0.0489493	0.248526	-0.0310033	-0.0952866	0.284043	-0.170355	0.15918	0.539333	0.256637	0.0125487	M3 brown|0.5393
1271	MAD1L1|Q9Y6D9	brown	-0.0608824	0.0519406	-0.134831	0.194379	0.0325068	-0.0714333	0.281098	-0.118563	0.0978471	0.537544	0.400722	0.230209	M3 brown|0.5375
2463	RPRD1B|Q9NQG5	brown	0.0506473	0.2706	0.163039	0.480218	0.197368	-0.186912	0.0799495	-0.405255	0.126371	0.537408	0.285049	-0.00264155	M3 brown|0.5374
3986	HACL1|Q9UJ83	brown	-0.200142	-0.0355876	-0.323789	0.137811	0.00678916	-0.0320113	0.426341	-0.00850211	0.267225	0.536577	0.615915	0.484566	M3 brown|0.5366
6869	SLC3A1|Q07837	brown	-0.108587	0.0208504	-0.0906656	0.295596	-0.0348209	-0.106191	0.280696	-0.178441	0.122856	0.535822	0.517356	0.337422	M3 brown|0.5358
3444	KCTD13|Q8WZ19	brown	-0.15268	0.0405658	-0.0738152	0.192942	0.0439046	-0.0454198	0.365944	-0.104009	0.406825	0.533734	0.0353323	-0.312512	M3 brown|0.5337
6628	C1orf115|Q9H7X2	brown	-0.142146	0.101837	0.144873	0.519024	0.0332531	-0.202342	0.201819	-0.348192	0.20201	0.533459	0.336954	0.0086868	M3 brown|0.5335
3343	KHK|P50053	brown	-0.194688	0.1026	0.011571	0.46317	0.0803422	-0.152567	0.267477	-0.181953	0.135179	0.533113	0.343208	0.0589482	M3 brown|0.5331
5836	UBC|P0CG48^SL017290@seq.6172.7	brown	-0.282275	-0.200131	-0.295031	0.0783755	0.0535162	0.412409	0.429171	0.132528	0.190139	0.532224	0.365492	0.205455	M3 brown|0.5322
6145	CLEC2D|Q9UHP7	brown	-0.209402	0.159739	0.00457975	0.482349	-0.00317828	-0.188544	0.368156	-0.188147	0.216552	0.531514	0.332958	0.0497448	M3 brown|0.5315
4020	CPNE6|O95741	brown	-0.20251	-0.164509	-0.354183	0.0431857	-0.00826067	0.0502473	0.469326	0.118958	0.174277	0.530462	0.525988	0.394473	M3 brown|0.5305
6112	WFDC5|Q8TCV5	brown	0.0645271	0.0682549	-0.118278	0.237712	0.00519812	-0.165932	0.149375	-0.288191	0.0869565	0.529555	0.599958	0.424035	M3 brown|0.5296
7094	DGCR6|Q14129	brown	-0.143947	0.000742973	-0.151324	0.252511	0.0273234	-0.092236	0.319915	-0.147251	0.170408	0.529381	0.496399	0.250586	M3 brown|0.5294
4617	CSF3R|Q99062	brown	-0.225593	-0.0137375	-0.142801	0.30081	-0.0340634	-0.116955	0.342324	-0.0476202	0.202728	0.525436	0.595371	0.482023	M3 brown|0.5254
1184	MPP6|Q9NZW5	brown	-0.164457	0.113052	0.123634	0.489929	-0.0678575	-0.154504	0.299854	-0.177633	0.119422	0.525239	0.17524	-0.0880076	M3 brown|0.5252
5291	ADGRG5|Q8IZF4	brown	-0.0761785	0.149678	-0.0112018	0.291048	0.0155233	-0.0776922	0.258721	-0.176501	0.159566	0.523091	0.12298	-0.154071	M3 brown|0.5231
2213	ASPA|P45381	brown	0.0453532	0.030552	-0.206381	0.0705837	0.121062	-0.0378363	0.289559	-0.177868	0.150946	0.52179	0.302372	0.108067	M3 brown|0.5218
7259	CDKN2B|P42772	brown	-0.12812	-0.0278894	-0.18669	0.172419	-0.0233326	-0.108479	0.329502	-0.108057	0.141901	0.521505	0.532734	0.366627	M3 brown|0.5215
2605	PEX26|Q7Z412	brown	-0.0107264	0.165308	0.0579253	0.357599	-0.00165673	-0.166254	0.154416	-0.333301	0.143843	0.518238	0.213016	-0.0376179	M3 brown|0.5182
4563	TYRO3|Q06418^SL004136@seq.2611.72	brown	0.17493	0.155563	-0.0380977	0.193633	0.0618077	-0.154386	0.0634251	-0.33003	0.0438004	0.518064	0.274429	0.111794	M3 brown|0.5181
6055	WNT11|O96014	brown	-0.0977526	0.0567386	0.141787	0.440081	-0.0211641	-0.202497	0.227093	-0.249009	0.101429	0.517859	0.290768	0.0479998	M3 brown|0.5179
3543	KRT6A|P02538	brown	0.0132458	-0.0221173	-0.230368	0.0219085	-0.0129398	0.0134524	0.298528	-0.0756311	0.214367	0.516799	0.318792	0.175106	M3 brown|0.5168
7297	PITPNA|Q00169	brown	-0.192141	-0.233714	-0.349422	0.00547959	-0.0305619	0.343447	0.522426	0.204635	0.0400944	0.515351	0.261863	0.0875651	M3 brown|0.5154
1275	KMT2D|O14686	brown	-0.224246	0.102906	0.0730167	0.520601	0.0509584	-0.156927	0.273792	-0.244427	0.231901	0.514323	0.389789	0.0733876	M3 brown|0.5143
776	WRNIP1|Q96S55	brown	-0.230453	0.00345338	-0.0923913	0.382898	0.0886826	-0.107899	0.377424	-0.171735	0.238661	0.513005	0.514034	0.209027	M3 brown|0.513
6636	DLK1|P80370^SL025835@seq.8380.244	brown	-0.0421067	0.133624	0.198999	0.470441	-0.00263178	-0.210384	0.0915065	-0.412322	0.0927851	0.512985	0.330377	0.0691316	M3 brown|0.513
6032	TNMD|Q9H2S6	brown	-0.0556348	0.240963	0.206015	0.576016	-0.00368289	-0.268512	0.109853	-0.401903	0.112701	0.51251	0.370241	0.0984599	M3 brown|0.5125
309	BMP15|O95972	brown	-0.202455	-0.0703852	-0.201655	0.20798	0.0145018	-0.0270733	0.386788	-0.00732531	0.182509	0.51207	0.409033	0.187499	M3 brown|0.5121
5824	PXYLP1|Q8TE99	brown	-0.146691	-0.00500644	-0.202013	0.207161	0.124336	-0.0345381	0.345792	-0.131609	0.215867	0.510127	0.449931	0.198381	M3 brown|0.5101
419	SAMHD1|Q9Y3Z3	brown	-0.0163146	0.112802	-0.0393992	0.255297	-0.000761122	-0.105905	0.26842	-0.256083	0.174104	0.509967	0.340452	0.149379	M3 brown|0.51
1024	PAXIP1|Q6ZW49	brown	0.0776953	0.0548137	-0.156616	0.165295	0.0201525	0.0124999	0.282555	-0.206787	0.143746	0.508312	0.333801	0.114995	M3 brown|0.5083
6841	ADAM17|P78536^SL025788@seq.8959.61	brown	-0.204275	0.0521437	0.0907716	0.524784	-0.0463863	-0.206573	0.294662	-0.197042	0.178462	0.507981	0.397093	0.124313	M3 brown|0.508
6297	STX2|P32856	brown	0.0781481	-0.0134516	-0.220973	0.13923	0.0220273	-0.0806112	0.312822	-0.135053	0.0674692	0.507027	0.456687	0.293571	M3 brown|0.507
1051	CUL9|Q8IWT3	brown	-0.111945	0.039428	-0.0776073	0.284636	-0.0181859	-0.119629	0.300696	-0.214428	0.14781	0.506634	0.366673	0.138128	M3 brown|0.5066
6149	VAMP8|Q9BV40	brown	-0.0651959	0.207619	0.175712	0.529887	0.0556755	-0.240462	0.0957039	-0.440643	0.129038	0.506449	0.394891	0.0813645	M3 brown|0.5064
3536	HOXD4|P09016	brown	-0.30953	-0.172171	-0.388515	0.146171	0.0692201	0.0272836	0.543238	0.10706	0.233523	0.505081	0.575583	0.326635	M3 brown|0.5051
6822	BDP1|A6H8Y1	brown	-0.401314	-0.039406	-0.2256	0.368856	0.091336	-0.0591194	0.504034	0.0637341	0.245506	0.505085	0.51622	0.195372	M3 brown|0.5051
5297	NXPH1|P58417^SL012457@seq.4562.1	brown	-0.139014	-0.144405	-0.369576	-0.0345716	-0.0395896	0.128144	0.406849	0.108666	0.0880135	0.502328	0.341441	0.210134	M3 brown|0.5023
6413	CPD|O75976	brown	0.00987947	0.203264	0.118198	0.454007	0.0429012	-0.159798	0.17333	-0.30225	0.13755	0.501553	0.280174	0.0389548	M3 brown|0.5016
202	PCDHB2|Q9Y5E7	brown	-0.0267609	0.0937248	-0.164424	0.138541	-0.027826	-0.0580252	0.228931	-0.21335	0.154638	0.497632	0.374476	0.199137	M3 brown|0.4976
934	CSDC2|Q9Y534	brown	-0.0948034	0.0164937	-0.142046	0.233943	0.0619204	-0.0359573	0.314484	-0.167259	0.363133	0.497096	0.455544	0.219668	M3 brown|0.4971
1195	SLC26A11|Q86WA9	brown	-0.101077	0.00723887	-0.160334	0.20242	0.035129	-0.068544	0.249701	-0.144787	0.146593	0.495605	0.474833	0.257786	M3 brown|0.4956
5039	PRSS27|Q9BQR3^SL011069@seq.3624.3	brown	-0.294797	-0.055414	-0.288556	0.253032	0.11282	-0.0124003	0.437231	0.0397215	0.214199	0.495145	0.481747	0.183676	M3 brown|0.4951
2378	SGTB|Q96EQ0	brown	-0.143138	-0.14465	-0.313884	0.0846664	-0.0371785	-0.0123442	0.446735	0.0322715	0.180673	0.495027	0.473015	0.317735	M3 brown|0.495
6777	CLEC4A|Q9UMR7	brown	-0.163422	-0.118965	-0.352446	0.0319395	0.0288169	0.0341473	0.474286	0.0697637	0.251174	0.494405	0.528542	0.416319	M3 brown|0.4944
527	ATP5MF|P56134	brown	-0.351827	-0.175637	-0.340422	0.201187	0.112762	0.0213002	0.552198	0.171123	0.222591	0.492298	0.535364	0.286487	M3 brown|0.4923
6708	ADAM10|O14672^SL025786@seq.8654.13	brown	-0.208854	0.106038	0.161591	0.570336	0.0836045	-0.225342	0.19777	-0.355845	0.166583	0.49132	0.422945	0.0734569	M3 brown|0.4913
2380	SH2D1B|O14796	brown	-0.0724352	-0.0166619	-0.277753	0.105615	0.113868	0.00481896	0.348647	-0.0740469	0.292859	0.489977	0.437325	0.25555	M3 brown|0.49
3604	LRP6|O75581	brown	-0.193439	-0.0728086	-0.0883097	0.333017	0.0235726	-0.0828722	0.363369	-0.102635	0.183595	0.48866	0.450022	0.210479	M3 brown|0.4887
424	PMS2|P54278	brown	-0.259587	-0.0200237	-0.0874959	0.358217	0.00327246	-0.117641	0.359341	-0.0953025	0.220153	0.486694	0.465519	0.209801	M3 brown|0.4867
4734	ACVRL1|P37023^SL004851@seq.2969.11	brown	-0.198458	-0.0325675	-0.119966	0.207322	-0.0395632	0.00789182	0.351093	0.0555199	0.122255	0.486737	0.265045	0.100269	M3 brown|0.4867
6830	NR1H4|Q96RI1	brown	-0.0204954	0.1756	0.212347	0.445265	0.000763098	-0.198073	0.200577	-0.339853	0.143458	0.486369	0.0400013	-0.303889	M3 brown|0.4864
4669	EDA|Q92838^SL004644@seq.2826.53	brown	0.137184	0.0937519	-0.14418	0.102557	-0.0158061	-0.0510011	0.153588	-0.18424	0.0825418	0.48522	0.285644	0.148364	M3 brown|0.4852
1092	SNAP25|P60880	brown	-0.167647	-0.0463733	-0.234419	0.143519	-0.0178925	-0.0659442	0.378535	-0.032253	0.13789	0.484093	0.442492	0.271407	M3 brown|0.4841
1244	RND1|Q92730	brown	-0.0760963	0.0987448	-0.0376347	0.287659	-0.00293166	-0.14977	0.213595	-0.259082	0.118216	0.4834	0.390457	0.178185	M3 brown|0.4834
3951	PPP1R27|Q86WC6	brown	-0.134879	0.098386	0.0858733	0.450758	-0.0115678	-0.191986	0.175565	-0.251037	0.119255	0.482574	0.425359	0.180825	M3 brown|0.4826
1573	STAB1|Q9NY15	brown	-0.0800627	0.131997	0.199888	0.500572	-0.0567938	-0.238823	0.161743	-0.358982	0.0926324	0.48177	0.259285	0.0311452	M3 brown|0.4818
2937	RTL6|Q6ICC9	brown	-0.157608	-0.0274397	-0.0687066	0.30427	6.66034e-05	-0.094322	0.281989	-0.128228	0.152054	0.480796	0.450735	0.210026	M3 brown|0.4808
6072	C1orf162|Q8NEQ5	brown	-0.0696441	-0.002042	-0.208693	0.100468	0.037389	-0.0559739	0.213455	-0.0723692	0.112988	0.479922	0.319869	0.120092	M3 brown|0.4799
884	SEPTIN10|Q9P0V9	brown	-0.00240061	-0.000867588	-0.217927	0.013621	-0.0205622	-0.0141681	0.319211	-0.0647293	0.0980233	0.479655	0.224353	0.0740285	M3 brown|0.4797
4324	DNPEP|Q9ULA0	brown	-0.124797	-0.0230829	-0.241559	0.122802	0.0904487	0.0140137	0.421326	-0.0270201	0.443592	0.479596	0.347462	0.113437	M3 brown|0.4796
6053	RLN2|P04090	brown	0.0206863	0.0304373	-0.157614	0.151047	0.0618468	-0.0530989	0.338355	-0.125316	0.231541	0.479116	0.190827	-0.0634635	M3 brown|0.4791
2155	CUL1|Q13616	brown	-0.0694508	-0.018714	-0.178777	0.139377	0.0527533	0.0699176	0.400853	-0.0554525	0.100544	0.478954	0.242345	0.027585	M3 brown|0.479
277	MUCL1|Q96DR8	brown	-0.0118197	0.0708498	-0.0688089	0.214558	0.00875567	-0.120354	0.132771	-0.255815	0.0873223	0.478557	0.415709	0.251947	M3 brown|0.4786
3075	RPL11|P62913	brown	0.166501	0.306637	-0.032688	0.228488	0.115605	-0.0574453	-0.0170721	-0.373394	0.0719138	0.478456	0.389141	0.231011	M3 brown|0.4785
3709	RGS4|P49798^SL005549@seq.23020.18	brown	-0.0731494	0.0730995	-0.0263169	0.21148	0.122249	-0.126342	0.16293	-0.217078	0.0913947	0.478066	0.289175	0.0494322	M3 brown|0.4781
185	SUDS3|Q9H7L9	brown	-0.133616	0.0648156	-0.0303638	0.341726	0.0262043	-0.125354	0.262972	-0.220756	0.174748	0.477935	0.338869	0.0943447	M3 brown|0.4779
6809	LRTM2|Q8N967	brown	0.0748909	-0.0388956	-0.305376	-0.0525642	-0.00604229	0.0519214	0.399973	-0.000713201	0.120374	0.477375	0.219642	0.0788013	M3 brown|0.4774
3045	CEBPE|Q15744	brown	-0.280707	-0.00454683	-0.0196685	0.384309	-0.0246405	-0.0645183	0.417749	-0.0511054	0.235338	0.476812	0.351895	0.115573	M3 brown|0.4768
1566	RCVRN|P35243	brown	0.0200681	0.0232354	-0.0782149	0.163586	-0.0119195	-0.0784934	0.230917	-0.209138	0.096376	0.476321	0.321371	0.175876	M3 brown|0.4763
1448	EFNA4|P52798^SL004140@seq.14050.61	brown	0.493841	0.267039	0.100562	0.224145	0.035555	-0.162515	-0.120767	-0.492796	-0.0379443	0.475421	0.234149	0.0696574	M3 brown|0.4754
4023	ACSS3|Q9H6R3	brown	0.0876579	0.127172	-0.116082	0.0965743	0.0567518	-0.0283081	0.154174	-0.229304	0.113049	0.475241	0.188593	0.00128735	M3 brown|0.4752
5938	DEFB135|Q30KP9	brown	0.199828	0.083681	-0.205961	0.0946733	0.0940201	-0.0769825	0.118397	-0.230724	0.128282	0.47511	0.485949	0.350043	M3 brown|0.4751
1885	INHBB|P09529^SL003950@seq.16746.12	brown	-0.126267	0.181676	0.0897469	0.478454	-0.0556158	-0.183402	0.198946	-0.25302	0.112798	0.474489	0.397302	0.196602	M3 brown|0.4745
485	DTX1|Q86Y01	brown	-0.0125048	0.100315	-0.0875863	0.196723	0.09609	-0.0333488	0.146162	-0.220642	0.157559	0.472256	0.253884	0.0394618	M3 brown|0.4723
6043	RELL2|Q8NC24	brown	-0.128142	0.0350896	-0.0600507	0.290234	0.0655594	-0.0906353	0.21113	-0.206934	0.145054	0.472192	0.465929	0.221744	M3 brown|0.4722
248	LCTL|Q6UWM7	brown	-0.159486	0.0597933	0.0581764	0.437578	-0.032904	-0.199053	0.182779	-0.272416	0.11278	0.471247	0.473383	0.271109	M3 brown|0.4712
5510	TGFBR2|P37173	brown	-0.183396	0.0337152	-0.0470232	0.353443	0.020524	-0.115762	0.286397	-0.142701	0.172118	0.468552	0.381668	0.124535	M3 brown|0.4686
931	ITGB2|P05107	brown	-0.204736	-0.0721009	-0.130368	0.336981	0.0804694	-0.0760508	0.40063	-0.0542441	0.214096	0.468507	0.435422	0.124256	M3 brown|0.4685
6938	HEPACAM2|A8MVW5^SL025879@seq.9116.28	brown	-0.0664961	0.0978972	0.149073	0.409427	-0.0342802	-0.175853	0.137667	-0.355308	0.103827	0.468421	0.354458	0.134408	M3 brown|0.4684
3988	DDI1|Q8WTU0	brown	-0.0504499	0.0704665	0.0452323	0.284423	0.0262741	-0.097821	0.154307	-0.271823	0.193909	0.467537	0.244617	0.0125573	M3 brown|0.4675
3049	SAR1B|Q9Y6B6^SL011322@seq.21220.11	brown	-0.00928572	0.0608898	-0.129335	0.136844	0.0514354	-0.0845874	0.184913	-0.129082	0.0810399	0.467396	0.285563	0.122801	M3 brown|0.4674
2345	ANKRD54|Q6NXT1	brown	-0.131027	-0.106239	-0.161266	0.140128	0.0211061	0.354476	0.296563	-0.0194004	0.12632	0.465837	0.360337	0.214084	M3 brown|0.4658
2260	MEOX2|P50222^SL020979@seq.18259.15	brown	-0.117108	0.155346	0.0035136	0.357829	0.0567271	-0.162601	0.19132	-0.299124	0.154733	0.465222	0.431703	0.171539	M3 brown|0.4652
4140	KCTD3|Q9Y597	brown	-0.179516	-0.178202	-0.185522	0.112611	-0.0596166	-0.00416737	0.494333	0.157245	0.17473	0.463237	0.157502	-0.0317116	M3 brown|0.4632
5211	PSMA2|P25787	brown	0.0407329	0.408004	0.192565	0.485997	-0.019227	-0.227261	0.0345645	-0.447891	0.0682904	0.463213	0.277634	0.101611	M3 brown|0.4632
3630	TADA2A|O75478	brown	-0.127206	0.0911099	0.158964	0.44477	-0.0236676	-0.158797	0.277542	-0.224232	0.15933	0.462601	0.219148	-0.0305881	M3 brown|0.4626
6871	MARCO|Q9UEW3^SL018780@seq.9003.99	brown	-0.264028	-0.0606489	-0.232362	0.178304	0.0840689	-0.0562292	0.43346	-0.0114034	0.195258	0.462627	0.384013	0.103011	M3 brown|0.4626
5295	KYNU|Q16719	brown	-0.154447	-0.0501303	-0.15863	0.184508	0.236551	0.018632	0.325455	0.0228889	0.140271	0.460594	0.29122	0.108707	M3 brown|0.4606
418	TNR|Q92752	brown	-0.0199445	0.0194583	-0.136034	0.172125	0.06697	-0.0399694	0.225018	-0.132007	0.0953881	0.458544	0.319766	0.114312	M3 brown|0.4585
1444	NCOA2|Q15596	brown	-0.144808	-0.0370514	-0.144005	0.217002	-0.0433652	-0.0855406	0.288593	-0.0915041	0.125396	0.457125	0.521771	0.376347	M3 brown|0.4571
2968	NMRK2|Q9NPI5	brown	-0.155688	0.00957757	-0.105043	0.267191	0.0369821	-0.0822878	0.254666	-0.10604	0.21056	0.456272	0.441103	0.194783	M3 brown|0.4563
6966	LGALS9|O00182	brown	0.275867	0.119688	-0.0110947	0.221756	0.0570529	-0.142048	0.0582746	-0.318737	0.0869025	0.456035	0.33208	0.149707	M3 brown|0.456
3976	SDHAF4|Q5VUM1	brown	-0.0212986	0.0672598	0.0680235	0.305308	0.00168406	-0.141873	0.0833369	-0.324683	0.069903	0.454714	0.377664	0.195003	M3 brown|0.4547
7197	IL10RA|Q13651^SL025887@seq.9768.5	brown	-0.177709	0.082879	-0.00749666	0.371046	0.124937	-0.102636	0.130444	-0.200611	0.191969	0.452133	0.532934	0.31368	M3 brown|0.4521
2565	RBP1|P09455^SL005471@seq.19279.42	brown	0.102916	0.296713	0.237371	0.51178	-0.00691964	-0.254516	-0.0143602	-0.480409	0.0709704	0.451909	0.396398	0.226586	M3 brown|0.4519
2802	COMMD6|Q7Z4G1	brown	-0.0352466	0.180563	0.240716	0.503246	0.00568629	-0.195517	0.0731767	-0.34816	0.0930167	0.451936	0.309496	0.0696979	M3 brown|0.4519
6366	SERF1A|O75920	brown	-0.287598	0.0202903	0.117598	0.544686	-0.0217258	-0.156927	0.307429	-0.136689	0.14336	0.451922	0.340162	0.0645766	M3 brown|0.4519
1583	DUSP16|Q9BY84	brown	-0.085333	-0.0922088	-0.26207	0.0599328	0.00328144	0.00729278	0.371282	-0.00530365	0.203157	0.450933	0.361505	0.203588	M3 brown|0.4509
1223	MYCT1|Q8N699	brown	-0.323806	-0.0427573	-0.0844131	0.373037	-0.030283	-0.114245	0.426598	0.0158788	0.166229	0.450728	0.403657	0.180017	M3 brown|0.4507
5992	RNF128|Q8TEB7^SL025969@seq.6510.56	brown	-0.180661	-0.0902267	-0.233376	0.129991	-0.0364266	-0.0103942	0.5176	0.03755	0.274552	0.450577	0.317578	0.134492	M3 brown|0.4506
123	CD99L2|Q8TCZ2	brown	-0.154834	0.139349	-0.0382728	0.360648	0.0722753	-0.163292	0.233813	-0.264319	0.1605	0.450341	0.416597	0.161403	M3 brown|0.4503
1627	CUTC|Q9NTM9	brown	-0.168128	0.0845265	0.014695	0.373829	0.104895	-0.125085	0.20053	-0.218342	0.144084	0.448555	0.379503	0.103736	M3 brown|0.4486
2993	DBNDD2|Q9BQY9	brown	-0.0963208	-0.0532156	-0.0339131	0.291674	-0.112511	-0.0992183	0.318992	-0.0610339	0.128282	0.446248	0.455643	0.341801	M3 brown|0.4462
924	NISCH|Q9Y2I1	brown	-0.297715	-0.120699	-0.291839	0.245287	0.099865	0.0210194	0.508339	0.149513	0.23194	0.445877	0.453495	0.167353	M3 brown|0.4459
3602	EFNA2|O43921^SL004843@seq.22580.29	brown	-0.198214	0.108205	0.0703637	0.46942	0.0162996	-0.177141	0.210601	-0.22291	0.175786	0.445181	0.456691	0.181259	M3 brown|0.4452
6310	ITGB5|P18084	brown	-0.0193015	0.183391	0.240938	0.493509	-0.0329062	-0.236922	0.00129282	-0.422565	0.0528073	0.444265	0.335403	0.125634	M3 brown|0.4443
4183	DRAP1|Q14919	brown	-0.140523	-0.0771069	-0.270161	0.160815	0.0695874	0.01822	0.406578	0.027787	0.157656	0.444189	0.467473	0.241569	M3 brown|0.4442
6833	CSPG4|Q6UVK1	brown	-0.143863	0.0209078	-0.0265472	0.351581	0.0153605	-0.151757	0.212987	-0.200255	0.157524	0.443181	0.50515	0.288069	M3 brown|0.4432
2145	DNPH1|O43598	brown	-0.24115	-0.0558257	-0.181084	0.28195	0.256788	0.206165	0.357029	-0.00114214	0.198574	0.440309	0.401034	0.155832	M3 brown|0.4403
3539	KRT14|P02533	brown	-0.12945	-0.0618371	-0.267873	0.0459108	0.0375822	0.0360258	0.316889	0.0358068	0.363499	0.438393	0.381609	0.280278	M3 brown|0.4384
170	OLFM3|Q96PB7^SL025948@seq.10643.16	brown	-0.252885	-0.0689551	-0.265879	0.15745	-0.00308232	-0.00621526	0.448923	0.0602715	0.266052	0.437657	0.378508	0.193575	M3 brown|0.4377
6169	CABP7|Q86V35	brown	-0.09447	-0.0524675	-0.179536	0.110561	0.0158417	-0.0213137	0.29614	-0.0523235	0.179616	0.437671	0.311102	0.123994	M3 brown|0.4377
6713	TRAPPC5|Q8IUR0	brown	-0.314452	-0.0217416	0.0598718	0.491332	0.0249052	-0.153147	0.337953	-0.129524	0.20866	0.436591	0.356612	0.0394069	M3 brown|0.4366
1726	HS3ST1|O14792	brown	0.0388635	0.209581	0.265306	0.444858	0.0212905	-0.221751	-0.0606215	-0.471858	0.0611612	0.435581	0.286982	0.0807882	M3 brown|0.4356
6874	PRRG1|O14668^SL026010@seq.9008.6	brown	-0.223848	-0.0986465	-0.227409	0.169891	-0.0621662	-0.0266908	0.405764	0.0617147	0.175259	0.435432	0.489481	0.370534	M3 brown|0.4354
6326	CARD19|Q96LW7	brown	-0.223853	-0.0905345	-0.0990758	0.338138	0.0392869	-0.105277	0.463299	0.0370977	0.191056	0.432429	0.317652	0.0420809	M3 brown|0.4324
6181	MRPL52|Q86TS9	brown	-0.285402	-0.0518413	0.124426	0.490855	-0.0561957	-0.0648331	0.341967	-0.0598195	0.135426	0.432337	0.251108	-0.0011138	M3 brown|0.4323
5744	EFNB1|P98172^SL008614@seq.5746.37	brown	0.13439	-0.0193239	-0.178548	0.038784	-0.0335705	-0.0236387	0.267075	-0.0713475	0.112006	0.430311	0.24837	0.129651	M3 brown|0.4303
13	HOGA1|Q86XE5	brown	-0.170146	0.0992794	-0.0427742	0.336832	0.149354	-0.0741901	0.232897	-0.187211	0.178082	0.430159	0.342161	0.0522925	M3 brown|0.4302
1866	CHIA|Q9BZP6	brown	-0.197471	-0.0791157	-0.267727	0.131747	0.0536575	-0.029225	0.491192	0.00386816	0.229206	0.429962	0.368974	0.121266	M3 brown|0.43
2223	CKMT2|P17540	brown	0.015376	0.0823415	-0.0325792	0.184409	0.0447437	-0.0836174	0.17396	-0.26578	0.0895502	0.429476	0.254079	0.0730392	M3 brown|0.4295
4345	MYBPH|Q13203	brown	-0.0275886	0.0719506	0.0701346	0.314265	0.030137	-0.0960617	0.19145	-0.216776	0.197842	0.429346	0.221054	-0.0136732	M3 brown|0.4293
1095	BCL6|P41182^SL007223@seq.13111.79	brown	-0.117323	-0.058825	-0.188532	0.0976505	-0.0238032	-0.0773043	0.368175	-0.0347742	0.116973	0.429091	0.315173	0.163696	M3 brown|0.4291
4253	KIT|P10721	brown	-0.0855983	0.0633845	-0.0294168	0.1902	-0.0213681	-0.0557743	0.083092	-0.166791	-0.01071	0.428774	0.229471	0.0607496	M3 brown|0.4288
2708	UBE2R2|Q712K3^SL013182@seq.19824.3	brown	0.018292	0.079783	-0.160728	0.135894	0.133132	0.00879248	0.153983	-0.18625	0.321743	0.427422	0.324402	0.144289	M3 brown|0.4274
72	ANKRD1|Q15327^SL019275@seq.10398.110	brown	0.0932661	0.192818	0.147736	0.329523	0.0142998	-0.174993	0.0580578	-0.414789	0.195402	0.425619	0.208434	0.00139452	M3 brown|0.4256
7280	EGLN1|Q9GZT9	brown	-0.00466129	0.158187	-0.136556	0.152074	0.0851853	-0.021557	0.185412	-0.0876206	0.124195	0.422069	0.31521	0.151673	M3 brown|0.4221
1398	BARD1|Q99728	brown	-0.143092	0.0464252	0.0218273	0.364046	0.0536202	-0.164237	0.27046	-0.222986	0.220974	0.418645	0.35452	0.0793594	M3 brown|0.4186
3478	FAM204A|Q9H8W3	brown	-0.1935	0.00389357	0.0023118	0.398276	0.0895163	-0.104101	0.299372	-0.159102	0.2149	0.41745	0.328055	-0.00371318	M3 brown|0.4174
1536	APBB1|O00213^SL025794@seq.14206.28	brown	0.0179035	0.11291	0.0133238	0.225665	0.00605303	-0.122257	0.174381	-0.294528	0.131705	0.416452	0.219839	0.0101509	M3 brown|0.4165
913	TAX1BP1|Q86VP1	brown	-0.120858	0.0933238	0.129938	0.51052	0.0049648	-0.20371	0.209082	-0.244548	0.126106	0.41605	0.325179	0.0291936	M3 brown|0.416
2094	PPP1R1A|Q13522	brown	0.210299	0.110522	-0.078071	0.139008	0.233197	-0.100604	0.0650639	-0.254709	0.120516	0.414862	0.239613	0.0805448	M3 brown|0.4149
506	GPR135|Q8IZ08	brown	-0.129809	-0.0920137	-0.146503	0.172552	0.0249988	-0.0305901	0.358203	-0.0244559	0.179038	0.414669	0.246066	-0.000795764	M3 brown|0.4147
4561	CRLF1|O75462^SL004692@seq.2607.54	brown	0.0186791	0.0591649	-0.0174184	0.188731	0.0573967	-0.0864589	0.156212	-0.251663	0.130928	0.413808	0.259667	0.0702278	M3 brown|0.4138
2365	RABIF|P47224	brown	-0.0381109	0.159173	0.00921211	0.327553	-0.00446101	-0.148086	0.0704166	-0.256155	0.0802671	0.413419	0.399505	0.279852	M3 brown|0.4134
3551	MED11|Q9P086	brown	-0.0909768	-0.159287	-0.340008	-0.0446503	-0.0460351	0.114835	0.387818	0.14328	0.227132	0.413116	0.321517	0.243036	M3 brown|0.4131
3029	PLCXD3|Q63HM9	brown	0.175177	0.0668678	-0.123981	0.0744135	0.0185752	-0.0446555	0.116	-0.23048	0.0960461	0.412695	0.411022	0.302865	M3 brown|0.4127
6265	FREM2|Q5SZK8	brown	-0.0171924	0.145568	0.142504	0.35858	0.0933261	-0.134204	0.162192	-0.354295	0.216125	0.411342	0.147537	-0.139609	M3 brown|0.4113
3637	TEX30|Q5JUR7	brown	-0.165826	-0.00948223	-0.0481116	0.270644	-0.0232687	-0.0839865	0.285187	-0.147209	0.195386	0.410487	0.419824	0.249407	M3 brown|0.4105
262	CD58|P19256	brown	0.14098	0.010901	-0.264293	0.0153053	0.0945579	0.00402934	0.25596	-0.113854	0.160605	0.410431	0.351196	0.229966	M3 brown|0.4104
1154	IQCF3|P0C7M6	brown	-0.384923	-0.0886401	-0.184214	0.357279	0.102285	-0.0417791	0.445125	0.038192	0.250197	0.410189	0.489424	0.179522	M3 brown|0.4102
4493	KMO|O15229	brown	-0.00561364	0.0431417	-0.128783	0.0441669	0.00761573	0.00581822	0.209996	-0.170444	0.0839845	0.40942	0.185929	0.0261232	M3 brown|0.4094
1280	RBBP5|Q15291	brown	-0.0592372	0.193734	0.139973	0.449293	0.0213464	-0.134276	0.166953	-0.250171	0.106305	0.409277	0.278732	0.0737978	M3 brown|0.4093
1316	CCL1|P22362^SL003176@seq.13687.5	brown	-0.134835	-0.0528117	-0.193609	0.224823	0.119937	-0.0261101	0.363338	-0.0446673	0.307375	0.408512	0.440709	0.162775	M3 brown|0.4085
3761	C1orf50|Q9BV19	brown	0.0425122	0.0385856	-0.0689073	0.127574	0.041035	-0.0270018	0.1948	-0.214896	0.109349	0.408118	0.280499	0.117526	M3 brown|0.4081
824	SCMH1|Q96GD3	brown	-0.0460456	-0.0982403	-0.305938	-0.0799473	-0.0367843	0.0306076	0.39861	0.0765532	0.103167	0.406454	0.258138	0.161219	M3 brown|0.4065
1146	WFDC10A|Q9H1F0	brown	0.166087	0.089426	-0.0244508	0.227497	-0.0268606	-0.185347	0.0760387	-0.289504	0.0501034	0.405711	0.362768	0.188176	M3 brown|0.4057
2777	TM2D1|Q9BX74	brown	-0.0961569	0.0394902	-0.0816265	0.188082	0.0230877	-0.0641831	0.184114	-0.11833	0.129657	0.405213	0.296792	0.104448	M3 brown|0.4052
4742	CXCL5|P42830	brown	-0.210259	-0.0774485	-0.0817187	0.240472	-0.0398101	-0.0819693	0.37794	0.031596	0.163594	0.405194	0.235256	0.0599693	M3 brown|0.4052
1124	CYB561D1|Q8N8Q1	brown	0.129164	0.125579	-0.0855168	0.133703	-0.0241707	-0.0942531	0.0801859	-0.237485	0.0589641	0.403888	0.370214	0.26548	M3 brown|0.4039
6896	CNTNAP5|Q8WYK1	brown	0.00668373	-0.0067748	-0.162442	0.099808	-0.0191904	-0.0637007	0.247578	-0.127046	0.130084	0.403278	0.421064	0.315697	M3 brown|0.4033
6478	DNAJC4|Q9NNZ3^SL025838@seq.8016.19	brown	-0.0626212	0.0304134	-0.0640055	0.206358	0.012287	-0.100161	0.16492	-0.203021	0.107475	0.402288	0.432418	0.281712	M3 brown|0.4023
3089	CYREN|Q9BWK5	brown	-0.0874089	-0.0728799	-0.152815	0.130218	0.0934406	0.0271758	0.314173	-0.0433301	0.209837	0.401716	0.33517	0.137421	M3 brown|0.4017
4200	DNAJB13|P59910	brown	-0.303152	-0.0730795	-0.203138	0.251501	0.132446	-0.0309257	0.411324	0.0171689	0.235885	0.401256	0.438108	0.1379	M3 brown|0.4013
816	ARL2|P36404	brown	0.0109017	0.00914356	-0.203756	0.0674827	-0.110824	-0.0680996	0.243716	-0.0496124	0.439289	0.399566	0.417256	0.361435	M3 brown|0.3996
6352	C1D|Q13901	brown	-0.291998	-0.160593	-0.151242	0.29816	0.0583162	-0.0567749	0.424065	0.0286802	0.190007	0.399582	0.435578	0.159968	M3 brown|0.3996
4468	FXYD6|Q9H0Q3	brown	-0.0355552	-0.00926316	-0.190013	-0.0127073	0.01332	-0.00119848	0.289202	-0.0543144	0.0150218	0.399039	0.122054	-0.0376998	M3 brown|0.399
4362	PHKA1|P46020	brown	-0.269459	-0.0193554	-0.0847448	0.323246	0.0402033	-0.0644295	0.365111	-0.0361657	0.238986	0.398659	0.365616	0.0963052	M3 brown|0.3987
5723	SBSN|Q6UWP8	brown	-0.021675	0.041606	-0.0161151	0.211358	0.0607818	-0.0998592	0.157132	-0.256239	0.109968	0.398701	0.343277	0.145254	M3 brown|0.3987
336	MEGF10|Q96KG7	brown	-0.22433	-0.15124	-0.306706	0.0690983	0.0445867	0.0424522	0.462137	0.129607	0.155024	0.396994	0.376251	0.17728	M3 brown|0.397
1601	PROK1|P58294^SL004332@seq.14703.6	brown	-0.115142	-0.0993114	-0.276474	-0.0173484	0.0703886	0.118628	0.420197	0.0964584	0.1742	0.396883	0.0787645	-0.161235	M3 brown|0.3969
7260	THOC1|Q96FV9	brown	-0.0853443	0.172726	0.185342	0.433322	-0.0116659	-0.117492	0.172435	-0.239031	0.1151	0.396201	0.189169	-0.00116493	M3 brown|0.3962
3560	NGDN|Q8NEJ9	brown	-0.0199819	0.0636071	0.0123581	0.232553	-0.00207054	-0.0970593	0.0931372	-0.203619	0.0712123	0.394926	0.311284	0.161375	M3 brown|0.3949
3506	OTX1|P32242	brown	-0.154894	-0.0347379	-0.173899	0.183994	0.112589	-0.0225006	0.290157	-0.0954992	0.256369	0.39457	0.393829	0.149297	M3 brown|0.3946
1143	ENOX2|Q16206	brown	-0.136344	-0.0873569	-0.225371	0.106942	-0.00597298	-0.0535492	0.404739	-0.0203621	0.147631	0.39382	0.467156	0.345007	M3 brown|0.3938
706	PAIP1|Q9H074	brown	-0.095128	-0.0176344	0.000121153	0.273611	-0.0444063	-0.0763897	0.252188	-0.171293	0.111579	0.393709	0.369952	0.208272	M3 brown|0.3937
2337	TLE5|Q08117	brown	0.0620568	0.171836	0.102479	0.34677	0.0304054	-0.179873	0.0499763	-0.320333	0.0908689	0.393531	0.34068	0.15728	M3 brown|0.3935
7	OCRL|Q01968	brown	0.170846	0.0861976	-0.140957	0.0146709	0.017772	-0.00924628	0.144962	-0.194317	0.0302001	0.390815	0.193973	0.0882334	M3 brown|0.3908
3865	CASTOR1|Q8WTX7	brown	0.0947269	-0.0319666	-0.315083	-0.103576	-0.140051	0.0111509	0.317927	0.0106521	0.0883049	0.39084	0.326077	0.328853	M3 brown|0.3908
6235	SYN3|O14994	brown	-0.118324	0.00845432	-0.0160402	0.282086	0.0499125	-0.0619916	0.310304	-0.163344	0.227488	0.390013	0.279569	0.0361506	M3 brown|0.39
688	UBE2T|Q9NPD8	brown	-0.252283	0.0671252	0.0313908	0.479665	0.120682	-0.133336	0.223555	-0.22507	0.181693	0.38927	0.469454	0.147491	M3 brown|0.3893
3881	MAD2L2|Q9UI95	brown	0.0375975	-0.00122321	-0.249354	-0.0500222	-0.00531017	0.0157638	0.367533	-0.0739106	0.22507	0.388473	0.129928	0.00416873	M3 brown|0.3885
4265	STXBP4|Q6ZWJ1	brown	0.0593527	-0.0379847	-0.264542	-0.113263	-0.00971304	0.0605261	0.381911	-0.0314053	0.109318	0.387346	0.142182	0.0636836	M3 brown|0.3873
5357	BMPR2|Q13873	brown	0.00391563	0.182068	0.111252	0.371991	0.0577598	-0.171396	0.197689	-0.259315	0.305028	0.38733	0.0959001	-0.162752	M3 brown|0.3873
6117	HS3ST3B1|Q9Y662	brown	0.119734	0.182217	0.163538	0.298964	0.00883368	-0.208408	-0.00979366	-0.414809	0.0509006	0.386527	0.233643	0.0664281	M3 brown|0.3865
4953	TNFSF8|P32971	brown	0.248738	0.259959	0.102696	0.27304	0.0803748	-0.141707	-0.0350855	-0.324849	0.0273654	0.385343	0.156678	0.0335465	M3 brown|0.3853
2441	PTGR2|Q8N8N7	brown	0.0104219	-0.0717835	-0.354081	-0.146171	0.0967726	0.0955148	0.366915	0.0640652	0.077186	0.384574	0.236042	0.152944	M3 brown|0.3846
5072	IL5|P05113^SL000481@seq.3741.4	brown	-0.332501	-0.0920911	-0.280356	0.22542	0.115528	0.0234191	0.445182	0.114036	0.220376	0.382837	0.391854	0.131819	M3 brown|0.3828
2136	SNRPD3|P62318	brown	-0.340073	-0.0781867	-0.135573	0.318742	0.0986991	-0.0338775	0.423241	0.00960187	0.236114	0.382429	0.375657	0.0545664	M3 brown|0.3824
4721	CFD|P00746^SL003327@seq.2946.52	brown	0.413922	0.17786	-0.0381354	0.0821283	-0.0250548	-0.129913	-0.0623082	-0.312942	-0.112816	0.382322	0.254599	0.175377	M3 brown|0.3823
629	PTPRH|Q9HD43	brown	-0.235745	-0.141937	-0.15113	0.220315	-0.0151404	-0.0413345	0.415728	0.0104877	0.164031	0.381845	0.305964	0.0773184	M3 brown|0.3818
3364	ITGA5|P08648^SL003181@seq.21909.10	brown	-0.13545	0.0155258	0.0975441	0.405844	0.0135335	-0.130483	0.189527	-0.224666	0.144527	0.38161	0.450879	0.249267	M3 brown|0.3816
3661	ZNF69|Q9UC07	brown	-0.123649	0.0776254	0.109842	0.412247	-0.0394071	-0.16534	0.11213	-0.217667	0.0591513	0.381505	0.454217	0.302542	M3 brown|0.3815
4218	CYBRD1|Q53TN4	brown	-0.132891	0.0557236	-0.0244907	0.178796	-0.0197947	-0.0598349	0.259104	-0.114924	0.164356	0.380818	0.0972424	-0.104061	M3 brown|0.3808
1203	HNRNPR|O43390^SL013259@seq.13512.28	brown	-0.00446728	0.109625	0.135782	0.326911	-0.0497098	-0.186102	0.174313	-0.283967	0.112251	0.375529	0.216294	0.0545207	M3 brown|0.3755
87	APOM|O95445^SL004747@seq.10445.20	brown	-0.241989	-0.0916416	-0.123703	0.152073	-0.134737	-0.0475616	0.224263	-0.00685795	0.104725	0.373116	0.352197	0.287853	M3 brown|0.3731
385	NAGS|Q8N159	brown	-0.0388274	0.0356439	-0.0241002	0.211311	0.0144697	-0.0812249	0.2472	-0.184138	0.149189	0.371272	0.221953	0.00717214	M3 brown|0.3713
6249	CKAP4|Q07065	brown	0.023234	0.21278	0.281046	0.450307	0.0114191	-0.221727	-0.0142212	-0.423854	0.067557	0.370796	0.161732	-0.0777266	M3 brown|0.3708
3139	TSC2|P49815	brown	-0.132205	-0.0634638	-0.114301	0.154601	-0.0518448	-0.0344764	0.317326	-0.0311869	0.131214	0.370521	0.289705	0.159442	M3 brown|0.3705
16	DUSP4|Q13115	brown	0.012358	0.151049	0.168251	0.376145	0.0384532	-0.179678	0.0485976	-0.399636	0.122317	0.367244	0.340673	0.150443	M3 brown|0.3672
6924	ANGPTL1|O95841^SL025791@seq.9092.33	brown	0.0570744	0.161874	-0.000166319	0.222088	0.0485291	-0.074788	0.120244	-0.262084	0.110571	0.366773	0.241752	0.0698958	M3 brown|0.3668
2408	ADGRG1|Q9Y653	brown	0.214439	0.120417	-0.0842437	0.122456	0.144715	-0.0756889	0.0734244	-0.218393	0.0513388	0.366218	0.26847	0.132283	M3 brown|0.3662
1147	SLC14A1|Q13336	brown	-0.34542	-0.0788889	-0.0362758	0.402061	0.0885512	-0.0724825	0.418192	-0.0238496	0.241223	0.365762	0.311017	-0.012783	M3 brown|0.3658
1629	S100A10|P60903	brown	0.0763185	0.317723	0.0375344	0.282387	0.151582	-0.141774	-0.0395208	-0.372865	0.0684216	0.36535	0.366088	0.223449	M3 brown|0.3654
158	LRP2|P98164	brown	-0.147937	0.0856034	-0.0542711	0.302286	0.133912	-0.0630845	0.21204	-0.185485	0.185146	0.365299	0.378262	0.158452	M3 brown|0.3653
2125	WDR5|P61964	brown	-0.0365137	0.00947361	-0.322215	0.00334706	0.0835114	-0.0463025	0.351331	0.117967	0.124082	0.36386	0.333502	0.276878	M3 brown|0.3639
6940	PSD2|Q9BQI7	brown	-0.0535604	0.0128644	-0.115524	0.102232	0.0523274	-0.0429037	0.222205	-0.107006	0.430195	0.362956	0.261291	0.131114	M3 brown|0.363
5434	SOD2|P04179	brown	-0.235099	-0.00621101	-0.0451956	0.198712	-0.0016084	-0.0641118	0.205266	-0.0784766	0.0828207	0.362821	0.291128	0.152133	M3 brown|0.3628
856	NAPB|Q9H115	brown	-0.123683	-0.0997631	-0.167247	0.0929581	-0.0088039	0.0233102	0.454087	-0.0155136	0.203143	0.362493	0.207425	0.036367	M3 brown|0.3625
3105	LIN28B|Q6ZN17	brown	-0.0230291	0.157386	0.167561	0.354429	0.0098773	-0.151141	0.169467	-0.260227	0.209811	0.359022	0.0507793	-0.229023	M3 brown|0.359
1558	HNRNPH1|P31943	brown	-0.0634021	-0.0510221	-0.263201	0.00814374	0.12192	0.100146	0.237334	-0.00527048	0.135056	0.358811	0.363264	0.277584	M3 brown|0.3588
6868	CEACAM3|P40198	brown	-0.133205	0.0350862	0.107179	0.356961	-0.0414453	-0.142683	0.36601	-0.163598	0.235336	0.358592	0.0862603	-0.148749	M3 brown|0.3586
815	ERCC1|P07992	brown	-0.18315	-0.0784236	-0.183838	0.142128	0.0361972	-0.0180849	0.362559	0.0356548	0.16516	0.358216	0.35932	0.200077	M3 brown|0.3582
1621	JCHAIN|P01591	brown	-0.000244922	0.109955	0.101226	0.303147	0.0379762	-0.156372	0.075413	-0.33484	0.120129	0.358091	0.335055	0.165344	M3 brown|0.3581
1093	LYPD3|O95274	brown	0.111575	0.0928288	-0.068765	0.143182	0.0710939	-0.0475316	0.0502407	-0.214205	0.0232863	0.356889	0.365297	0.258258	M3 brown|0.3569
249	OSMR|Q99650	brown	-0.080777	-0.0184308	-0.2115	0.0582342	0.145356	0.0439222	0.304546	-0.0396673	0.209079	0.355095	0.22418	0.0388366	M3 brown|0.3551
6536	IL10RA|Q13651^SL025886@seq.8104.21	brown	-0.0371751	0.0695349	0.0653924	0.333017	0.0179437	-0.172935	0.102039	-0.289407	0.124047	0.354633	0.423611	0.23522	M3 brown|0.3546
6892	JTB|O76095	brown	0.365468	0.0644947	-0.120439	0.0454815	-0.0787688	-0.0958789	0.101047	-0.176508	-0.0317128	0.354079	0.230003	0.134104	M3 brown|0.3541
97	ALPI|P09923^SL002514@seq.10463.23	brown	0.412961	0.20765	0.0305854	0.124999	0.0135148	-0.137074	-0.0588268	-0.362798	-0.0391054	0.353318	0.243715	0.194396	M3 brown|0.3533
1376	FARS2|O95363	brown	0.0230441	0.000958906	-0.143883	0.0769906	0.0771581	0.00609307	0.335072	-0.091776	0.177649	0.353328	0.0617714	-0.190568	M3 brown|0.3533
5810	CPE|P16870^SL008703@seq.6024.68	brown	-0.132731	0.110179	0.149475	0.43835	0.00276147	-0.172993	0.104816	-0.276369	0.109642	0.351292	0.343959	0.104236	M3 brown|0.3513
1144	PRXL2A|Q9BRX8	brown	-0.134113	0.0356175	0.00566049	0.277304	0.141191	-0.0820341	0.146617	-0.209635	0.163648	0.350997	0.322871	0.10882	M3 brown|0.351
2883	KLRB1|Q12918^SL018479@seq.20562.78	brown	0.0196206	0.0209371	-0.00481856	0.189511	-0.00623802	-0.0750615	0.0975735	-0.17205	0.0716561	0.349807	0.217735	0.0450384	M3 brown|0.3498
3010	SGK1|O00141	brown	-0.199511	-0.0874296	-0.125721	0.126994	0.0462738	0.146428	0.281537	0.0169914	0.144435	0.348682	0.329838	0.178645	M3 brown|0.3487
4438	CDH23|Q9H251	brown	-0.139048	-0.00459632	-0.140927	0.0820309	0.0230435	-0.0427208	0.292311	-0.0192241	0.0877353	0.348511	0.162046	-0.00226199	M3 brown|0.3485
1059	BECN1|Q14457^SL014943@seq.13032.1	brown	-0.0835908	-0.0376379	-0.0597269	0.189594	-0.0393442	-0.110234	0.225982	-0.136525	0.0961122	0.346452	0.368959	0.252314	M3 brown|0.3465
3069	AKR1C2|P52895	brown	0.113797	0.0686107	-0.149788	0.0725531	0.388031	-0.0433132	0.0574778	-0.193495	0.116397	0.345485	0.400007	0.2897	M3 brown|0.3455
2307	SUOX|P51687	brown	0.0308312	0.00405148	-0.120952	0.0818873	0.0336013	-0.0803855	0.202925	-0.112582	0.0930688	0.344245	0.357083	0.304498	M3 brown|0.3442
17	ZHX3|Q9H4I2	brown	0.102617	0.0354574	-0.0713259	0.152014	-0.0276889	-0.165457	0.18676	-0.177508	0.149542	0.342931	0.290311	0.168433	M3 brown|0.3429
2269	SERF2|P84101	brown	-0.300349	-0.0580755	-0.0449209	0.392435	0.0586557	-0.103784	0.366895	-0.0716817	0.214628	0.342383	0.4148	0.114877	M3 brown|0.3424
1958	HBB|P68871	brown	-0.206249	-0.0367539	-0.0308262	0.209749	-0.00354613	0.238059	0.245874	-0.124444	0.16381	0.341448	0.226809	0.0646872	M3 brown|0.3414
3230	TXNL4A|P83876	brown	-0.0471817	0.0201732	-0.0756434	0.144868	-0.0148855	-0.104354	0.245251	-0.0794606	0.144251	0.33942	0.250796	0.105466	M3 brown|0.3394
3157	COQ10A|Q96MF6	brown	0.0635133	0.0137359	-0.173339	-0.0321439	0.0435958	0.0417763	0.218501	-0.121884	0.0832292	0.338875	0.271083	0.221276	M3 brown|0.3389
4250	VPS26B|Q4G0F5	brown	-0.18935	-0.0321598	-0.050417	0.230389	0.00951296	-0.0695307	0.314591	-0.0520034	0.194179	0.338894	0.247362	0.041212	M3 brown|0.3389
525	TFR2|Q9UP52	brown	-0.189978	0.0545021	0.0371612	0.384806	0.0370629	-0.160268	0.205477	-0.196956	0.185728	0.338834	0.437771	0.21537	M3 brown|0.3388
6689	DMKN|Q6E0U4^SL010588@seq.8535.102	brown	-0.170969	0.074835	0.0503795	0.420188	0.100139	-0.181763	0.242157	-0.197062	0.233913	0.338552	0.319669	0.0299197	M3 brown|0.3386
6694	SPINK14|Q6IE38	brown	0.364588	0.158619	-0.0394084	0.0848143	0.0716712	-0.0970727	0.0122779	-0.316625	0.0666893	0.338363	0.205824	0.091699	M3 brown|0.3384
4751	IL18RAP|O95256^SL004861@seq.2993.1	brown	-0.217439	-0.100572	-0.132511	0.14447	-0.0365837	0.0427187	0.377842	0.0961269	0.133233	0.337885	0.277306	0.189292	M3 brown|0.3379
7152	RNF24|Q9Y225	brown	0.00243166	0.026337	-0.145238	0.104419	0.0636971	-0.0424511	0.230507	-0.101218	0.186948	0.337495	0.317205	0.151218	M3 brown|0.3375
3225	PPIL3|Q9H2H8	brown	-0.0980438	0.0888798	0.0215567	0.283574	-0.0186654	-0.114485	0.1149	-0.208674	0.105436	0.336696	0.355694	0.206517	M3 brown|0.3367
6373	NCR3LG1|Q68D85	brown	-0.0703172	0.117152	0.124633	0.370306	-0.0295117	-0.205224	0.0706605	-0.288361	0.0797634	0.336271	0.372488	0.232393	M3 brown|0.3363
289	CLC|Q05315	brown	-0.143365	0.0308782	0.0028882	0.278269	0.0191577	-0.0958084	0.18994	-0.155324	0.127397	0.335542	0.279589	0.0959851	M3 brown|0.3355
3670	BMP3|P12645^SL003995@seq.22948.13	brown	-0.0450645	0.0933336	0.196894	0.410617	0.013492	-0.147198	0.11624	-0.299985	0.120309	0.334016	0.145028	-0.162392	M3 brown|0.334
5537	STK17B|O94768^SL016566@seq.5249.31	brown	-0.312553	0.00918696	0.0351254	0.405023	-0.0134717	-0.151416	0.24575	-0.12504	0.109612	0.333115	0.331475	0.130148	M3 brown|0.3331
2753	NRN1L|Q496H8	brown	0.0559215	0.077311	-0.0189628	0.146296	-0.0053164	-0.0946412	0.00405833	-0.208953	0.0174025	0.332818	0.374462	0.291938	M3 brown|0.3328
3077	HUS1|O60921	brown	-0.23007	-0.109959	-0.142297	0.0850385	-0.0691298	0.141623	0.42916	0.0174676	0.0959457	0.329896	0.146568	-0.0111556	M3 brown|0.3299
2697	MAT2A|P31153	brown	-0.277644	-0.0868256	-0.131572	0.214051	0.0772448	-0.0283316	0.384833	0.00738938	0.41065	0.328969	0.153417	-0.128167	M3 brown|0.329
143	SFTA2|Q6UW10	brown	0.0201069	0.0423414	-0.0321677	0.160715	-0.0172757	-0.0979283	0.090035	-0.229791	0.0815623	0.328679	0.359457	0.278167	M3 brown|0.3287
3561	NKD2|Q969F2	brown	0.174907	-0.0187549	-0.272961	-0.137442	0.00210836	0.0262915	0.257683	-0.0777752	0.0632427	0.327218	0.235126	0.202508	M3 brown|0.3272
4352	ZBTB10|Q96DT7	brown	-0.0530536	0.108618	0.152569	0.395129	0.0415345	-0.143854	0.0798803	-0.300624	0.105939	0.324843	0.330176	0.100859	M3 brown|0.3248
6507	EVA1B|Q9NVM1	brown	-0.0678166	-0.0254726	0.0561242	0.261672	-0.00861712	-0.110949	0.171133	-0.190818	0.104122	0.324328	0.271493	0.0915722	M3 brown|0.3243
4015	HENMT1|Q5T8I9	brown	-0.133212	-0.109727	-0.105655	0.14453	-0.0923596	-0.0602552	0.348285	-0.0104159	0.0885736	0.32274	0.291552	0.206816	M3 brown|0.3227
2332	GLRX|P35754	brown	0.223646	0.0862911	-0.0211006	0.127861	-0.0150532	-0.00560411	0.122285	-0.24494	0.0540337	0.3206	0.183749	0.0884779	M3 brown|0.3206
633	PTS|Q03393	brown	-0.0701909	0.147409	-0.0730441	0.16039	-0.0218752	-0.0372556	0.199393	-0.0603278	0.0719234	0.320265	0.198328	0.0945812	M3 brown|0.3203
4427	CYBC1|Q9BQA9	brown	0.110612	0.214464	0.123362	0.253994	0.144122	-0.151947	-0.121559	-0.397114	0.0537166	0.31994	0.295943	0.18754	M3 brown|0.3199
810	FEN1|P39748	brown	-0.0398507	0.0409696	0.0125574	0.209223	0.0332882	-0.0836273	0.196608	-0.194593	0.18124	0.318765	0.226398	0.0374887	M3 brown|0.3188
5148	C6|P13671	brown	-0.11593	-0.00846212	-0.136227	0.0688248	-0.166761	-0.0764995	0.173096	0.000911269	0.00110395	0.317551	0.246647	0.166512	M3 brown|0.3176
2506	HOPX|Q9BPY8	brown	-0.0120996	0.0104679	-0.134216	0.19621	0.0744485	-0.0686371	0.216299	-0.101524	0.16976	0.317242	0.403393	0.209525	M3 brown|0.3172
4390	HECW2|Q9P2P5	brown	-0.0851957	0.0129858	-0.0226281	0.162627	0.0831013	-0.0086838	0.194874	-0.0471633	0.144564	0.31492	0.227758	0.100604	M3 brown|0.3149
4672	IL27|Q8NEV9	brown	0.0254947	0.00566228	-0.132272	0.0678646	0.0537366	-0.0285089	0.225147	-0.0922338	0.137108	0.312797	0.215719	0.0940913	M3 brown|0.3128
2624	RBKS|Q9H477	brown	0.0144471	0.232278	0.100091	0.336429	0.106116	-0.126622	0.0104115	-0.347592	0.0666502	0.311497	0.199676	0.0286033	M3 brown|0.3115
5585	CDH15|P55291^SL025807@seq.5410.53	brown	-0.404263	-0.13466	-0.0528994	0.338213	-0.0283329	-0.0937865	0.380206	0.0240963	0.192194	0.311026	0.338953	0.15628	M3 brown|0.311
4013	DSCC1|Q9BVC3	brown	0.0120202	0.0770972	-0.020777	0.121119	-0.0837492	-0.0744764	0.186641	-0.157095	0.116913	0.310636	0.131821	0.0444556	M3 brown|0.3106
970	ZNF415|Q09FC8	brown	-0.228333	-0.0342503	0.0321005	0.387161	0.0339704	-0.12713	0.258195	-0.131375	0.153652	0.309151	0.363682	0.102813	M3 brown|0.3092
4585	CDH3|P22223	brown	-0.35561	-0.0493065	-0.186011	0.170486	0.199178	-0.0336806	0.312743	0.00289223	0.215522	0.306574	0.36726	0.182784	M3 brown|0.3066
6837	GLT8D1|Q68CQ7	brown	0.042369	0.183725	0.237508	0.37162	0.0351443	-0.174152	0.0133368	-0.385589	0.0462907	0.305213	0.153724	-0.0286487	M3 brown|0.3052
5334	HSD17B1|P14061	brown	-0.0291324	0.186799	0.048313	0.299067	0.0413587	-0.0960468	0.0683126	-0.268419	0.113622	0.304011	0.237781	0.0910139	M3 brown|0.304
5791	CCN6|O95389	brown	-0.0865665	-0.0830918	-0.125714	0.0987398	-0.0669457	-0.0164503	0.342409	-0.000327813	0.0778563	0.303129	0.231327	0.125064	M3 brown|0.3031
2517	NDRG1|Q92597	brown	0.172375	0.1711	0.0695806	0.189352	-0.0272984	-0.147023	-0.0103471	-0.291037	0.00563413	0.302946	0.219123	0.126326	M3 brown|0.3029
769	TEAD4|Q15561	brown	0.223151	0.121579	0.186717	0.301731	0.0204317	-0.151134	0.0150687	-0.337609	0.01222	0.302204	0.141489	-0.0133445	M3 brown|0.3022
139	CST8|O60676	brown	0.287205	0.130176	-0.157859	-0.0335206	0.147054	0.00967453	-0.0114565	-0.198992	0.0339358	0.301522	0.212046	0.13561	M3 brown|0.3015
7003	IL17C|Q9P0M4	brown	-0.0830627	-0.0110803	-0.162018	0.137471	0.0415451	-0.0747044	0.293219	-0.0868659	0.147101	0.300393	0.368393	0.210735	M3 brown|0.3004
4326	KLHL3|Q9UH77	blue	0.109281	0.329131	0.774214	0.514359	-0.0397804	-0.275483	-0.435757	-0.496064	-0.119088	-0.195712	-0.190482	-0.20921	M2 blue|0.7742
6153	KEL|P23276	blue	0.176667	0.389102	0.770606	0.451756	-0.0231435	-0.273126	-0.484807	-0.50366	-0.134437	-0.245424	-0.296179	-0.305464	M2 blue|0.7706
1768	CCNA2|P20248	blue	0.194195	0.363624	0.762426	0.458307	-0.0220492	-0.269244	-0.483762	-0.529205	-0.131731	-0.199485	-0.216801	-0.210256	M2 blue|0.7624
3383	WNT16|Q9UBV4^SL012860@seq.21943.170	blue	0.119779	0.28988	0.762244	0.471214	-0.0217999	-0.240288	-0.406278	-0.474903	-0.109553	-0.197833	-0.266708	-0.31946	M2 blue|0.7622
5500	ROBO3|Q96MS0	blue	0.168761	0.332371	0.74342	0.408429	0.0143239	-0.235633	-0.46381	-0.470977	-0.125042	-0.270733	-0.337192	-0.377711	M2 blue|0.7434
5240	IFNL2|Q8IZJ0	blue	0.197673	0.439934	0.739114	0.408946	-0.0196772	-0.266046	-0.495475	-0.507296	-0.132443	-0.232931	-0.288078	-0.263574	M2 blue|0.7391
3634	TBC1D28|Q2M2D7	blue	0.123737	0.341732	0.737069	0.501517	-0.0316335	-0.271586	-0.411917	-0.505682	-0.110168	-0.152707	-0.167267	-0.198055	M2 blue|0.7371
6615	DEFB129|Q9H1M3	blue	0.192074	0.305257	0.726557	0.330909	-0.0129923	-0.216014	-0.50513	-0.452225	-0.159891	-0.292878	-0.329885	-0.306488	M2 blue|0.7266
6398	DPP10|Q8N608	blue	0.140611	0.299856	0.724808	0.474409	-0.0348598	-0.268874	-0.403284	-0.492669	-0.107981	-0.162098	-0.194846	-0.234771	M2 blue|0.7248
5474	IL7R|P16871	blue	0.160083	0.383654	0.724678	0.500671	-0.0370508	-0.285765	-0.406365	-0.522267	-0.115656	-0.1125	-0.216847	-0.278513	M2 blue|0.7247
5485	SCARB2|Q14108	blue	0.124663	0.249844	0.724669	0.367962	-0.0221179	-0.218727	-0.410231	-0.388074	-0.133611	-0.297107	-0.338159	-0.327266	M2 blue|0.7247
6196	None|Q8NFS9	blue	0.159046	0.301669	0.724	0.431235	-0.0864245	-0.248275	-0.406127	-0.40886	-0.137958	-0.260592	-0.287917	-0.255671	M2 blue|0.724
6726	NMU|P48645	blue	0.0444732	0.225645	0.720082	0.451947	-0.045489	-0.228353	-0.339639	-0.38625	-0.0972439	-0.250874	-0.246296	-0.280113	M2 blue|0.7201
6788	SEC61G|P60059	blue	0.195792	0.224743	0.716483	0.261363	-0.0185988	-0.180422	-0.475575	-0.392861	-0.182646	-0.343326	-0.393188	-0.348764	M2 blue|0.7165
4152	VSX1|Q9NZR4	blue	0.110618	0.331894	0.715294	0.524065	0.00288932	-0.261611	-0.393958	-0.531456	-0.0910242	-0.0828112	-0.151882	-0.251588	M2 blue|0.7153
6792	YTHDC1|Q96MU7	blue	0.179705	0.388878	0.713658	0.409904	-0.0114362	-0.252968	-0.456008	-0.495305	-0.108874	-0.210773	-0.229832	-0.232635	M2 blue|0.7137
5465	TNFRSF6B|O95407	blue	0.249435	0.31746	0.713213	0.40216	-0.00129062	-0.245833	-0.461285	-0.498878	-0.12699	-0.21279	-0.262722	-0.289434	M2 blue|0.7132
6257	COLGALT2|Q8IYK4	blue	0.172022	0.311273	0.710982	0.409428	-0.0226238	-0.241076	-0.413722	-0.479042	-0.129859	-0.151761	-0.298385	-0.359994	M2 blue|0.711
5452	SPTAN1|Q13813	blue	0.128513	0.291119	0.71002	0.452878	-0.0214565	-0.247704	-0.397915	-0.470444	-0.118465	-0.176878	-0.246993	-0.30283	M2 blue|0.71
4936	PLK1|P53350	blue	0.212579	0.368167	0.70759	0.350661	-0.0203122	-0.240109	-0.482148	-0.498329	-0.140772	-0.216805	-0.271561	-0.238729	M2 blue|0.7076
5481	KIR3DL2|P43630	blue	0.200432	0.307533	0.706639	0.327201	-0.0565907	-0.167419	-0.475738	-0.426476	-0.172119	-0.282908	-0.343514	-0.312529	M2 blue|0.7066
6826	ABCC6|O95255	blue	0.263193	0.38735	0.705515	0.321439	-0.00498076	-0.221073	-0.506396	-0.507101	-0.157289	-0.248512	-0.338163	-0.316107	M2 blue|0.7055
6645	CTSF|Q9UBX1^SL008381@seq.8393.121	blue	0.130571	0.380381	0.704891	0.501803	-0.00119361	-0.264214	-0.395774	-0.515197	-0.0669566	-0.114146	-0.21635	-0.317635	M2 blue|0.7049
6336	LIF|P15018	blue	0.0494205	0.280033	0.703485	0.498202	0.00658802	-0.249749	-0.347173	-0.441143	-0.0786193	-0.198262	-0.206039	-0.291793	M2 blue|0.7035
7327	LRRC24|Q50LG9	blue	0.196719	0.315608	0.698837	0.335029	0.0178215	-0.19256	-0.49838	-0.478743	-0.146569	-0.263753	-0.281537	-0.280543	M2 blue|0.6988
5959	FABP6|P51161	blue	0.156568	0.349789	0.698578	0.405283	-0.0494139	-0.244518	-0.420498	-0.429095	-0.115527	-0.235934	-0.282517	-0.283172	M2 blue|0.6986
6000	OBP2A|Q9NY56	blue	0.0965353	0.287997	0.698337	0.44078	-0.0454564	-0.229569	-0.375513	-0.395591	-0.0991559	-0.226779	-0.253732	-0.263526	M2 blue|0.6983
5531	NR1D1|P20393	blue	0.123535	0.276891	0.697309	0.420382	-0.0331166	-0.232967	-0.40056	-0.446879	-0.115352	-0.197794	-0.231551	-0.254074	M2 blue|0.6973
1135	ETV5|P41161	blue	0.161973	0.279155	0.695863	0.353759	-0.0448489	-0.244702	-0.446855	-0.440827	-0.160971	-0.260827	-0.297621	-0.284807	M2 blue|0.6959
2846	CD6|P30203	blue	0.171398	0.284679	0.69478	0.331386	-0.0345132	-0.241791	-0.463019	-0.480157	-0.14772	-0.282443	-0.293341	-0.266404	M2 blue|0.6948
5482	KIR3DS1|Q14943	blue	0.0790024	0.185554	0.693845	0.370859	-0.0615997	-0.186913	-0.36578	-0.324809	-0.130039	-0.301347	-0.302509	-0.291698	M2 blue|0.6938
2790	SVBP|Q8N300	blue	0.0350204	0.338219	0.693672	0.554268	-0.0592665	-0.260554	-0.29416	-0.437817	-0.0590093	-0.112824	-0.185679	-0.25101	M2 blue|0.6937
953	ZBTB33|Q86T24	blue	0.166297	0.330214	0.692475	0.358696	-0.014517	-0.248325	-0.474506	-0.463876	-0.151806	-0.253036	-0.261374	-0.248561	M2 blue|0.6925
6402	FGF3|P11487	blue	0.0247506	0.294893	0.692012	0.556136	-6.05098e-05	-0.254955	-0.30267	-0.435211	-0.0568318	-0.12899	-0.143111	-0.231208	M2 blue|0.692
7204	DNAJC11|Q9NVH1	blue	0.0905684	0.34118	0.686765	0.578715	-0.0276052	-0.299181	-0.272238	-0.502944	-0.027776	0.0352813	-0.132135	-0.264887	M2 blue|0.6868
6329	EDDM3B|P56851	blue	0.143045	0.242744	0.683907	0.333021	-0.00420327	-0.198924	-0.390567	-0.390089	-0.13584	-0.259502	-0.388859	-0.430665	M2 blue|0.6839
4674	KLK4|Q9Y5K2	blue	0.195833	0.31876	0.683767	0.327572	-0.00696378	-0.214036	-0.420566	-0.423098	-0.134249	-0.222988	-0.388788	-0.397702	M2 blue|0.6838
6666	ADCYAP1|P18509^SL011498@seq.8450.36	blue	0.157438	0.223284	0.683502	0.288324	-0.017736	-0.186476	-0.451396	-0.394687	-0.139593	-0.310993	-0.281619	-0.225197	M2 blue|0.6835
3717	SORCS3|Q9UPU3^SL014089@seq.23034.13	blue	0.0818561	0.230489	0.680409	0.437297	0.00589563	-0.222134	-0.364104	-0.449404	-0.0756116	-0.17859	-0.25517	-0.350052	M2 blue|0.6804
584	SOCS7|O14512	blue	0.152292	0.303036	0.678925	0.432103	-0.017458	-0.261689	-0.375021	-0.490331	-0.0837395	-0.156811	-0.184166	-0.215401	M2 blue|0.6789
4902	ABL1|P00519	blue	0.192752	0.368013	0.678874	0.337658	-0.0218353	-0.21926	-0.483878	-0.455379	-0.147376	-0.250562	-0.241334	-0.180772	M2 blue|0.6789
6355	MSRB3|Q8IXL7	blue	0.146054	0.274692	0.678465	0.368057	-0.0412846	-0.223612	-0.426385	-0.421791	-0.137088	-0.241053	-0.265004	-0.271944	M2 blue|0.6785
1449	FOXC2|Q99958	blue	0.0921574	0.308974	0.676952	0.457237	0.0341613	-0.240499	-0.390035	-0.489784	-0.0772059	-0.175461	-0.144083	-0.211964	M2 blue|0.677
576	P4HA1|P13674	blue	0.0797126	0.216632	0.675753	0.413153	-0.0524957	-0.232023	-0.324528	-0.369759	-0.111209	-0.204861	-0.228828	-0.234435	M2 blue|0.6758
5453	SSRP1|Q08945	blue	0.140513	0.324377	0.675676	0.413634	0.000976389	-0.246208	-0.368018	-0.454352	-0.0901843	-0.180621	-0.29512	-0.37332	M2 blue|0.6757
6335	PRDX4|Q13162	blue	0.0431144	0.346948	0.674658	0.615345	-0.0179379	-0.301203	-0.239994	-0.471178	0.00901934	0.0184403	-0.132377	-0.277009	M2 blue|0.6747
4072	C12orf65|Q9H3J6	blue	0.0528064	0.37394	0.674339	0.527699	0.00514797	-0.206658	-0.347054	-0.411506	-0.0670809	-0.167019	-0.191055	-0.241005	M2 blue|0.6743
3102	DHODH|Q02127	blue	0.115408	0.28715	0.673003	0.481077	0.0059115	-0.245694	-0.341276	-0.467852	-0.0667688	-0.0717643	-0.179987	-0.27367	M2 blue|0.673
3559	NFYA|P23511	blue	0.107652	0.310759	0.672908	0.456369	-0.0134144	-0.266142	-0.38714	-0.492332	-0.0967331	-0.171822	-0.199839	-0.24292	M2 blue|0.6729
5748	LETMD1|Q6P1Q0	blue	0.21994	0.212588	0.672225	0.214876	-0.00904036	-0.16312	-0.489984	-0.412619	-0.171837	-0.354124	-0.351703	-0.300685	M2 blue|0.6722
6039	GALNT3|Q14435	blue	0.14136	0.315453	0.670418	0.449888	-0.0355472	-0.216168	-0.356602	-0.388447	-0.104679	-0.19464	-0.249216	-0.264507	M2 blue|0.6704
3372	TGFB1|P01137^SL000584@seq.21925.15	blue	0.157925	0.328632	0.66649	0.524328	-0.0159477	-0.245567	-0.292612	-0.417	-0.0459637	-0.0790653	-0.214061	-0.300527	M2 blue|0.6665
6853	MAP4K3|Q8IVH8	blue	0.168213	0.298513	0.666384	0.354303	0.0168197	-0.233975	-0.437732	-0.487671	-0.133068	-0.228674	-0.206686	-0.219291	M2 blue|0.6664
3268	HYAL4|Q2M3T9	blue	0.197368	0.258069	0.665997	0.261083	-0.0204234	-0.19837	-0.476937	-0.44799	-0.170626	-0.297583	-0.28672	-0.240597	M2 blue|0.666
5206	PES1|O00541	blue	0.112507	0.25845	0.664152	0.31905	-0.048982	-0.172146	-0.393754	-0.315491	-0.135453	-0.286683	-0.343382	-0.286725	M2 blue|0.6642
6003	OPRPN|Q99935	blue	0.14405	0.278675	0.661081	0.35201	-0.00292543	-0.222579	-0.444154	-0.441505	-0.126861	-0.267691	-0.201216	-0.180118	M2 blue|0.6611
6906	IGSF9B|Q9UPX0	blue	0.0729586	0.250322	0.659845	0.499364	-0.0729253	-0.267734	-0.246504	-0.410787	-0.0733564	-0.0595435	-0.170335	-0.24921	M2 blue|0.6598
3439	RBFOX1|Q9NWB1	blue	0.194296	0.243658	0.657813	0.452817	-0.0380205	-0.262896	-0.325038	-0.427523	-0.101877	-0.161551	-0.177405	-0.221527	M2 blue|0.6578
495	POLR3F|Q9H1D9	blue	0.0664053	0.218041	0.657185	0.427252	-0.0273101	-0.232412	-0.327693	-0.391722	-0.0824233	-0.191011	-0.177769	-0.20835	M2 blue|0.6572
5367	POMC|P01189^SL003461@seq.4890.10	blue	0.0368735	0.188998	0.657063	0.434894	-0.0227721	-0.194015	-0.31485	-0.363368	-0.0681191	-0.236882	-0.202551	-0.250402	M2 blue|0.6571
6273	CHST14|Q8NCH0	blue	0.108593	0.302747	0.656304	0.448087	-0.0364699	-0.260567	-0.353663	-0.4513	-0.0806781	-0.16758	-0.163303	-0.18666	M2 blue|0.6563
6255	TMPRSS11A|Q6ZMR5	blue	0.117108	0.294399	0.654944	0.470172	-0.0329137	-0.277356	-0.318687	-0.494214	-0.0781036	-0.0528316	-0.159109	-0.239088	M2 blue|0.6549
5728	SOST|Q9BQB4^SL007631@seq.5729.27	blue	0.0919679	0.327373	0.652173	0.441316	0.0343412	-0.21713	-0.383417	-0.443861	-0.0733313	-0.183149	-0.176681	-0.225767	M2 blue|0.6522
589	TNS2|Q63HR2	blue	0.222439	0.362172	0.649758	0.434303	-0.0250726	-0.289455	-0.434025	-0.514093	-0.12643	-0.145287	-0.118361	-0.113244	M2 blue|0.6498
5858	RSPO1|Q2MKA7^SL017248@seq.6240.70	blue	0.032456	0.228466	0.646097	0.521082	-0.0561888	-0.271262	-0.269045	-0.442867	-0.0595908	-0.0838041	-0.03551	-0.101167	M2 blue|0.6461
4511	POMC|P01189^SL000300@seq.2558.51	blue	0.191436	0.358349	0.645219	0.404082	-0.0594436	-0.239606	-0.407659	-0.496531	-0.0891579	-0.147239	-0.196268	-0.224679	M2 blue|0.6452
6611	DEFB110|Q30KQ9	blue	0.145399	0.218976	0.644358	0.310006	-0.0152231	-0.190172	-0.433459	-0.410184	-0.146857	-0.269291	-0.277715	-0.271363	M2 blue|0.6444
2917	ATF1|P18846	blue	-0.0242585	0.355941	0.644069	0.613642	0.0480964	-0.20725	-0.267812	-0.457056	-0.0136442	-0.0762045	-0.0573664	-0.192058	M2 blue|0.6441
557	CXCL9|Q07325^SL003188@seq.11593.21	blue	0.182106	0.309691	0.643346	0.336064	0.0355309	-0.199097	-0.403935	-0.493477	-0.0910413	-0.14212	-0.253282	-0.293428	M2 blue|0.6433
6670	GH1|P01241	blue	0.123392	0.249265	0.641828	0.34005	-0.041262	-0.186286	-0.381852	-0.381685	-0.109748	-0.239255	-0.255648	-0.265883	M2 blue|0.6418
5625	TNFRSF10B|O14763^SL026015@seq.5534.49	blue	0.0999549	0.430777	0.641219	0.539211	-0.0269748	-0.292102	-0.32884	-0.459957	-0.0615143	-0.0679104	-0.106266	-0.151786	M2 blue|0.6412
3262	NLGN4Y|Q8NFZ3	blue	0.122483	0.276263	0.640853	0.3415	-0.0482553	-0.209982	-0.369305	-0.389579	-0.122928	-0.243419	-0.198532	-0.135108	M2 blue|0.6409
2245	NOP16|Q9Y3C1	blue	0.114711	0.320296	0.640668	0.446157	-0.0113682	-0.249048	-0.362496	-0.442148	-0.0837466	-0.157556	-0.174058	-0.212077	M2 blue|0.6407
2493	GOLGA7|Q7Z5G4	blue	0.0663819	0.132774	0.639161	0.280331	-0.0670844	-0.138581	-0.328058	-0.224083	-0.130158	-0.333724	-0.297923	-0.213995	M2 blue|0.6392
4885	GPC2|Q8N158	blue	0.204149	0.344152	0.638906	0.306252	-0.0153962	-0.220317	-0.452438	-0.455328	-0.125429	-0.244327	-0.249902	-0.200121	M2 blue|0.6389
562	BRD1|O95696	blue	0.176721	0.330263	0.638067	0.424094	0.00650716	-0.253488	-0.366369	-0.462315	-0.0558852	-0.152497	-0.243999	-0.323807	M2 blue|0.6381
297	TENM3|Q9P273	blue	0.101884	0.303727	0.637539	0.390447	0.0343696	-0.23372	-0.370381	-0.448272	-0.0784263	-0.191166	-0.241802	-0.316493	M2 blue|0.6375
558	ZNF75D|P51815	blue	0.097721	0.248961	0.637377	0.413529	-0.03057	-0.231694	-0.30451	-0.399487	-0.0698933	-0.19524	-0.2473	-0.315996	M2 blue|0.6374
5984	EDN1|P05305	blue	0.189571	0.309853	0.635814	0.445342	-0.0118467	-0.197192	-0.373604	-0.4331	-0.0985522	-0.180224	-0.199368	-0.233659	M2 blue|0.6358
4622	NANOG|Q9H9S0	blue	0.167456	0.398896	0.634054	0.374225	-0.00593434	-0.242059	-0.398988	-0.48575	-0.100449	-0.162663	-0.246646	-0.257044	M2 blue|0.6341
6259	MBTPS1|Q14703	blue	0.102119	0.235656	0.633961	0.385587	-0.0374824	-0.216567	-0.340565	-0.404544	-0.0765481	-0.198664	-0.182074	-0.191366	M2 blue|0.634
5749	SUSD3|Q96L08	blue	0.0650449	0.199483	0.633642	0.40582	-0.0156979	-0.195504	-0.347964	-0.399585	-0.0930997	-0.231625	-0.155357	-0.185037	M2 blue|0.6336
6937	ADAMDEC1|O15204	blue	0.0385447	0.363857	0.633471	0.53517	-0.0768995	-0.249617	-0.245947	-0.366432	-0.0544879	-0.114471	-0.177638	-0.222598	M2 blue|0.6335
4082	PWWP2B|Q6NUJ5	blue	-0.0507522	0.211332	0.633165	0.536797	0.00868807	-0.231493	-0.243355	-0.351404	-0.0274355	-0.155739	-0.12533	-0.242974	M2 blue|0.6332
7288	SCARF2|Q96GP6^SL025992@seq.9925.56	blue	0.149373	0.51873	0.63285	0.494937	0.00837172	-0.293498	-0.417194	-0.552006	-0.0632708	-0.120373	-0.0685782	-0.129841	M2 blue|0.6328
6600	ZNF843|Q8N446	blue	0.0681253	0.27854	0.632198	0.46671	0.0271978	-0.225659	-0.285146	-0.44727	-0.0382986	-0.0902477	-0.214435	-0.355775	M2 blue|0.6322
1803	SLIT1|O75093	blue	0.140124	0.283995	0.631002	0.396791	-0.000773703	-0.243811	-0.39101	-0.480875	-0.0924599	-0.151706	-0.161778	-0.204321	M2 blue|0.631
4174	PLA2G5|P39877	blue	0.0935967	0.321307	0.630974	0.408056	-0.0442008	-0.196255	-0.323481	-0.340569	-0.092082	-0.188997	-0.24526	-0.220619	M2 blue|0.631
4071	RPP25L|Q8N5L8	blue	0.00828388	0.28204	0.630863	0.5723	0.017693	-0.256763	-0.221625	-0.440345	-0.0159069	0.0157948	-0.112231	-0.286691	M2 blue|0.6309
5483	KLRF1|Q9NZS2^SL014209@seq.5098.79	blue	0.0620278	0.261616	0.630485	0.540744	-0.00153122	-0.256027	-0.282058	-0.508735	-0.0481683	-0.0262874	-0.0633684	-0.196381	M2 blue|0.6305
5247	CHST6|Q9GZX3	blue	0.138302	0.43716	0.629724	0.473191	-0.0157211	-0.258111	-0.367373	-0.501055	-0.0809833	-0.0491388	-0.12182	-0.160233	M2 blue|0.6297
7033	DEFB118|Q96PH6	blue	0.143516	0.334979	0.62964	0.404087	0.0134504	-0.214518	-0.377192	-0.496528	-0.0733327	-0.0954286	-0.199572	-0.24025	M2 blue|0.6296
1919	MPZL1|O95297	blue	0.203186	0.269905	0.629077	0.320769	-0.0255256	-0.216641	-0.414438	-0.44332	-0.118945	-0.218615	-0.228958	-0.225168	M2 blue|0.6291
5306	seq.4666.193|SL011608	blue	0.247134	0.34128	0.628629	0.223831	-0.0374222	-0.185573	-0.515158	-0.430771	-0.193168	-0.301247	-0.271968	-0.150982	M2 blue|0.6286
5309	seq.4666.199|SL011608	blue	0.216776	0.226504	0.62861	0.194726	-0.00502814	-0.131114	-0.489846	-0.397098	-0.166238	-0.339538	-0.288746	-0.206958	M2 blue|0.6286
5341	OLFM4|Q6UX06	blue	0.212985	0.404229	0.627564	0.336242	-0.0351598	-0.245738	-0.450356	-0.457391	-0.13655	-0.210008	-0.254332	-0.211444	M2 blue|0.6276
5411	DSC3|Q14574	blue	0.228963	0.259006	0.627402	0.286375	-0.0176161	-0.216198	-0.434793	-0.41161	-0.138117	-0.283285	-0.284125	-0.249839	M2 blue|0.6274
5849	SPACA1|Q9HBV2	blue	0.104868	0.236116	0.626566	0.353417	-0.0622694	-0.208207	-0.347495	-0.360683	-0.100831	-0.226191	-0.242464	-0.233382	M2 blue|0.6266
5857	PSG8|Q9UQ74	blue	0.148789	0.131027	0.625836	0.194741	-0.0267374	-0.0962944	-0.399132	-0.258392	-0.170456	-0.36411	-0.431396	-0.383543	M2 blue|0.6258
6166	CDY1|Q9Y6F8	blue	0.144363	0.198922	0.625838	0.274975	-0.00942517	-0.151	-0.391822	-0.383648	-0.126473	-0.278928	-0.314851	-0.325976	M2 blue|0.6258
6007	KIAA2013|Q8IYS2	blue	0.0951405	0.339846	0.624511	0.401436	-0.0044923	-0.215025	-0.357743	-0.377466	-0.104051	-0.196472	-0.23277	-0.247477	M2 blue|0.6245
3525	SRFBP1|Q8NEF9	blue	0.135067	0.233897	0.623986	0.407702	-0.0266944	-0.252641	-0.334427	-0.485819	-0.09109	-0.0934596	-0.169338	-0.23271	M2 blue|0.624
5278	ADAMTS15|Q8TE58	blue	0.138474	0.289069	0.6235	0.381995	-0.0117303	-0.208904	-0.350924	-0.409366	-0.101632	-0.180386	-0.188112	-0.176072	M2 blue|0.6235
2887	seq.2057.6|SL011608	blue	0.222276	0.490653	0.623017	0.350011	-0.00288833	-0.234553	-0.466139	-0.489225	-0.121426	-0.188082	-0.274946	-0.27539	M2 blue|0.623
7132	B3GALT1|Q9Y5Z6	blue	0.0328804	0.247884	0.622682	0.476155	0.051099	-0.226548	-0.301545	-0.401833	-0.023268	-0.156916	-0.188713	-0.301306	M2 blue|0.6227
1723	CRIM1|Q9NZV1^SL025827@seq.15492.1	blue	0.43274	0.325955	0.622437	0.20805	-0.0425298	-0.212066	-0.545363	-0.482317	-0.217808	-0.292652	-0.288221	-0.202191	M2 blue|0.6224
5768	GDNF|P39905	blue	0.12945	0.39973	0.622085	0.473473	0.000977145	-0.270481	-0.351377	-0.51723	-0.0449704	-0.0588042	-0.0714161	-0.129436	M2 blue|0.6221
3949	CTAG1A|P78358^SL004478@seq.23586.32	blue	0.106079	0.286901	0.622028	0.423921	-0.010839	-0.251003	-0.338908	-0.475793	-0.0684377	-0.114192	-0.147643	-0.206913	M2 blue|0.622
3443	TAT|P17735	blue	0.11233	0.274923	0.620461	0.421131	0.0794897	-0.228483	-0.377815	-0.488627	-0.0685606	-0.152658	-0.113842	-0.183229	M2 blue|0.6205
6631	DAG1|Q14118^SL018467@seq.8369.102	blue	0.323064	0.352486	0.620377	0.28545	0.015637	-0.191047	-0.497468	-0.480238	-0.112396	-0.23921	-0.269539	-0.235871	M2 blue|0.6204
7206	COLEC12|Q5KU26^SL007471@seq.9787.23	blue	0.0487746	0.246657	0.61938	0.409249	-0.00763203	-0.202106	-0.330553	-0.393215	-0.0790013	-0.148938	-0.180984	-0.230786	M2 blue|0.6194
4079	OCLN|Q16625	blue	0.0267951	0.208218	0.618647	0.407505	-0.0147074	-0.194865	-0.331213	-0.366917	-0.0754685	-0.225115	-0.147683	-0.176304	M2 blue|0.6186
4121	HMX3|A6NHT5	blue	0.0573043	0.204088	0.618521	0.354602	-0.0606687	-0.207592	-0.303291	-0.323351	-0.0921803	-0.253042	-0.215728	-0.185295	M2 blue|0.6185
4834	WFIKKN1|Q96NZ8	blue	0.174502	0.428687	0.618342	0.364506	0.0739289	-0.209966	-0.479058	-0.498236	-0.0948414	-0.15317	-0.191561	-0.188762	M2 blue|0.6183
3405	NOS3|P29474	blue	0.108037	0.216413	0.617766	0.389857	0.0327106	-0.185842	-0.365492	-0.400008	-0.0912316	-0.180858	-0.211966	-0.283186	M2 blue|0.6178
4248	SPIN3|Q5JUX0	blue	0.148686	0.284439	0.617604	0.328358	0.0380826	-0.205641	-0.431399	-0.46903	-0.115008	-0.199676	-0.190118	-0.202127	M2 blue|0.6176
5517	KRAS|P01116^SL002542@seq.5193.51	blue	0.0723812	0.337499	0.617273	0.486071	0.0264355	-0.222321	-0.331294	-0.519225	-0.0157795	-0.0915889	-0.0869129	-0.189383	M2 blue|0.6173
6309	JAG1|P78504^SL025897@seq.7754.11	blue	0.035406	0.249167	0.61589	0.486722	-0.0329621	-0.259819	-0.302645	-0.386035	-0.0743702	-0.135985	-0.114752	-0.17352	M2 blue|0.6159
1811	BMP2|P12643	blue	0.147104	0.307672	0.61533	0.376809	-0.0293357	-0.239816	-0.35296	-0.451732	-0.0955405	-0.164361	-0.22966	-0.257803	M2 blue|0.6153
3720	MEOX2|P50222^SL020979@seq.23039.56	blue	0.0531071	0.288032	0.615344	0.466797	0.0263246	-0.247917	-0.316849	-0.474932	-0.0443245	-0.111123	-0.123645	-0.242003	M2 blue|0.6153
7211	CLN5|O75503^SL025818@seq.9795.9	blue	0.0764514	0.270956	0.614602	0.442509	0.00293122	-0.233092	-0.335865	-0.441037	-0.0620067	-0.131471	-0.121025	-0.189888	M2 blue|0.6146
1160	SMIM13|P0DJ93	blue	0.109207	0.362215	0.613737	0.550733	-0.00975106	-0.275928	-0.244964	-0.538613	0.00687777	0.0799877	-0.11901	-0.288502	M2 blue|0.6137
5745	BGLAP|P02818^SL001791@seq.5747.67	blue	0.173796	0.38124	0.613216	0.46498	0.0219636	-0.260104	-0.35343	-0.580985	-0.0634561	0.00164505	-0.123648	-0.255879	M2 blue|0.6132
5081	CA9|Q16790	blue	0.110926	0.26281	0.612873	0.354018	-0.0211209	-0.200709	-0.350518	-0.356943	-0.0736009	-0.220621	-0.266532	-0.277568	M2 blue|0.6129
1012	UBTD2|Q8WUN7	blue	0.167975	0.455189	0.611318	0.482612	0.0124664	-0.285087	-0.336784	-0.494981	-0.0562817	-0.0572535	-0.125045	-0.211292	M2 blue|0.6113
1630	CCNA1|P78396	blue	0.0410145	0.286516	0.610959	0.410211	-0.00696721	-0.190273	-0.320832	-0.326776	-0.0595518	-0.2093	-0.147354	-0.130946	M2 blue|0.611
3236	DYRK3|O43781^SL013570@seq.21662.121	blue	0.118537	0.229685	0.610933	0.371173	-0.0650025	-0.246358	-0.363519	-0.445027	-0.107719	-0.165604	-0.130286	-0.10123	M2 blue|0.6109
6095	MRPL34|Q9BQ48	blue	0.0442652	0.269477	0.608768	0.56657	-0.0342284	-0.26893	-0.211639	-0.473531	-0.0157187	0.049054	-0.0672602	-0.230593	M2 blue|0.6088
2847	seq.2052.1|SL011608	blue	0.222336	0.351042	0.608521	0.237192	0.0349581	-0.178357	-0.452445	-0.442012	-0.129108	-0.260552	-0.408207	-0.421013	M2 blue|0.6085
5516	PRKAA1|Q13131	blue	0.0164125	0.112346	0.606475	0.343277	-0.0179314	-0.157321	-0.246935	-0.28494	-0.0570806	-0.268296	-0.272493	-0.322466	M2 blue|0.6065
3451	UPB1|Q9UBR1	blue	0.0914164	0.258362	0.605764	0.375074	-0.0252504	-0.211315	-0.315797	-0.369875	-0.0941772	-0.189414	-0.228181	-0.241727	M2 blue|0.6058
1435	TACSTD2|P09758^SL001890@seq.14034.22	blue	0.168469	0.367607	0.605565	0.490225	0.00688236	-0.275506	-0.356196	-0.609315	-0.0546147	0.05287	-0.0164213	-0.115241	M2 blue|0.6056
5165	NTF4|P34130	blue	0.167709	0.359402	0.603599	0.325545	0.00287174	-0.22662	-0.43062	-0.450511	-0.116139	-0.17059	-0.242971	-0.245514	M2 blue|0.6036
6300	RNF148|Q8N7C7^SL025971@seq.7742.11	blue	0.134358	0.171166	0.602907	0.294693	-0.0198268	-0.178123	-0.360159	-0.379007	-0.133732	-0.220833	-0.244992	-0.259137	M2 blue|0.6029
1581	CTCF|P49711	blue	0.0976881	0.296119	0.601982	0.492305	-0.0295509	-0.271213	-0.283708	-0.509141	-0.0344727	-0.0146352	-0.0939121	-0.174817	M2 blue|0.602
3757	TLDC2|A0PJX2	blue	0.170702	0.141395	0.599795	0.219039	-0.0179333	-0.150006	-0.397916	-0.356718	-0.148115	-0.307152	-0.219944	-0.133559	M2 blue|0.5998
3046	POLB|P06746	blue	0.172913	0.448378	0.599488	0.3168	-0.0466251	-0.244085	-0.417657	-0.412642	-0.13811	-0.202011	-0.234758	-0.192817	M2 blue|0.5995
6126	GALNT10|Q86SR1	blue	0.149157	0.273421	0.598847	0.385902	0.0122638	-0.232543	-0.34122	-0.45584	-0.0829841	-0.10538	-0.194618	-0.273364	M2 blue|0.5988
4069	KLC3|Q6P597	blue	0.0604164	0.173514	0.598163	0.352813	-0.00545801	-0.138605	-0.316087	-0.33923	-0.0995743	-0.19341	-0.250757	-0.30942	M2 blue|0.5982
3376	UBE2L3|P68036^SL022737@seq.21931.27	blue	0.0280344	0.176279	0.597159	0.402221	0.0279464	-0.197898	-0.297304	-0.422506	-0.0427881	-0.174201	-0.0772604	-0.133867	M2 blue|0.5972
6298	FATE1|Q969F0	blue	-0.0471521	0.297475	0.594659	0.62598	0.0242255	-0.260752	-0.140245	-0.391253	0.0316222	0.00722733	-0.0753485	-0.255113	M2 blue|0.5947
4833	TMPRSS15|P98073	blue	0.142308	0.463698	0.594628	0.490092	-0.0265802	-0.292977	-0.320087	-0.496373	-0.0623248	-0.0157055	-0.0758331	-0.0921382	M2 blue|0.5946
3909	HSH2D|Q96JZ2	blue	0.22268	0.388713	0.59405	0.306743	0.0422374	-0.197378	-0.492259	-0.489047	-0.117841	-0.171821	-0.205781	-0.213577	M2 blue|0.5941
437	FANCF|Q9NPI8	blue	0.113311	0.222393	0.593171	0.319858	-0.0234309	-0.207341	-0.352555	-0.401883	-0.0919138	-0.220509	-0.213334	-0.226749	M2 blue|0.5932
2828	TGIF2LY|Q8IUE0	blue	0.136885	0.206551	0.592099	0.280464	0.00517357	-0.18313	-0.385274	-0.43402	-0.109993	-0.227099	-0.259118	-0.262574	M2 blue|0.5921
6597	DEFB119|Q8N690	blue	0.0387024	0.142541	0.591976	0.36401	-0.0264388	-0.153853	-0.230162	-0.325632	-0.0465428	-0.162986	-0.29495	-0.38488	M2 blue|0.592
6867	HS3ST4|Q9Y661^SL018828@seq.8998.15	blue	0.120983	0.188552	0.591979	0.297735	0.0105426	-0.178001	-0.297631	-0.352725	-0.070339	-0.218903	-0.299315	-0.3561	M2 blue|0.592
3620	SMCO1|Q147U7	blue	0.0512787	0.204012	0.591495	0.363622	-0.0356587	-0.187441	-0.290925	-0.329945	-0.0779673	-0.214364	-0.242669	-0.276271	M2 blue|0.5915
6509	PATE4|P0C8F1	blue	0.103748	0.225441	0.590949	0.291572	0.0206135	-0.144327	-0.38315	-0.406135	-0.084954	-0.234044	-0.203448	-0.204448	M2 blue|0.5909
6180	LGR5|O75473^SL017638@seq.7122.31	blue	0.108746	0.209792	0.590362	0.333941	-0.0102512	-0.199201	-0.343005	-0.40386	-0.102959	-0.163046	-0.201852	-0.239875	M2 blue|0.5904
1450	UNC13A|Q9UPW8	blue	0.0641022	0.190267	0.589777	0.397455	-0.0220134	-0.209319	-0.288688	-0.393629	-0.0678491	-0.153025	-0.151896	-0.224686	M2 blue|0.5898
3250	CD8A|P01732^SL022702@seq.21692.12	blue	0.107013	0.243039	0.589388	0.418301	0.070744	-0.21326	-0.359811	-0.503051	-0.0447924	-0.0672912	-0.0826642	-0.183073	M2 blue|0.5894
6679	MMP7|P09237^SL000525@seq.8475.15	blue	0.140643	0.264137	0.589301	0.371364	0.0200199	-0.216505	-0.291225	-0.439123	-0.0430762	-0.120434	-0.262127	-0.368386	M2 blue|0.5893
2962	TEF|Q10587	blue	0.0258061	0.302117	0.588993	0.534658	0.00428948	-0.27541	-0.289446	-0.461588	-0.0355298	-0.0488513	0.00415663	-0.0891424	M2 blue|0.589
6179	SYT7|O43581	blue	0.131588	0.244303	0.588876	0.374088	-0.0299024	-0.224067	-0.326766	-0.452209	-0.0606933	-0.123617	-0.150575	-0.192079	M2 blue|0.5889
3266	FUT7|Q11130	blue	0.188718	0.275206	0.587897	0.29213	0.0363162	-0.136466	-0.410012	-0.450167	-0.107207	-0.221363	-0.222771	-0.245391	M2 blue|0.5879
6233	DNAJC15|Q9Y5T4	blue	0.137006	0.278442	0.587301	0.319978	-0.0149219	-0.205195	-0.354663	-0.42615	-0.0739572	-0.207533	-0.187868	-0.198911	M2 blue|0.5873
6262	IFNB1|P01574^SL001880@seq.7243.8	blue	0.113711	0.255325	0.587332	0.349291	-0.0121031	-0.167595	-0.346432	-0.386	-0.096929	-0.179426	-0.166594	-0.143825	M2 blue|0.5873
599	ANAPC7|Q9UJX3	blue	0.0252111	0.258866	0.585956	0.550592	-0.00561548	-0.257471	-0.221099	-0.43651	-0.0194222	0.0143603	-0.0459358	-0.169085	M2 blue|0.586
5529	HMGCR|P04035	blue	0.151718	0.258346	0.585775	0.289552	-0.0230954	-0.209111	-0.426045	-0.402496	-0.133844	-0.23662	-0.203032	-0.185575	M2 blue|0.5858
3481	FBXO28|Q9NVF7	blue	0.0512087	0.167185	0.585395	0.358816	0.0156005	-0.176837	-0.272041	-0.364403	-0.0629169	-0.172107	-0.196903	-0.274167	M2 blue|0.5854
3456	C4orf36|Q96KX1	blue	0.0862521	0.203535	0.585177	0.350882	-0.0527917	-0.200613	-0.258151	-0.353943	-0.0779012	-0.180945	-0.286745	-0.34786	M2 blue|0.5852
3938	ZKSCAN7|Q9P0L1	blue	0.036978	0.357922	0.584427	0.579588	-0.0257359	-0.282493	-0.258574	-0.49326	-0.0241072	0.0579549	0.0380346	-0.070677	M2 blue|0.5844
6722	OSCAR|Q8IYS5^SL012677@seq.8702.42	blue	0.267061	0.285276	0.584187	0.297531	0.0190072	-0.186528	-0.431927	-0.45118	-0.141645	-0.18793	-0.188044	-0.175523	M2 blue|0.5842
1457	PGLYRP1|O75594^SL004515@seq.14064.21	blue	0.121395	0.213091	0.583009	0.35423	0.000232223	-0.188682	-0.287101	-0.457313	-0.0495061	-0.120398	-0.130575	-0.178957	M2 blue|0.583
6904	TIMM21|Q9BVV7	blue	0.136253	0.102396	0.582652	0.166686	-0.0390619	-0.127639	-0.336071	-0.238355	-0.147671	-0.376916	-0.388416	-0.336266	M2 blue|0.5827
2857	seq.2053.2|SL011608	blue	0.22833	0.295408	0.582341	0.206572	-0.00144826	-0.174706	-0.478779	-0.406451	-0.162744	-0.256991	-0.320402	-0.274752	M2 blue|0.5823
7278	KIF1C|O43896	blue	0.100418	0.262681	0.581879	0.428235	-0.0400736	-0.240584	-0.266597	-0.40867	-0.0560432	-0.0911775	-0.122588	-0.167589	M2 blue|0.5819
1821	NODAL|Q96S42	blue	0.145631	0.275909	0.581469	0.353281	-0.0195124	-0.253295	-0.344144	-0.481084	-0.0935746	-0.12391	-0.131687	-0.136903	M2 blue|0.5815
6160	DRAXIN|Q8NBI3	blue	0.11253	0.237856	0.581141	0.362383	-0.0331184	-0.200383	-0.330738	-0.377526	-0.0683904	-0.195109	-0.172501	-0.185212	M2 blue|0.5811
5592	NPPA|P01160	blue	0.305462	0.425956	0.579937	0.392594	-0.0546335	-0.284376	-0.404336	-0.456457	-0.105319	-0.117553	-0.225115	-0.239057	M2 blue|0.5799
5963	HAPLN4|Q86UW8	blue	0.15601	0.275692	0.578445	0.330467	0.00871445	-0.23728	-0.381721	-0.430179	-0.0712845	-0.221245	-0.171657	-0.189664	M2 blue|0.5784
2030	HSD17B11|Q8NBQ5	blue	0.122853	0.197912	0.577832	0.252913	-0.0340939	-0.154427	-0.33828	-0.312815	-0.105375	-0.285346	-0.2577	-0.216343	M2 blue|0.5778
2588	CHEK2|O96017^SL003726@seq.19328.51	blue	0.196958	0.385511	0.57784	0.360697	0.0127365	-0.159085	-0.408641	-0.484309	-0.107297	-0.0978229	-0.152848	-0.148095	M2 blue|0.5778
6741	ABRAXAS1|Q6UWZ7	blue	0.103769	0.239176	0.576773	0.376164	0.000236567	-0.235967	-0.313657	-0.453258	-0.0685293	-0.109305	-0.0909298	-0.125322	M2 blue|0.5768
6605	ETNK1|Q9HBU6	blue	0.0138144	0.261329	0.574648	0.515895	-0.0485307	-0.240511	-0.152045	-0.389601	-0.0204322	-0.0117129	-0.0762723	-0.145081	M2 blue|0.5746
433	USB1|Q9BQ65	blue	0.127849	0.164803	0.574234	0.240058	0.0232748	-0.127901	-0.318923	-0.354669	-0.0814424	-0.268419	-0.312046	-0.34441	M2 blue|0.5742
957	CCDC51|Q96ER9	blue	0.0572918	0.18672	0.574177	0.340984	-0.0258881	-0.174739	-0.284302	-0.304091	-0.082434	-0.231745	-0.259074	-0.300814	M2 blue|0.5742
1806	SORCS3|Q9UPU3^SL014089@seq.15637.38	blue	0.196709	0.214897	0.574226	0.270621	0.0246531	-0.176529	-0.390192	-0.408235	-0.120708	-0.185218	-0.260386	-0.312604	M2 blue|0.5742
3048	RPAIN|Q86UA6	blue	0.056742	0.264102	0.574077	0.551404	0.0131463	-0.2876	-0.206326	-0.516691	0.0137121	0.094108	0.0305835	-0.137009	M2 blue|0.5741
6715	HIKESHI|Q53FT3	blue	-0.0895026	0.172306	0.574117	0.568595	-0.0338724	-0.189735	-0.0844333	-0.30451	0.00808093	-0.0109449	-0.0746429	-0.205546	M2 blue|0.5741
3487	GABPB1|Q06547	blue	0.0429682	0.239865	0.572547	0.470248	0.000497546	-0.247606	-0.259293	-0.449528	-0.0283477	-0.0186783	-0.0237331	-0.116584	M2 blue|0.5725
6456	MRPL32|Q9BYC8	blue	0.135407	0.314303	0.572451	0.331552	0.066626	-0.190804	-0.381878	-0.452261	-0.0511114	-0.178343	-0.232721	-0.302065	M2 blue|0.5725
2515	DMBT1|Q9UGM3	blue	0.117638	0.187632	0.572151	0.317322	-0.0333946	-0.188713	-0.32492	-0.329319	-0.101766	-0.2185	-0.218198	-0.220645	M2 blue|0.5722
6731	CD70|P32970^SL007195@seq.8762.38	blue	0.0257894	0.244662	0.571136	0.518282	-0.0752591	-0.270136	-0.259138	-0.443553	-0.0717736	-0.00851779	0.114027	0.0930149	M2 blue|0.5711
48	CRYAA|P02489	blue	0.0549858	0.227268	0.57024	0.348186	0.0279032	-0.173255	-0.308722	-0.406424	-0.0258079	-0.175512	-0.184614	-0.253417	M2 blue|0.5702
5806	NEU1|Q99519^SL008692@seq.6003.28	blue	0.0940992	0.184307	0.570241	0.323393	0.000212215	-0.19566	-0.345419	-0.356008	-0.0999613	-0.19049	-0.204721	-0.246085	M2 blue|0.5702
6005	DNASE2B|Q8WZ79	blue	0.184921	0.218413	0.570061	0.210074	-0.00924114	-0.151283	-0.413892	-0.369205	-0.133471	-0.277881	-0.282212	-0.261783	M2 blue|0.5701
4366	VANGL1|Q8TAA9	blue	0.11123	0.172748	0.569996	0.277317	0.0230721	-0.152323	-0.371227	-0.351654	-0.126281	-0.233557	-0.227174	-0.252276	M2 blue|0.57
2760	MEOX1|P50221	blue	0.150349	0.226371	0.569911	0.321254	-0.0414412	-0.203914	-0.272083	-0.404483	-0.0584021	-0.160264	-0.253603	-0.289401	M2 blue|0.5699
956	SGF29|Q96ES7	blue	0.0444216	0.204231	0.569742	0.389977	0.00666676	-0.201646	-0.269881	-0.361114	-0.0338853	-0.163201	-0.246924	-0.391976	M2 blue|0.5697
6172	SMIM24|O75264	blue	0.199034	0.274762	0.569073	0.288071	0.0259322	-0.173525	-0.454471	-0.441667	-0.119608	-0.215484	-0.0737597	-0.0127182	M2 blue|0.5691
1013	SPEF1|Q9Y4P9	blue	0.142963	0.154122	0.568836	0.198124	0.0363748	-0.109102	-0.398654	-0.351078	-0.119471	-0.326858	-0.258576	-0.246428	M2 blue|0.5688
2261	NATD1|Q8N6N6	blue	0.13477	0.179386	0.568751	0.263978	-0.0310118	-0.169265	-0.370727	-0.355753	-0.117043	-0.267979	-0.216912	-0.215043	M2 blue|0.5688
5471	IL20RA|Q9UHF4	blue	0.34984	0.170221	0.567247	0.0793431	-0.0564236	-0.0815748	-0.438294	-0.280813	-0.209341	-0.410488	-0.446613	-0.318411	M2 blue|0.5672
1423	EVPL|Q92817	blue	0.139084	0.293935	0.566667	0.45692	0.00766878	-0.243937	-0.267156	-0.46208	-0.0413351	-0.0376068	-0.107814	-0.20654	M2 blue|0.5667
4912	CA7|P43166	blue	0.183453	0.30682	0.56663	0.256622	0.00597564	-0.185621	-0.398275	-0.408477	-0.0930399	-0.218032	-0.254859	-0.22443	M2 blue|0.5666
6902	MYZAP|P0CAP1^SL018834@seq.9055.81	blue	0.126465	0.183654	0.566528	0.241853	0.00218622	-0.15991	-0.396945	-0.389163	-0.105176	-0.283445	-0.151609	-0.0923076	M2 blue|0.5665
6128	TRAPPC4|Q9Y296	blue	0.0793679	0.133507	0.565076	0.236836	-0.00786479	-0.0245159	-0.320367	-0.224788	-0.102187	-0.3216	-0.307125	-0.271945	M2 blue|0.5651
783	XRCC1|P18887	blue	0.0762532	0.189132	0.564981	0.299218	-0.0196995	-0.173073	-0.326127	-0.320305	-0.0988128	-0.227439	-0.22611	-0.232596	M2 blue|0.565
2522	BLNK|Q8WV28	blue	0.127833	0.339319	0.564838	0.475218	-0.00906662	-0.291875	-0.309472	-0.471594	-0.0537619	-0.0238766	-0.0248731	-0.0789543	M2 blue|0.5648
3120	RIOX2|Q8IUF8	blue	0.197328	0.442204	0.564008	0.355947	0.094374	-0.225697	-0.451727	-0.548414	-0.075454	-0.0747766	-0.142724	-0.202601	M2 blue|0.564
5496	CD200|P41217	blue	0.33871	0.353706	0.563996	0.443425	-0.0189425	-0.285576	-0.370694	-0.514341	-0.106747	-0.0618444	-0.112647	-0.183487	M2 blue|0.564
6774	PLA2G2C|Q5R387	blue	-0.0452608	0.315051	0.563667	0.644674	-0.0451893	-0.307262	-0.134062	-0.426591	0.0136113	0.0848541	0.0201999	-0.125674	M2 blue|0.5637
5331	LTA|P01374^SL000597@seq.4703.87	blue	0.00483254	0.272976	0.563187	0.546602	0.0133245	-0.223555	-0.187617	-0.416337	0.00278402	0.0326602	-0.0196567	-0.144169	M2 blue|0.5632
6566	STOM|P27105	blue	0.100643	0.319343	0.563052	0.440877	0.0396089	-0.24286	-0.264382	-0.449111	0.134557	-0.0792871	-0.147663	-0.235974	M2 blue|0.5631
6632	CDHR1|Q96JP9	blue	0.103001	0.329825	0.562761	0.499161	0.0138874	-0.249365	-0.265949	-0.536202	0.0081644	0.0604518	-0.016947	-0.139774	M2 blue|0.5628
3601	NRXN1|P58400^SL009054@seq.22579.93	blue	0.305134	0.323162	0.561919	0.245669	-0.0971987	-0.256855	-0.426349	-0.42636	-0.182975	-0.24965	-0.243724	-0.167442	M2 blue|0.5619
6070	ALPG|P10696^SL017590@seq.6715.63	blue	0.159547	0.253519	0.561935	0.297503	-0.0267613	-0.185088	-0.385359	-0.389178	-0.1131	-0.206968	-0.216447	-0.222789	M2 blue|0.5619
6135	GCNT1|Q02742	blue	0.0777982	0.247293	0.561577	0.464245	-0.0585969	-0.222831	-0.220179	-0.39773	-0.0281401	-0.0737474	-0.119112	-0.180473	M2 blue|0.5616
2876	seq.2055.4|SL011608	blue	0.242322	0.235921	0.561364	0.143166	0.0126432	-0.131082	-0.471374	-0.377971	-0.159715	-0.297862	-0.360797	-0.30359	M2 blue|0.5614
6425	EXOSC1|Q9Y3B2	blue	0.0639282	0.338105	0.56062	0.508463	-0.00647265	-0.263694	-0.246576	-0.511866	-0.00463843	0.0321519	0.03529	-0.0590153	M2 blue|0.5606
2148	QPRT|Q15274	blue	0.13197	0.244254	0.560094	0.282727	0.0240685	-0.183169	-0.397	-0.405927	-0.108813	-0.248798	-0.218519	-0.230471	M2 blue|0.5601
5928	DEFB107A|Q8IZN7	blue	0.102088	0.228315	0.559474	0.403899	0.00269683	-0.208034	-0.268881	-0.473458	-0.0270105	-0.0507803	-0.0834996	-0.180698	M2 blue|0.5595
4924	GZMH|P20718	blue	0.0648221	0.326508	0.559305	0.454896	-0.0633259	-0.256721	-0.2224	-0.372232	-0.0637383	-0.0456856	-0.118548	-0.153539	M2 blue|0.5593
6185	LAIR2|Q6ISS4	blue	0.0934106	0.0947746	0.558363	0.250976	-0.072688	-0.142273	-0.296148	-0.275023	-0.109208	-0.288363	-0.238509	-0.21365	M2 blue|0.5584
625	IGDCC3|Q8IVU1^SL025881@seq.11952.1	blue	0.0721961	0.282501	0.558218	0.455361	-0.0312862	-0.256885	-0.262579	-0.43725	-0.0375036	-0.060403	-0.0895572	-0.146084	M2 blue|0.5582
5469	IL1RAPL2|Q9NP60	blue	0.115157	0.276399	0.557149	0.408202	-0.0573498	-0.244488	-0.217216	-0.40546	-0.0504968	-0.0183049	-0.157728	-0.231209	M2 blue|0.5571
6760	PILRA|Q9UKJ1^SL012866@seq.8825.4	blue	0.0469003	0.205151	0.556916	0.44073	0.00597872	-0.229235	-0.266909	-0.417789	-0.0350669	-0.0607635	-0.0896329	-0.200532	M2 blue|0.5569
7243	EIF1AX|P47813	blue	-0.0378866	0.123926	0.55604	0.44286	-0.0225743	-0.146263	-0.141216	-0.283905	0.00421753	-0.134001	-0.160212	-0.277097	M2 blue|0.556
6609	GRAMD1C|Q8IYS0^SL014534@seq.8336.267	blue	0.118198	0.34127	0.55369	0.486356	0.0100797	-0.247276	-0.282743	-0.474088	-0.0118047	-0.000565379	-0.0673133	-0.159973	M2 blue|0.5537
3440	ATF3|P18847	blue	0.121445	0.156341	0.552655	0.238181	-0.0257728	-0.154407	-0.334149	-0.345435	-0.121257	-0.273925	-0.225771	-0.190696	M2 blue|0.5527
1984	PDCD4|Q53EL6	blue	0.139263	0.188566	0.552469	0.241384	-0.00910225	-0.161826	-0.377467	-0.349944	-0.129343	-0.27056	-0.226579	-0.222333	M2 blue|0.5525
994	RNGTT|O60942^SL019942@seq.12847.27	blue	-0.130291	0.118487	0.552146	0.51943	-0.0435335	-0.18817	-0.0999432	-0.219528	-0.00389358	-0.123416	-0.101141	-0.211816	M2 blue|0.5521
5751	INSL6|Q9Y581	blue	0.0815808	0.254868	0.551115	0.405996	0.0523439	-0.224925	-0.295884	-0.485675	-0.0587137	-0.0900373	-0.0753267	-0.199025	M2 blue|0.5511
29	TERF1|P54274	blue	0.085637	0.255365	0.55067	0.390869	0.0359534	-0.172545	-0.291294	-0.436094	-0.0214187	-0.120062	-0.0670704	-0.126896	M2 blue|0.5507
1730	BIRC7|Q96CA5^SL004299@seq.15504.39	blue	0.104129	0.228679	0.550563	0.341354	0.0162478	-0.183817	-0.368854	-0.399106	-0.0845805	-0.204689	-0.0866296	-0.0636998	M2 blue|0.5506
6599	SLTM|Q9NWH9	blue	0.0833054	0.151846	0.550616	0.314822	-0.0422766	-0.173687	-0.259535	-0.291569	-0.0642614	-0.220393	-0.265163	-0.312029	M2 blue|0.5506
4917	CD207|Q9UJ71	blue	0.212197	0.365253	0.55025	0.312611	0.0100757	-0.229673	-0.383898	-0.538336	-0.0976639	-0.0394085	-0.0939211	-0.0920629	M2 blue|0.5502
1322	CDNF|Q49AH0^SL012538@seq.13693.5	blue	-0.00359951	0.0830338	0.549789	0.314563	-0.0464539	-0.107331	-0.247167	-0.234415	-0.0763627	-0.247956	-0.141764	-0.0996331	M2 blue|0.5498
2298	PAX8|Q06710	blue	-0.0957066	0.264561	0.549325	0.610646	0.011973	-0.275338	-0.133548	-0.433736	0.0497437	0.0579985	0.0439952	-0.148082	M2 blue|0.5493
5236	FGF12|P61328	blue	0.0717459	0.376574	0.548057	0.413134	-0.051172	-0.257269	-0.289815	-0.359033	-0.0704031	-0.151612	-0.101389	-0.0639279	M2 blue|0.5481
1795	MOG|Q16653	blue	0.159925	0.0967968	0.546658	0.139988	-0.0295719	-0.110646	-0.366511	-0.285864	-0.146092	-0.339269	-0.279812	-0.210288	M2 blue|0.5467
5180	H2AZ1|P0C0S5	blue	0.163068	0.579713	0.546279	0.494068	0.0026911	-0.291285	-0.309461	-0.51751	-0.0491881	0.0744864	-0.100706	-0.193828	M2 blue|0.5463
7299	GJA1|P17302	blue	-0.0424118	0.329437	0.546284	0.573492	0.0527347	-0.247723	-0.207514	-0.444366	0.0209031	-0.0254989	0.0147294	-0.143061	M2 blue|0.5463
6785	BTN2A1|Q7KYR7	blue	0.123431	0.188879	0.546011	0.4247	-0.0380499	-0.204403	-0.20676	-0.340925	-0.0375575	-0.158059	-0.160986	-0.238262	M2 blue|0.546
1440	KLK5|Q9Y337^SL003863@seq.14039.33	blue	0.124792	0.202315	0.545098	0.27054	-0.000118156	-0.177212	-0.340346	-0.374308	-0.0790637	-0.219969	-0.199332	-0.19933	M2 blue|0.5451
545	ZNF10|P21506	blue	0.0407806	0.279584	0.545013	0.43456	0.0168262	-0.224135	-0.328479	-0.41601	-0.00995805	-0.149087	0.0155351	0.0210912	M2 blue|0.545
4794	FGF5|P12034	blue	0.0626949	0.341798	0.544478	0.500523	-0.00713865	-0.246609	-0.236256	-0.381363	0.0142311	-0.0493306	-0.0942506	-0.188624	M2 blue|0.5445
2422	CCNH|P51946^SL000391@seq.18913.3	blue	0.168816	0.235194	0.543172	0.289803	-0.00427853	-0.200266	-0.371272	-0.431734	-0.0851737	-0.17785	-0.187618	-0.18735	M2 blue|0.5432
3265	SENP1|Q9P0U3	blue	0.0886819	0.349546	0.542881	0.380935	-0.03288	-0.22924	-0.298195	-0.423507	-0.0422623	-0.115382	-0.0973266	-0.135627	M2 blue|0.5429
6381	PLAAT3|P53816	blue	0.0281627	0.221874	0.542905	0.444949	-0.0190719	-0.232767	-0.198711	-0.342435	-0.0159427	-0.0731278	-0.110606	-0.174102	M2 blue|0.5429
6717	CAV3|P56539	blue	0.102715	0.152409	0.541964	0.147759	-0.0580451	-0.0460117	-0.314553	-0.188887	-0.145724	-0.386661	-0.368114	-0.273269	M2 blue|0.542
1954	PFN2|P35080^SL008767@seq.16923.20	blue	0.18737	0.249571	0.541423	0.332633	-0.0489062	-0.227309	-0.283858	-0.434973	-0.0649142	-0.104121	-0.192975	-0.246741	M2 blue|0.5414
5521	PSME3|P61289	blue	0.0333562	0.0965528	0.54135	0.298582	-0.109483	-0.153373	-0.185195	-0.184737	-0.0957045	-0.258945	-0.27027	-0.252833	M2 blue|0.5414
544	KRT72|Q14CN4	blue	0.0903307	0.126583	0.541099	0.238571	0.00149196	-0.140076	-0.333858	-0.318222	-0.113835	-0.259347	-0.19469	-0.185754	M2 blue|0.5411
1352	IFNL1|Q8IU54^SL004348@seq.13734.22	blue	0.207111	0.21323	0.541098	0.303501	0.00751238	-0.200833	-0.356367	-0.40886	-0.1013	-0.142196	-0.146685	-0.159075	M2 blue|0.5411
4709	IL4|P05112^SL000480@seq.2906.55	blue	-0.00268292	0.251438	0.540667	0.430216	-0.0548824	-0.169451	-0.166831	-0.289231	-0.0448122	-0.0550856	-0.18896	-0.226954	M2 blue|0.5407
5719	FAM189A2|Q15884^SL014977@seq.5719.66	blue	-0.0692878	0.154631	0.539136	0.528053	0.00216937	-0.226119	-0.151079	-0.342661	0.0205013	-0.0749611	-0.0138733	-0.153504	M2 blue|0.5391
990	ZNF410|Q86VK4	blue	0.0696512	0.169661	0.538878	0.300893	0.00227044	-0.155392	-0.321332	-0.316636	-0.0892675	-0.236397	-0.190663	-0.22289	M2 blue|0.5389
6913	MINAR1|Q9UPX6	blue	-0.123303	0.142405	0.538891	0.517419	0.00350588	-0.198126	-0.148343	-0.271203	0.0159993	-0.172653	-0.0559729	-0.164815	M2 blue|0.5389
3702	NXPH1|P58417^SL012457@seq.23002.27	blue	0.0708496	0.304417	0.538842	0.416578	0.0733257	-0.172369	-0.270182	-0.467252	0.00719674	-0.0497811	-0.164966	-0.313306	M2 blue|0.5388
541	POLE2|P56282	blue	0.0236076	0.155606	0.537113	0.39334	-0.0209058	-0.204306	-0.287684	-0.366887	-0.0544555	-0.16145	0.0401798	0.0542386	M2 blue|0.5371
3565	OTX2|P32243	blue	0.152815	0.320395	0.53715	0.338007	0.0226268	-0.21582	-0.375842	-0.488415	-0.0963648	-0.0961358	-0.116311	-0.136613	M2 blue|0.5371
370	C10orf105|Q8TEF2	blue	0.0510185	0.331299	0.536892	0.412134	0.0431431	-0.220166	-0.291901	-0.423574	-0.0129597	-0.114259	-0.0595632	-0.102784	M2 blue|0.5369
5205	PON1|P27169	blue	0.076193	0.291765	0.536433	0.397975	-0.0398408	-0.212242	-0.2372	-0.362674	-0.0642242	-0.0250024	-0.139106	-0.1552	M2 blue|0.5364
5812	ST6GAL1|P15907	blue	0.147937	0.117284	0.536357	0.134722	0.0011759	-0.0251217	-0.30683	-0.147468	-0.117135	-0.391685	-0.431303	-0.340992	M2 blue|0.5364
2908	seq.2061.10|SL011608	blue	0.118917	0.2077	0.536086	0.225042	-0.0367949	-0.149444	-0.339868	-0.258357	-0.116352	-0.281812	-0.269635	-0.180312	M2 blue|0.5361
5023	BMP10|O95393	blue	0.265051	0.438876	0.536094	0.398112	-0.0555167	-0.274598	-0.339697	-0.409254	-0.0985523	-0.122051	-0.219231	-0.216634	M2 blue|0.5361
6650	STK17B|O94768^SL016566@seq.8399.6	blue	0.13844	0.294603	0.536127	0.296233	0.0250817	-0.151787	-0.331821	-0.409123	-0.0652382	-0.113644	-0.18465	-0.219849	M2 blue|0.5361
509	ALDH3A1|P30838	blue	0.175801	0.234985	0.535901	0.254461	0.0792244	-0.142716	-0.427357	-0.427233	-0.111286	-0.219602	-0.10406	-0.0609671	M2 blue|0.5359
932	ZHX1|Q9UKY1	blue	0.0622137	0.208378	0.534671	0.392641	0.00866341	-0.210316	-0.257973	-0.386582	-0.0365787	-0.12008	-0.0897683	-0.176823	M2 blue|0.5347
1649	ADGRB3|O60242	blue	0.147105	0.284455	0.534587	0.375166	0.0495158	-0.199693	-0.28308	-0.457091	-0.00608386	-0.0383089	-0.211988	-0.361756	M2 blue|0.5346
733	SETMAR|Q53H47	blue	0.0728089	0.264508	0.53386	0.399132	-0.0130364	-0.214902	-0.220662	-0.342225	-0.0228601	-0.119621	-0.202911	-0.298296	M2 blue|0.5339
1005	NEDD9|Q14511	blue	-0.0314319	0.186317	0.533894	0.50028	-0.0234522	-0.250619	-0.0932093	-0.322575	-0.00296628	0.0505295	-0.109602	-0.277376	M2 blue|0.5339
3385	IL6|P05231^SL022975@seq.21946.79	blue	0.141462	0.193869	0.533888	0.275113	0.0387673	-0.140817	-0.346799	-0.404005	-0.086624	-0.17178	-0.208393	-0.259734	M2 blue|0.5339
5244	ADAM12|O43184	blue	0.0612252	0.309219	0.533897	0.436046	-0.0348359	-0.244454	-0.210211	-0.389576	-0.0101552	-0.0417037	-0.11058	-0.16348	M2 blue|0.5339
714	IRF9|Q00978	blue	-0.0379215	0.150913	0.533197	0.377315	0.0154835	-0.180418	-0.18649	-0.248262	-0.0167498	-0.21076	-0.223619	-0.338591	M2 blue|0.5332
4012	SOX10|P56693	blue	0.225361	0.255009	0.533133	0.277851	0.0344	-0.141236	-0.385679	-0.470473	-0.0968154	-0.164548	-0.20337	-0.215679	M2 blue|0.5331
402	GABBR1|Q9UBS5	blue	0.0671701	0.24233	0.531778	0.350956	-0.0326638	-0.183911	-0.261976	-0.329796	-0.0624638	-0.185942	-0.171422	-0.198081	M2 blue|0.5318
5255	LRRTM3|Q86VH5	blue	0.201921	0.338089	0.531829	0.243957	0.0324769	-0.195149	-0.443641	-0.452352	-0.101352	-0.189269	-0.201787	-0.182985	M2 blue|0.5318
665	CRYGD|P07320	blue	0.0446274	0.136587	0.531134	0.319115	-0.0273387	-0.166034	-0.254683	-0.314582	-0.0589972	-0.21145	-0.110431	-0.133632	M2 blue|0.5311
3672	CDK2AP2|O75956^SL014654@seq.22952.28	blue	0.045477	0.239121	0.53087	0.473377	-0.0396997	-0.236747	-0.239382	-0.420013	-0.0380338	-0.0223232	0.00753931	-0.0804355	M2 blue|0.5309
3500	HOXA5|P20719	blue	0.0967237	0.238482	0.529535	0.302217	0.0577233	-0.14514	-0.324866	-0.392014	-0.0668704	-0.166612	-0.289979	-0.375485	M2 blue|0.5295
2814	NPPC|P23582	blue	0.0743164	0.287766	0.529249	0.462066	-0.0540414	-0.2432	-0.188637	-0.417249	-0.0367691	0.0201899	-0.0792382	-0.134552	M2 blue|0.5292
6553	CLEC2L|P0C7M8	blue	0.0414768	0.213992	0.528354	0.33686	0.00314727	-0.16224	-0.249809	-0.332686	0.0329906	-0.178476	-0.146598	-0.147472	M2 blue|0.5284
230	EFCAB14|O75071^SL025899@seq.10830.5	blue	0.0873851	0.213021	0.528273	0.38662	-0.0483658	-0.23283	-0.266347	-0.402673	-0.0661097	-0.0839864	-0.124908	-0.170455	M2 blue|0.5283
3969	C19orf53|Q9UNZ5	blue	0.153832	0.397496	0.527768	0.380363	-0.000406131	-0.250931	-0.361367	-0.513227	-0.0630329	-0.0435946	-0.120578	-0.198928	M2 blue|0.5278
4147	CRYGA|P11844	blue	0.0740901	0.176042	0.527454	0.315889	0.00431788	-0.187571	-0.293906	-0.367358	-0.0700505	-0.161695	-0.20251	-0.283307	M2 blue|0.5275
6299	RTF1|Q92541	blue	0.0568446	0.279448	0.52745	0.476168	0.0887029	-0.192776	-0.23468	-0.465312	0.00575952	0.0240059	-0.105844	-0.303553	M2 blue|0.5274
3729	MPC1|Q9Y5U8	blue	0.0819593	0.149942	0.527259	0.250152	0.0240741	-0.131979	-0.282549	-0.349369	-0.0721258	-0.231198	-0.307975	-0.351036	M2 blue|0.5273
701	THYN1|Q9P016	blue	0.0699668	0.362321	0.526444	0.402337	0.012901	-0.21608	-0.302558	-0.400578	-0.0362076	-0.146626	-0.0824175	-0.137484	M2 blue|0.5264
4958	EPHA3|P29320	blue	0.197534	0.229274	0.525324	0.149253	0.0307522	-0.128953	-0.382469	-0.361892	-0.121132	-0.290401	-0.376959	-0.358821	M2 blue|0.5253
1277	SSB|P05455^SL025915@seq.13625.19	blue	0.0225186	0.136607	0.523901	0.378832	-0.0182652	-0.175579	-0.259114	-0.31873	-0.057677	-0.146677	-0.0844716	-0.132541	M2 blue|0.5239
4639	FGF18|O76093	blue	0.146603	0.243033	0.523919	0.220315	0.0328984	-0.144629	-0.37623	-0.398183	-0.0975082	-0.24595	-0.206375	-0.162786	M2 blue|0.5239
6949	IL17A|Q16552^SL001713@seq.9170.24	blue	0.000260803	0.14275	0.523084	0.380652	0.00175878	-0.171727	-0.218412	-0.319351	-0.022355	-0.16509	-0.0946243	-0.145162	M2 blue|0.5231
3926	RRAD|P55042	blue	0.202671	0.268722	0.522752	0.322177	-0.012762	-0.161871	-0.33841	-0.390094	-0.0990159	-0.163483	-0.178314	-0.212145	M2 blue|0.5228
6771	GRAMD1C|Q8IYS0^SL014534@seq.8842.16	blue	0.16949	0.326171	0.52134	0.348366	0.0357157	-0.196525	-0.335665	-0.441429	-0.0418619	-0.0784795	-0.12243	-0.154882	M2 blue|0.5213
5163	CCL13|Q99616	blue	0.125631	0.383771	0.521204	0.361827	-0.0199961	-0.222435	-0.320135	-0.410059	-0.0466615	-0.127584	-0.138824	-0.14236	M2 blue|0.5212
6761	ESRP1|Q6NXG1	blue	0.0848645	0.158823	0.51966	0.342665	0.0308985	-0.14708	-0.213757	-0.350598	-0.0187365	-0.164338	-0.134645	-0.175959	M2 blue|0.5197
5218	LCORL|Q8N3X6	blue	0.12958	0.316638	0.518525	0.387569	-0.00775897	-0.222409	-0.280333	-0.481029	-0.0629253	0.0282755	-0.0573632	-0.104422	M2 blue|0.5185
4086	TTC25|Q96NG3	blue	0.00883536	0.0863963	0.518374	0.315036	-0.00718134	-0.12959	-0.160976	-0.270261	-0.031397	-0.166391	-0.310275	-0.448749	M2 blue|0.5184
6220	ANGPTL8|Q6UXH0	blue	0.151944	0.224913	0.518352	0.322396	0.00437614	-0.189721	-0.258416	-0.425468	0.0122862	-0.0912093	-0.190275	-0.273373	M2 blue|0.5184
320	TBX22|Q9Y458	blue	0.19158	0.183067	0.518078	0.319499	-0.0150744	-0.144358	-0.263782	-0.425064	-0.0581685	-0.0507939	-0.107553	-0.141014	M2 blue|0.5181
2958	DUSP19|Q8WTR2	blue	0.0499963	0.165399	0.517565	0.331041	-0.0229966	-0.20883	-0.273255	-0.345172	-0.0655913	-0.159616	-0.108723	-0.154685	M2 blue|0.5176
5174	TGFB2|P61812	blue	0.0289122	0.184888	0.516807	0.29148	-0.0563495	-0.168036	-0.227126	-0.19768	-0.0766938	-0.253209	-0.242338	-0.193805	M2 blue|0.5168
2820	DNALI1|O14645	blue	0.192159	0.15437	0.515109	0.120559	-0.000670422	-0.110852	-0.38791	-0.316637	-0.168519	-0.3057	-0.387829	-0.353491	M2 blue|0.5151
6077	TMCO5A|Q8N6Q1	blue	0.013626	0.161351	0.515063	0.385591	-0.0216321	-0.197136	-0.192125	-0.301316	-0.0167534	-0.146983	-0.171145	-0.273028	M2 blue|0.5151
6218	VAPB|O95292	blue	0.136175	0.146544	0.515116	0.214978	-0.0148178	-0.144012	-0.324307	-0.351044	-0.0918758	-0.241929	-0.188675	-0.161891	M2 blue|0.5151
4947	BMX|P51813	blue	0.0150775	0.144279	0.513642	0.254908	-0.0558734	-0.10808	-0.205776	-0.158438	-0.0971608	-0.27259	-0.330981	-0.291081	M2 blue|0.5136
4696	PRKCD|Q05655	blue	-0.136932	0.086946	0.512878	0.36745	-0.022408	-0.156019	-0.208803	-0.277638	-0.104753	-0.141989	-0.0630259	-0.0785709	M2 blue|0.5129
4210	MAST4|O15021	blue	0.200781	0.210181	0.512137	0.161789	0.030164	-0.125143	-0.402891	-0.405785	-0.134277	-0.270919	-0.223302	-0.175302	M2 blue|0.5121
6727	KCNE5|Q9UJ90^SL025906@seq.8756.41	blue	0.0628586	0.125592	0.511955	0.315369	-0.0469747	-0.191821	-0.27884	-0.305227	-0.0965956	-0.212129	-0.122811	-0.132961	M2 blue|0.512
2759	ITGA11|Q9UKX5^SL021241@seq.20181.17	blue	-0.0424509	0.257225	0.511573	0.51049	-0.0291332	-0.257911	-0.153415	-0.370692	0.0211215	-0.0331862	-0.00655278	-0.11784	M2 blue|0.5116
5711	GZMM|P51124	blue	0.0692774	0.311428	0.511641	0.429555	0.0391016	-0.19456	-0.295512	-0.418648	-0.00401273	-0.0714124	-0.0487707	-0.14789	M2 blue|0.5116
1572	SEMA6C|Q9H3T2^SL020074@seq.14597.5	blue	0.0950605	0.193687	0.511361	0.319111	-0.0272634	-0.192409	-0.322855	-0.371793	-0.0774463	-0.200958	-0.0872931	-0.0616474	M2 blue|0.5114
4258	MEN1|O00255	blue	0.121271	0.202989	0.511164	0.21669	0.0368343	-0.146169	-0.324262	-0.365571	-0.0968	-0.248492	-0.297634	-0.313048	M2 blue|0.5112
7270	AFAP1L1|Q8TED9	blue	0.14898	0.15438	0.510465	0.156286	0.011808	-0.0973978	-0.351531	-0.294968	-0.107606	-0.275749	-0.263316	-0.214257	M2 blue|0.5105
2830	JOSD1|Q15040	blue	0.0114535	0.219923	0.50998	0.421765	-0.0681978	-0.218343	-0.183881	-0.341802	-0.0268159	-0.0398571	-0.11053	-0.150756	M2 blue|0.51
7159	THSD7A|Q9UPZ6^SL026001@seq.9600.55	blue	0.138775	0.171289	0.509812	0.233607	-0.020354	-0.143915	-0.321304	-0.343437	-0.0992544	-0.18958	-0.23806	-0.257885	M2 blue|0.5098
5098	MATK|P42679	blue	0.0460028	0.252272	0.509695	0.327152	-0.0446369	-0.165525	-0.21502	-0.236109	-0.0522524	-0.215856	-0.290416	-0.321135	M2 blue|0.5097
3571	PHF6|Q8IWS0	blue	0.182152	0.240836	0.509618	0.310904	-0.0160764	-0.214605	-0.285737	-0.390771	-0.0778845	-0.10986	-0.187487	-0.218278	M2 blue|0.5096
7282	TNKS|O95271	blue	-0.0481894	0.228743	0.509398	0.561648	-0.0138036	-0.243837	-0.102513	-0.363446	0.0312644	0.0424465	-0.0259041	-0.227569	M2 blue|0.5094
6274	OSTN|P61366	blue	0.0988196	0.194082	0.509093	0.283455	-0.0114591	-0.175411	-0.325051	-0.363074	-0.0820243	-0.179195	-0.160988	-0.164883	M2 blue|0.5091
4046	VSIG10L|Q86VR7	blue	-0.021171	0.0771974	0.508198	0.351821	0.0131866	-0.155208	-0.177057	-0.266066	-0.044793	-0.147639	-0.188087	-0.252458	M2 blue|0.5082
2881	seq.2056.5|SL011608	blue	0.110148	0.0817144	0.508086	0.128096	-0.0675548	-0.114606	-0.275665	-0.140922	-0.146639	-0.366556	-0.364992	-0.245901	M2 blue|0.5081
6821	None|E0CX11	blue	0.259244	0.275412	0.507339	0.265409	0.0272356	-0.155114	-0.341088	-0.43993	-0.0906617	-0.14215	-0.255908	-0.336015	M2 blue|0.5073
5988	LOXL2|Q9Y4K0	blue	0.211045	0.198249	0.506693	0.246325	0.0141392	-0.207962	-0.369493	-0.345126	-0.1147	-0.238715	-0.137026	-0.0734703	M2 blue|0.5067
1617	ACRV1|P26436^SL009308@seq.15301.24	blue	0.0629263	0.168915	0.505971	0.287403	-0.00534958	-0.154419	-0.320007	-0.3286	-0.0925311	-0.205465	-0.140055	-0.153414	M2 blue|0.506
454	TENM4|Q6N022	blue	0.12191	0.112671	0.50586	0.246476	0.0032953	-0.144218	-0.314834	-0.280642	-0.0910314	-0.274467	-0.164924	-0.12943	M2 blue|0.5059
6357	DCLK3|Q9C098	blue	0.223746	0.225567	0.505561	0.172318	0.0031444	-0.131794	-0.437148	-0.394563	-0.146641	-0.233075	-0.150055	-0.0668308	M2 blue|0.5056
5405	CA2|P00918	blue	0.00964201	0.123767	0.504831	0.311981	0.0083108	-0.16239	-0.24998	-0.300912	-0.0420221	-0.239896	-0.145162	-0.198781	M2 blue|0.5048
3469	DCAF12|Q5T6F0	blue	-0.0283131	0.0935193	0.504565	0.308373	0.00169242	-0.117683	-0.194365	-0.226325	-0.0420557	-0.230281	-0.223288	-0.285961	M2 blue|0.5046
6127	COL25A1|Q9BXS0	blue	0.131717	0.171597	0.504211	0.262244	0.0428866	-0.166999	-0.286354	-0.384827	-0.0899763	-0.0978339	-0.241658	-0.351026	M2 blue|0.5042
5645	DEFB108B|Q8NET1	blue	0.0999095	0.137198	0.503597	0.261487	0.00631155	-0.157312	-0.283845	-0.342182	-0.0488951	-0.199971	-0.161277	-0.191306	M2 blue|0.5036
2394	CHST4|Q8NCG5	blue	0.244906	0.330484	0.503445	0.324737	0.0299356	-0.225801	-0.364924	-0.427998	-0.0817627	-0.148038	-0.119727	-0.101607	M2 blue|0.5034
5088	FGFR2|P21802	blue	0.0913237	0.156896	0.503132	0.279263	-0.0242768	-0.157333	-0.320603	-0.324092	-0.0865229	-0.197382	-0.111392	-0.110634	M2 blue|0.5031
580	AGO1|Q9UL18^SL019555@seq.11651.24	blue	0.0561292	0.147861	0.502166	0.268666	0.039786	0.123084	-0.298875	-0.304461	-0.0810137	-0.229993	-0.189808	-0.201441	M2 blue|0.5022
6758	IFNGR2|P38484^SL025890@seq.8818.13	blue	0.170015	0.195165	0.501987	0.221586	-0.0342074	-0.161361	-0.429495	-0.386693	-0.133469	-0.219986	-0.0158916	0.0951369	M2 blue|0.502
5964	PSG6|Q00889	blue	0.0159144	0.271442	0.501554	0.4678	0.0874024	-0.224932	-0.248594	-0.484969	-0.00872525	-0.0133192	0.0346052	-0.124649	M2 blue|0.5016
6640	PATE1|Q8WXA2	blue	0.0597504	0.157172	0.501421	0.235409	-0.013964	-0.134738	-0.225976	-0.240025	-0.0653695	-0.265636	-0.347712	-0.350496	M2 blue|0.5014
6111	STX1B|P61266	blue	0.12009	0.218764	0.50123	0.439236	-0.00652009	-0.270146	-0.175093	-0.484979	0.011796	0.10148	-0.0108491	-0.154348	M2 blue|0.5012
3160	NEIL2|Q969S2	blue	0.224756	0.249006	0.501139	0.171465	0.036257	-0.1466	-0.391436	-0.428542	-0.119503	-0.212958	-0.241299	-0.206215	M2 blue|0.5011
2597	CA12|O43570	blue	0.247139	0.220988	0.500647	0.19277	-0.0111643	-0.171226	-0.393712	-0.384303	-0.129122	-0.25119	-0.252909	-0.211039	M2 blue|0.5006
4805	ULBP1|Q9BZM6^SL005227@seq.3081.70	blue	-0.04341	0.215212	0.500547	0.461951	-0.0497194	-0.211833	-0.157219	-0.273977	-0.00464416	-0.0934296	-0.080315	-0.153542	M2 blue|0.5005
407	LAIR1|Q6GTX8	blue	0.010462	0.193819	0.499912	0.464657	0.0192068	-0.201186	-0.200573	-0.432804	0.00460387	-0.00160146	0.0694389	-0.0356241	M2 blue|0.4999
6217	IFNA14|P01570	blue	0.0435324	0.058954	0.499861	0.305887	-0.072104	-0.121877	-0.156703	-0.252796	-0.0781495	-0.118427	-0.175249	-0.193814	M2 blue|0.4999
944	ZNF180|Q9UJW8	blue	0.0584026	0.234043	0.499132	0.328153	0.0532972	-0.196203	-0.348301	-0.417738	-0.0508118	-0.159099	-0.0114834	-0.0353441	M2 blue|0.4991
1412	PPCDC|Q96CD2	blue	-0.0252055	0.0796497	0.498309	0.344824	-0.0573581	-0.084806	-0.127048	-0.187908	-0.0371991	-0.146285	-0.221576	-0.276276	M2 blue|0.4983
2160	SMNDC1|O75940	blue	0.288413	0.593869	0.497305	0.240092	0.0296909	-0.229414	-0.473735	-0.560966	-0.0916893	-0.0973539	-0.176804	-0.181154	M2 blue|0.4973
7095	C19orf18|Q8NEA5	blue	0.0732641	0.180937	0.495546	0.282564	0.0178775	-0.16223	-0.271882	-0.363863	-0.01976	-0.179384	-0.145543	-0.185142	M2 blue|0.4955
5157	IL25|Q9H293	blue	0.117216	0.205451	0.494316	0.227136	-0.0422391	-0.162862	-0.276224	-0.27908	-0.0885099	-0.222592	-0.258077	-0.218164	M2 blue|0.4943
3566	PABPC5|Q96DU9	blue	0.0585508	0.245609	0.493361	0.373289	0.0155947	-0.217867	-0.262358	-0.407233	-0.0484456	-0.108958	-0.132625	-0.203834	M2 blue|0.4934
4215	CCL20|P78556	blue	0.0866478	0.237411	0.493405	0.239301	-0.014145	-0.128779	-0.305858	-0.290326	-0.0727882	-0.231769	-0.246894	-0.210421	M2 blue|0.4934
3675	RBP1|P09455^SL005471@seq.22955.28	blue	0.428457	0.24258	0.492978	0.147456	0.0936398	-0.108052	-0.444436	-0.446861	-0.171721	-0.192301	-0.244129	-0.219256	M2 blue|0.493
868	HECW1|Q76N89	blue	0.0811666	0.225759	0.492847	0.350023	0.0250455	-0.196688	-0.164893	-0.41705	0.0656204	-0.0209868	-0.0778655	-0.145204	M2 blue|0.4928
3334	SERPINB3|P29508	blue	0.127874	0.348158	0.492212	0.421574	0.0176767	-0.227617	-0.293149	-0.416566	-0.0640046	-0.0450676	-0.117295	-0.184471	M2 blue|0.4922
3510	CCDC59|Q9P031	blue	0.00978736	0.22177	0.491914	0.377001	0.04572	-0.202582	-0.220355	-0.371046	-0.0176629	-0.122076	-0.169359	-0.290714	M2 blue|0.4919
1509	IFNA7|P01567	blue	0.0606242	0.165872	0.491743	0.28577	-0.0081006	-0.184104	-0.302424	-0.326733	-0.0570262	-0.189038	-0.090542	-0.0923808	M2 blue|0.4917
3006	NPM2|Q86SE8	blue	0.0188279	0.164074	0.491657	0.346162	0.0133789	-0.173355	-0.221509	-0.333109	-0.0186701	-0.125031	-0.104965	-0.167936	M2 blue|0.4917
5456	TYMS|P04818	blue	0.215515	0.239673	0.491326	0.204352	-0.0312218	-0.16001	-0.374514	-0.387104	-0.100927	-0.187526	-0.166952	-0.125727	M2 blue|0.4913
1614	NETO1|Q8TDF5^SL017092@seq.15298.199	blue	0.405985	0.252095	0.490739	0.206426	-0.056391	-0.191746	-0.437983	-0.407607	-0.149991	-0.20415	-0.19089	-0.146739	M2 blue|0.4907
5371	CASP2|P42575	blue	-0.0339762	-0.00776974	0.490357	0.226904	-0.0954933	-0.0976943	-0.127385	-0.0688408	-0.0612019	-0.301529	-0.303013	-0.252688	M2 blue|0.4904
5934	LAD1|O00515	blue	0.111439	0.155016	0.489855	0.1999	0.0993639	-0.108725	-0.299567	-0.326117	-0.0638236	-0.279639	-0.283543	-0.35628	M2 blue|0.4899
5067	SCT|P09683	blue	0.17949	0.111018	0.489595	0.162581	-0.0358376	-0.0977582	-0.307334	-0.267186	-0.105045	-0.293813	-0.274737	-0.236269	M2 blue|0.4896
1415	CHD7|Q9P2D1	blue	0.162096	0.17999	0.489388	0.251916	-0.00144974	-0.15922	-0.297738	-0.411054	-0.0630842	-0.13005	-0.0616777	-0.0446605	M2 blue|0.4894
6779	BATF3|Q9NR55	blue	-0.0427649	0.20093	0.489275	0.523256	0.000439627	-0.251767	-0.134992	-0.402044	0.00141248	0.0235143	0.0642239	-0.0894036	M2 blue|0.4893
4310	TIAM2|Q8IVF5	blue	0.0964094	0.224061	0.489215	0.362959	-0.0569472	-0.176109	-0.120082	-0.369728	-0.0087098	0.0769302	-0.237348	-0.347734	M2 blue|0.4892
888	DIMT1|Q9UNQ2	blue	0.154915	0.450392	0.488077	0.337903	0.0204182	-0.223471	-0.394814	-0.480673	-0.0459012	-0.0599607	-0.0720919	-0.101814	M2 blue|0.4881
6644	DEFB115|Q30KQ5	blue	0.140485	0.174082	0.487588	0.253041	-0.0119084	-0.162637	-0.371672	-0.37202	-0.0951299	-0.197518	-0.0888329	-0.055803	M2 blue|0.4876
7196	RIPPLY1|Q0D2K3	blue	0.0685737	0.28182	0.487404	0.445794	0.0117796	-0.235734	-0.163091	-0.458782	0.0297588	0.0761006	-0.116061	-0.321135	M2 blue|0.4874
5128	DYNLL1|P63167	blue	0.137872	0.254189	0.486692	0.300197	-0.031233	-0.179603	-0.269785	-0.360503	-0.0573362	-0.0815925	-0.206208	-0.23306	M2 blue|0.4867
6270	QKI|Q96PU8	blue	0.115725	0.201402	0.486562	0.204132	0.026034	-0.117742	-0.322343	-0.319136	-0.0964978	-0.228966	-0.286758	-0.320986	M2 blue|0.4866
469	CA8|P35219	blue	0.210855	0.278418	0.486305	0.196807	0.0510189	0.0237891	-0.443302	-0.43022	-0.137051	-0.157207	-0.206584	-0.198475	M2 blue|0.4863
686	PAX4|O43316	blue	-0.0244666	0.179342	0.486276	0.385913	-0.0493781	-0.157442	-0.197623	-0.251658	-0.0357787	-0.142128	-0.109131	-0.141316	M2 blue|0.4863
6672	RSPO4|Q2I0M5	blue	0.459197	0.278312	0.486213	0.185175	-0.168128	-0.218505	-0.400483	-0.355252	-0.180505	-0.225353	-0.237148	-0.156896	M2 blue|0.4862
3521	CBLC|Q9ULV8	blue	0.21124	0.224769	0.484965	0.201686	0.0724159	-0.160133	-0.408472	-0.437993	-0.103522	-0.188636	-0.164089	-0.136923	M2 blue|0.485
667	KAT2B|Q92831	blue	-0.0136552	0.00171453	0.484472	0.125465	-0.0799413	0.0314939	-0.196255	0.0198434	-0.128995	-0.404346	-0.44427	-0.347722	M2 blue|0.4845
7025	RMDN3|Q96TC7	blue	-0.0225087	0.183738	0.483971	0.42236	0.0127305	-0.189916	-0.184222	-0.356546	0.00856781	-0.121407	-0.0653098	-0.161049	M2 blue|0.484
504	RBFOX2|O43251	blue	0.554951	0.376421	0.481845	0.17529	0.0348085	-0.202489	-0.478137	-0.481009	-0.176493	-0.205248	-0.267495	-0.22555	M2 blue|0.4818
2744	CREB1|P16220	blue	0.0975026	0.111522	0.481356	0.21918	-0.0302319	-0.139874	-0.274467	-0.326574	-0.101562	-0.178434	-0.189688	-0.169643	M2 blue|0.4814
3912	None|I3L1E1	blue	0.0380878	0.279256	0.480969	0.491651	0.00755515	-0.264898	-0.228727	-0.498157	-0.003933	0.115708	0.147071	0.0339507	M2 blue|0.481
7067	LRTM1|Q9HBL6	blue	0.348632	0.288168	0.480195	0.187475	-0.0447235	-0.159886	-0.413209	-0.444497	-0.156091	-0.183062	-0.231958	-0.193728	M2 blue|0.4802
59	OAS1|P00973	blue	-0.0533655	0.142797	0.479003	0.406542	-0.0326562	-0.189566	-0.135141	-0.227806	-0.0195292	-0.160889	-0.0924496	-0.146926	M2 blue|0.479
3207	XYLT2|Q9H1B5	blue	0.00830388	0.128975	0.478916	0.366958	-0.0444208	-0.190966	-0.203407	-0.328325	-0.0493722	-0.101686	0.0236816	0.00922887	M2 blue|0.4789
7041	TMED4|Q7Z7H5	blue	0.15926	0.134791	0.478474	0.176276	0.0214299	-0.112297	-0.34431	-0.357733	-0.107259	-0.257765	-0.206662	-0.188773	M2 blue|0.4785
3524	CHN1|P15882	blue	0.340815	0.250017	0.477971	0.211422	-0.0210502	-0.193319	-0.39352	-0.366457	-0.180122	-0.241904	-0.278317	-0.261064	M2 blue|0.478
6228	IFNLR1|Q8IU57	blue	0.306719	0.251157	0.477372	0.183898	0.122125	-0.170894	-0.419759	-0.439304	-0.104685	-0.147181	-0.218089	-0.23633	M2 blue|0.4774
2478	LGALS13|Q9UHV8	blue	-0.0655444	0.107155	0.476809	0.344969	0.00248205	-0.117165	-0.176103	-0.208478	-0.0186125	-0.224177	-0.130982	-0.175749	M2 blue|0.4768
5213	RBM39|Q14498	blue	0.225616	0.438836	0.476695	0.313607	-0.0285109	-0.249518	-0.273436	-0.317504	-0.080199	-0.149702	-0.23098	-0.212764	M2 blue|0.4767
5910	MMP20|O60882^SL012374@seq.6374.7	blue	0.0710827	0.22243	0.476745	0.269263	0.0254146	-0.154169	-0.294382	-0.347827	-0.0545655	-0.155224	-0.124387	-0.126081	M2 blue|0.4767
5676	PSG7|Q13046	blue	0.151758	0.239946	0.476193	0.205547	-0.00560747	-0.159906	-0.382924	-0.352839	-0.13081	-0.206147	-0.167382	-0.139209	M2 blue|0.4762
7032	IFNGR2|P38484^SL025891@seq.9305.89	blue	0.111943	0.309291	0.476242	0.378815	0.183479	-0.199496	-0.31254	-0.481868	-0.00552092	-0.0558196	-0.0415669	-0.134003	M2 blue|0.4762
1214	SSB|P05455^SL025914@seq.13526.5	blue	0.16149	0.162173	0.475582	0.166338	-0.00241583	0.0747036	-0.319075	-0.283366	-0.119401	-0.254721	-0.322942	-0.309858	M2 blue|0.4756
4913	CDK2|P24941^SL010495@seq.3357.67	blue	0.123122	0.429987	0.475135	0.376738	0.0614563	-0.231253	-0.309885	-0.474707	-0.0324271	0.00163109	-0.0692325	-0.118026	M2 blue|0.4751
927	BAG5|Q9UL15	blue	0.13878	0.19131	0.474703	0.274138	-0.0316982	-0.176096	-0.205103	-0.338917	-0.0232373	-0.142724	-0.149028	-0.162409	M2 blue|0.4747
6421	SMCO2|A6NFE2	blue	-0.0950531	0.174832	0.474576	0.495342	0.0113232	-0.210562	-0.123105	-0.298168	0.024863	-0.0414847	0.0156544	-0.106337	M2 blue|0.4746
2177	S100A14|Q9HCY8^SL005106@seq.17828.3	blue	0.170287	0.24781	0.474385	0.289318	0.0444144	-0.183062	-0.316782	-0.36651	-0.087258	-0.124095	-0.16507	-0.179419	M2 blue|0.4744
4285	FOXP1|Q9H334	blue	0.152588	0.352692	0.474389	0.389682	0.0310801	-0.230782	-0.310703	-0.557519	-0.04177	0.0700717	-0.0142104	-0.104045	M2 blue|0.4744
187	ST6GALNAC3|Q8NDV1^SL018611@seq.10705.14	blue	0.072621	0.183138	0.474084	0.309693	-0.043621	-0.214024	-0.249685	-0.335337	-0.0722883	-0.179394	-0.136533	-0.154596	M2 blue|0.4741
5223	AMN|Q9BXJ7	blue	0.179741	0.269815	0.474029	0.210698	0.0229634	-0.167852	-0.379083	-0.439695	-0.0923279	-0.144749	-0.106041	-0.0671498	M2 blue|0.474
4823	ADAMTS1|Q9UHI8	blue	0.0192383	0.177315	0.473942	0.248747	-0.0663447	-0.072069	-0.237023	-0.132307	-0.0714392	-0.260171	-0.241784	-0.154604	M2 blue|0.4739
6178	IGDCC3|Q8IVU1^SL025880@seq.7118.24	blue	0.0361187	0.0579261	0.473745	0.234766	0.00176004	-0.0544054	-0.226792	-0.231409	-0.0554106	-0.214999	-0.165939	-0.160021	M2 blue|0.4737
5426	EIF4A3|P38919	blue	0.0204596	0.049278	0.473147	0.198448	-0.0238631	0.0747746	-0.223943	-0.12628	-0.0849255	-0.298812	-0.236984	-0.195169	M2 blue|0.4731
3944	CT83|Q5H943	blue	0.0113005	0.272599	0.47289	0.423272	-0.0355299	-0.232187	-0.207939	-0.35516	-0.0123857	-0.0623432	-0.0710723	-0.152602	M2 blue|0.4729
5851	CER1|O95813	blue	-0.0159564	0.142188	0.471586	0.386232	-0.0141635	-0.160194	-0.222887	-0.302022	-0.028247	-0.164261	0.0396425	0.0283098	M2 blue|0.4716
1673	IFNA4|P05014^SL018075@seq.15405.23	blue	0.0539837	0.224374	0.471239	0.415668	-0.0200347	-0.207468	-0.183156	-0.387364	0.0173105	-0.0200434	-0.00343365	-0.0635747	M2 blue|0.4712
1061	TRAF4|Q9BUZ4^SL007634@seq.13041.47	blue	0.0809825	0.177719	0.471071	0.38369	-0.0663078	-0.230115	-0.123415	-0.423321	0.00131453	0.0292201	-0.069746	-0.14546	M2 blue|0.4711
5307	seq.4666.194|SL011608	blue	-0.00684005	0.0986707	0.470711	0.183959	-0.00818683	-0.0927774	-0.313733	-0.273987	-0.185782	-0.212568	-0.14597	-0.090824	M2 blue|0.4707
7097	CDK2AP1|O14519	blue	0.0501271	0.0779688	0.470622	0.193746	0.00274283	-0.103807	-0.261309	-0.247529	-0.0812385	-0.302214	-0.204083	-0.197062	M2 blue|0.4706
4712	PCNA|P12004^SL000131@seq.2915.6	blue	0.0417754	0.136535	0.469908	0.241996	0.0267373	-0.113933	-0.232988	-0.310455	-0.0475698	-0.185691	-0.198293	-0.208031	M2 blue|0.4699
7250	SAT1|P21673	blue	0.141204	0.276915	0.46993	0.349652	0.010388	-0.194785	-0.229222	-0.432447	-0.0152829	-0.0311205	-0.112734	-0.218349	M2 blue|0.4699
6899	RSRP1|Q9BUV0	blue	0.0462684	0.0528781	0.469763	0.226902	-0.0313881	-0.106058	-0.200185	-0.255296	-0.0574108	-0.234141	-0.154302	-0.158761	M2 blue|0.4698
5134	MED1|Q15648	blue	0.00235279	0.18654	0.468862	0.257309	-0.0884096	-0.0816838	-0.217766	-0.100462	-0.0934796	-0.258943	-0.259287	-0.169832	M2 blue|0.4689
3362	ITGAL|P20701^SL014389@seq.21903.6	blue	0.0190943	0.0608034	0.468781	0.208461	0.0119284	-0.1025	-0.230585	-0.247529	-0.0564998	-0.247676	-0.200312	-0.209754	M2 blue|0.4688
1458	CD5|P06127^SL025816@seq.14065.11	blue	0.153698	0.184354	0.46656	0.143983	0.0496098	-0.110281	-0.369317	-0.35434	-0.090598	-0.264362	-0.191812	-0.160713	M2 blue|0.4666
5794	TNF|P01375^SL002517@seq.5936.53	blue	0.266633	0.232794	0.466389	0.228036	0.0314658	-0.151666	-0.328365	-0.466987	-0.0593921	-0.087542	-0.117815	-0.147513	M2 blue|0.4664
966	ZNF329|Q86UD4	blue	-0.0477918	0.310957	0.465869	0.517257	-0.00669466	-0.263939	-0.169561	-0.356874	-0.000607282	-0.0155964	0.0725175	-0.0194718	M2 blue|0.4659
4173	HES3|Q5TGS1	blue	0.117729	0.170085	0.465808	0.229624	-0.0188832	-0.162069	-0.307533	-0.308058	-0.106747	-0.181056	-0.192461	-0.202289	M2 blue|0.4658
6690	C17orf78|Q8N4C9^SL025826@seq.8545.14	blue	0.00481364	0.245086	0.465697	0.491299	0.0972239	-0.239456	-0.136742	-0.462592	0.0639382	0.0660882	0.041526	-0.174759	M2 blue|0.4657
7142	SCARA3|Q6AZY7^SL025977@seq.9569.14	blue	0.0480041	0.234258	0.465695	0.388265	-0.0385055	-0.227428	-0.201412	-0.389285	-0.0295292	-0.0280438	-0.061492	-0.181042	M2 blue|0.4657
1016	SV2A|Q7L0J3	blue	-0.0805091	0.0884405	0.465327	0.371169	-0.0402753	-0.165028	-0.0917941	-0.167802	-0.030341	-0.190518	-0.106364	-0.143751	M2 blue|0.4653
4641	FGF20|Q9NP95	blue	0.0340533	0.240506	0.464924	0.217323	-0.00256306	-0.0829504	-0.278209	-0.275531	-0.0642643	-0.205878	-0.252739	-0.20822	M2 blue|0.4649
1496	THBS2|P35442^SL007206@seq.14111.15	blue	0.150828	0.21819	0.464016	0.252125	0.0442709	-0.159988	-0.323637	-0.353923	-0.0847953	-0.160618	-0.129247	-0.133728	M2 blue|0.464
1436	TIAM1|Q13009	blue	0.157636	0.158713	0.463892	0.202464	-0.0347073	-0.17107	-0.298371	-0.332894	-0.0946332	-0.220994	-0.144055	-0.0909517	M2 blue|0.4639
3447	BMI1|P35226	blue	0.0587726	0.125035	0.463831	0.302417	-0.0199174	-0.166164	-0.181305	-0.307882	-0.0311253	-0.0965893	-0.158462	-0.233778	M2 blue|0.4638
1481	KLRK1|P26718^SL005204@seq.14095.1	blue	-0.00902007	0.15331	0.463397	0.380047	0.0453083	-0.19493	-0.221067	-0.373163	-0.00813461	-0.0971454	-0.0122129	-0.128364	M2 blue|0.4634
5160	IL7|P13232^SL000483@seq.4140.3	blue	0.112092	0.222518	0.463419	0.249072	-0.0083315	-0.18047	-0.290343	-0.382066	-0.0524351	-0.163359	-0.0985002	-0.0667141	M2 blue|0.4634
5741	CARTPT|Q16568	blue	0.120624	0.18348	0.463404	0.292825	-0.0470952	-0.18604	-0.276523	-0.341935	-0.067458	-0.126747	-0.0610072	-0.0618413	M2 blue|0.4634
4556	TNFRSF9|Q07011^SL004126@seq.2598.9	blue	0.397896	0.282126	0.46331	0.24587	-0.0559322	-0.235961	-0.38889	-0.42971	-0.149855	-0.130944	-0.122974	-0.061764	M2 blue|0.4633
6686	ADAM30|Q9UKF2	blue	0.0536534	0.193423	0.462378	0.307219	0.0046175	-0.136458	-0.220398	-0.328233	-0.0248323	-0.147718	-0.144455	-0.218903	M2 blue|0.4624
6827	NLGN3|Q9NZ94^SL018773@seq.8941.4	blue	0.226289	0.231827	0.46245	0.217493	0.0338217	-0.139712	-0.371745	-0.356709	-0.107158	-0.209383	-0.195896	-0.194049	M2 blue|0.4624
6886	NLGN2|Q8NFZ4^SL025944@seq.9027.10	blue	0.0109991	0.14562	0.462286	0.365399	0.0301796	-0.153335	-0.242437	-0.360505	-0.0285208	-0.116162	0.0688079	0.0240367	M2 blue|0.4623
6356	ABHD12|Q8N2K0	blue	-0.0244461	0.19368	0.461776	0.440638	-0.0389961	-0.217101	-0.189361	-0.342762	-0.0400031	-0.0553599	0.0297	-0.0512661	M2 blue|0.4618
4392	EFNB3|Q15768^SL025848@seq.2514.65	blue	0.125492	0.358446	0.461655	0.349721	-0.0589605	-0.212143	-0.226588	-0.218406	-0.0671881	-0.17141	-0.182029	-0.141016	M2 blue|0.4617
5553	SLC25A18|Q9H1K4	blue	0.0598282	0.326211	0.461393	0.469832	0.0102321	-0.224435	-0.176585	-0.429152	-0.0111228	0.0680013	-0.0587188	-0.158611	M2 blue|0.4614
1892	GDF7|Q7Z4P5^SL007504@seq.16756.30	blue	0.0490536	0.0935791	0.461264	0.326558	-0.00467826	-0.16785	-0.167665	-0.253587	-0.037483	-0.155259	-0.183235	-0.293302	M2 blue|0.4613
6664	ADCYAP1|P18509^SL011508@seq.8446.4	blue	0.0861514	0.119102	0.461342	0.211153	0.000210427	-0.110568	-0.218989	-0.226064	-0.0590217	-0.203929	-0.36665	-0.462366	M2 blue|0.4613
6773	ADAMTS3|O15072	blue	-0.064134	0.206354	0.461349	0.440338	0.0714589	-0.134904	-0.197013	-0.298041	0.00325148	-0.129795	-0.041509	-0.157691	M2 blue|0.4613
1010	CNGA2|Q16280	blue	0.0251612	0.134946	0.461107	0.304452	0.0349247	-0.172184	-0.264261	-0.317282	-0.0526285	-0.224856	-0.0833944	-0.15308	M2 blue|0.4611
5366	WNT7A|O00755	blue	0.0559134	0.0918499	0.459946	0.200913	0.0251075	-0.0946422	-0.218521	-0.249797	-0.0311773	-0.242343	-0.280894	-0.350201	M2 blue|0.4599
6764	TNFSF10|P50591	blue	0.00704506	0.308259	0.458339	0.534826	-0.0342959	-0.287279	-0.202262	-0.421228	-0.00152123	0.0421841	0.181856	0.139767	M2 blue|0.4583
6626	ELAPOR2|A8MWY0	blue	0.175978	0.282932	0.45792	0.311338	0.0539485	-0.203711	-0.295268	-0.476118	-0.0394242	-0.00199784	-0.0989922	-0.207932	M2 blue|0.4579
4882	FCGR1A|P12314	blue	0.125059	0.33513	0.457649	0.313221	-0.0227395	-0.210551	-0.262825	-0.280209	-0.0630295	-0.150249	-0.147049	-0.104451	M2 blue|0.4576
1414	DOCK9|Q9BZ29	blue	0.018939	0.290274	0.457106	0.503716	0.0697759	-0.230842	-0.151122	-0.425838	0.0470477	0.0883256	0.101002	-0.0322709	M2 blue|0.4571
6852	B4GALNT1|Q00973	blue	0.112836	0.233495	0.456781	0.321698	-0.00638019	-0.217336	-0.248792	-0.374336	-0.0471184	-0.0686549	-0.0921804	-0.130242	M2 blue|0.4568
5789	PEX5|P50542	blue	0.111952	0.138947	0.455201	0.210768	0.0162134	-0.145058	-0.316989	-0.320021	-0.0980463	-0.203328	-0.157594	-0.170159	M2 blue|0.4552
300	TMEM167A|Q8TBQ9	blue	0.128639	0.137888	0.455097	0.18913	0.00832686	-0.119031	-0.328181	-0.34412	-0.0942205	-0.218465	-0.11706	-0.0964986	M2 blue|0.4551
5643	TAFA5|Q7Z5A7	blue	0.486495	0.246923	0.45393	0.133322	-0.0375261	-0.175883	-0.43976	-0.425668	-0.15507	-0.207992	-0.213884	-0.157787	M2 blue|0.4539
2586	ABHD14B|Q96IU4	blue	0.118071	0.216669	0.452261	0.244359	-0.0672888	-0.177686	-0.276058	-0.308843	-0.0904041	-0.164861	-0.192987	-0.173526	M2 blue|0.4523
3448	BRMS1L|Q5PSV4	blue	0.126455	0.192092	0.452297	0.303804	-0.0234452	-0.186945	-0.274532	-0.341605	-0.0561361	-0.137763	-0.106892	-0.147205	M2 blue|0.4523
6735	EFNB2|P52799^SL025840@seq.8772.5	blue	-0.0720515	-0.0247397	0.452347	0.33011	-0.0729169	-0.157442	-0.0350769	-0.140153	-0.0402636	-0.163209	-0.146761	-0.203196	M2 blue|0.4523
6081	HMGB2|P26583^SL004640@seq.6913.189	blue	0.220703	0.278209	0.451812	0.221001	-0.0012219	-0.141664	-0.347263	-0.391949	-0.108023	-0.170317	-0.152601	-0.161048	M2 blue|0.4518
4699	TBP|P20226	blue	0.136562	0.486005	0.451621	0.369806	0.0246197	-0.265575	-0.299743	-0.471651	-0.0137328	-0.0185057	-0.044942	-0.0990628	M2 blue|0.4516
6622	SULT4A1|Q9BR01	blue	0.0604875	0.398752	0.451385	0.387363	-0.0434017	-0.197894	-0.268042	-0.355053	-0.0541055	-0.081905	-0.0701232	-0.119983	M2 blue|0.4514
5087	FGF23|Q9GZV9	blue	0.205148	0.17605	0.45058	0.220437	0.0279577	-0.155174	-0.321055	-0.303839	-0.0844245	-0.185508	-0.24157	-0.279775	M2 blue|0.4506
4164	CT45A3|Q8NHU0	blue	0.158643	0.26346	0.449696	0.285096	0.0478053	-0.177117	-0.329705	-0.48216	-0.0506538	-0.0634138	0.0450881	0.0245583	M2 blue|0.4497
6898	SLC16A3|O15427	blue	0.103517	0.198287	0.449606	0.215499	0.0104382	-0.119234	-0.28817	-0.346668	-0.0661716	-0.189102	-0.114495	-0.11131	M2 blue|0.4496
5432	MAPK13|O15264	blue	0.145545	0.399604	0.449157	0.347608	0.0409032	-0.233259	-0.344921	-0.4745	-0.0407769	-0.065825	-0.0192785	-0.0727899	M2 blue|0.4492
4771	LGALS2|P05162	blue	0.21264	0.236785	0.448724	0.240548	-0.0438245	-0.200554	-0.321551	-0.324409	-0.0999589	-0.156611	-0.205769	-0.207412	M2 blue|0.4487
6232	IFNW1|P05000	blue	0.143073	0.271729	0.448671	0.261018	0.0555548	-0.146671	-0.361741	-0.387223	-0.0804739	-0.12441	-0.129321	-0.15851	M2 blue|0.4487
2729	SULT1C4|O75897	blue	-0.0101216	0.125608	0.448637	0.325886	0.0217532	-0.150622	-0.12739	-0.282617	0.0507624	-0.0889902	-0.171064	-0.294813	M2 blue|0.4486
2896	seq.2058.7|SL011608	blue	0.211252	0.209214	0.448405	0.097374	0.0232903	-0.101396	-0.413206	-0.321635	-0.132641	-0.259733	-0.273932	-0.205219	M2 blue|0.4484
6934	SYT17|Q9BSW7	blue	-0.136429	0.0262532	0.447847	0.343819	-0.121391	-0.139599	-0.0103986	-0.0195313	-0.0281334	-0.227182	-0.178498	-0.168023	M2 blue|0.4478
5300	RSPO2|Q6UXX9^SL013989@seq.4566.24	blue	0.033528	0.253253	0.447207	0.324131	0.00308308	-0.109251	-0.124228	-0.245391	-0.0104471	-0.0845487	-0.280925	-0.357835	M2 blue|0.4472
318	DEFB116|Q30KQ4	blue	-0.0166953	0.232146	0.446177	0.462289	0.00532186	-0.236135	-0.163675	-0.357139	-0.00443962	0.0236084	0.0112702	-0.122015	M2 blue|0.4462
1162	ELF5|Q9UKW6	blue	0.0863946	0.104567	0.445383	0.174192	0.0396825	-0.125029	-0.265984	-0.301095	-0.0478338	-0.238083	-0.154335	-0.128482	M2 blue|0.4454
5466	EPHA10|Q5JZY3^SL014294@seq.5076.53	blue	0.278339	0.217236	0.445223	0.168785	-0.0432605	-0.125305	-0.302215	-0.29481	-0.104436	-0.208991	-0.40818	-0.450116	M2 blue|0.4452
7125	ITM2C|Q9NQX7^SL025894@seq.9523.34	blue	0.0568618	0.20531	0.443668	0.40342	0.0156476	-0.186275	-0.19079	-0.393093	-0.00764406	0.0445752	-0.0232206	-0.166496	M2 blue|0.4437
973	RNPC3|Q96LT9	blue	0.0806899	0.189801	0.443361	0.390557	-0.0253045	-0.236226	-0.140108	-0.399261	-0.0215906	0.0842075	-0.0579608	-0.212154	M2 blue|0.4434
2001	CREB3L2|Q70SY1	blue	0.0468692	0.201996	0.442618	0.316096	-0.0102395	-0.16972	-0.260082	-0.314815	-0.0463559	-0.137853	-0.0653727	-0.0905084	M2 blue|0.4426
4449	CTNNA3|Q9UI47	blue	0.193405	0.214307	0.442649	0.13703	0.0371514	-0.124427	-0.375909	-0.391986	-0.117118	-0.198811	-0.25497	-0.249864	M2 blue|0.4426
2582	CRYGS|P22914	blue	0.269246	0.188729	0.441411	0.214287	-0.0233249	-0.157114	-0.31788	-0.420359	-0.0802004	-0.118186	-0.126047	-0.123448	M2 blue|0.4414
1917	CFHR3|Q02985	blue	0.0482288	0.240539	0.441298	0.441655	-0.0294144	-0.231762	-0.221226	-0.444813	-0.0472651	0.0454677	0.0629606	0.00557807	M2 blue|0.4413
5068	TNFRSF4|P43489	blue	0.407391	0.258195	0.440205	0.218542	-0.0390994	-0.203034	-0.405889	-0.41954	-0.128255	-0.165215	-0.0266755	0.0678414	M2 blue|0.4402
4515	IL6|P05231^SL000087@seq.2573.20	blue	0.174125	0.309422	0.440031	0.317932	-0.0336296	-0.227603	-0.337014	-0.435568	-0.125598	-0.0196568	0.0381231	0.0575443	M2 blue|0.44
6293	VAMP4|O75379	blue	0.0671683	0.146885	0.439871	0.274884	0.00289982	-0.142132	-0.245866	-0.3635	-0.044578	-0.0946632	-0.0441905	-0.0691446	M2 blue|0.4399
6996	KIR2DL4|Q99706^SL012698@seq.9245.1	blue	0.0784304	0.203413	0.439881	0.330168	0.0450148	-0.191369	-0.246494	-0.429194	-0.0251581	-0.0525899	-0.0584025	-0.153559	M2 blue|0.4399
3805	KCTD1|Q719H9	blue	0.0421823	0.176645	0.43959	0.403794	-0.0372918	-0.212328	-0.219045	-0.421656	-0.0152702	0.0708599	0.192182	0.15897	M2 blue|0.4396
2482	MPPED2|Q15777	blue	-0.0607833	0.109329	0.438627	0.457048	-0.0220804	-0.213785	-0.0599559	-0.278548	0.00208666	0.0369577	0.0380521	-0.0817715	M2 blue|0.4386
4160	PLA2G2E|Q9NZK7^SL004066@seq.2447.7	blue	0.0539975	0.292508	0.438295	0.416124	-0.00944123	-0.211931	-0.173512	-0.431221	0.0065929	0.063936	-0.0317271	-0.146036	M2 blue|0.4383
4806	ULBP2|Q9BZM5^SL005228@seq.3082.9	blue	0.0333817	0.071493	0.438202	0.190712	-0.0127673	-0.106999	-0.231225	-0.215637	-0.0876081	-0.258434	-0.218582	-0.215932	M2 blue|0.4382
3085	SNRPA1|P09661	blue	0.176361	0.530479	0.437729	0.452119	-0.00289224	-0.294142	-0.282441	-0.540633	0.0145828	0.121828	0.1035	-0.000121674	M2 blue|0.4377
6801	PARP1|P09874^SL025952@seq.8893.29	blue	0.241397	0.355254	0.437224	0.263665	0.00600902	-0.238589	-0.353843	-0.469026	-0.0697427	-0.0892893	-0.122796	-0.14509	M2 blue|0.4372
523	LRIT3|Q3SXY7	blue	0.144358	0.125117	0.437021	0.217839	-0.000148621	-0.149684	-0.269484	-0.299848	-0.086182	-0.202904	-0.164401	-0.189471	M2 blue|0.437
2151	DIRAS1|O95057	blue	-0.0221304	0.10974	0.437034	0.294539	-0.0273148	-0.156594	-0.181912	-0.236969	-0.023602	-0.155552	-0.116718	-0.155411	M2 blue|0.437
6598	SPRED1|Q7Z699	blue	0.0617457	0.237626	0.436525	0.365883	-0.00794368	-0.18379	-0.176204	-0.36882	0.00556643	0.026979	-0.113659	-0.242129	M2 blue|0.4365
81	SHISAL1|Q3SXP7	blue	0.177175	0.17345	0.43634	0.13433	0.00272676	-0.128101	-0.334035	-0.318065	-0.104	-0.251577	-0.237721	-0.205765	M2 blue|0.4363
5074	PROC|P04070^SL003974@seq.3758.68	blue	0.0468757	0.185759	0.435498	0.32487	-0.0419832	-0.170219	-0.164207	-0.293919	-0.0353451	-0.104948	-0.18364	-0.219468	M2 blue|0.4355
940	ZNF334|Q9HCZ1	blue	0.250247	0.29967	0.435407	0.105492	0.121578	-0.0339496	-0.462795	-0.442173	-0.126589	-0.200825	-0.197584	-0.175386	M2 blue|0.4354
5631	CCDC134|Q9H6E4^SL017096@seq.5587.3	blue	-0.0298067	0.121357	0.434713	0.397402	0.0600287	-0.158144	-0.0714871	-0.346556	0.0644363	0.0543546	-0.0466595	-0.24331	M2 blue|0.4347
6753	BAMBI|Q13145^SL025802@seq.8811.24	blue	0.515122	0.2661	0.433565	0.201832	-0.0921266	-0.231853	-0.365218	-0.415665	-0.133495	-0.150586	-0.168027	-0.138516	M2 blue|0.4336
850	SETD2|Q9BYW2	blue	-0.00826241	0.00463008	0.432378	0.194057	-0.0469746	-0.0754073	-0.144505	-0.142973	-0.0660928	-0.269456	-0.179034	-0.138537	M2 blue|0.4324
174	C1orf185|Q5T7R7	blue	0.0984479	0.170721	0.431786	0.258318	0.0687007	-0.144872	-0.283999	-0.390652	-0.0484132	-0.165804	-0.111277	-0.174913	M2 blue|0.4318
5478	JAG2|Q9Y219	blue	-0.06837	0.106377	0.431358	0.385722	-0.0191054	-0.164859	-0.131699	-0.227757	-0.00184795	-0.123642	-0.0800952	-0.190909	M2 blue|0.4314
7121	FGF22|Q9HCT0	blue	-0.0303485	0.264489	0.430722	0.481534	0.012756	-0.178701	-0.184451	-0.356466	0.00547993	0.00784359	0.119354	0.0411365	M2 blue|0.4307
5017	DDC|P20711	blue	0.14838	0.113808	0.430634	0.058256	0.0784226	0.00738319	-0.314298	-0.161831	-0.130532	-0.332321	-0.388029	-0.27898	M2 blue|0.4306
4102	TRAPPC13|A5PLN9	blue	-0.0687015	0.0164913	0.430119	0.287548	0.0246471	-0.0884823	-0.0222249	-0.0922431	0.0931277	-0.166011	-0.250066	-0.323196	M2 blue|0.4301
4848	MEPE|Q9NQ76	blue	0.121178	0.276175	0.429875	0.230745	0.00935412	-0.116612	-0.302212	-0.322978	-0.0536723	-0.160423	-0.138558	-0.116347	M2 blue|0.4299
3924	ABI3|Q9P2A4	blue	0.10378	0.171102	0.429572	0.25378	-0.0401164	-0.160501	-0.23326	-0.289301	-0.0765308	-0.156313	-0.153685	-0.171747	M2 blue|0.4296
1041	GPR107|Q5VW38	blue	0.180512	0.168041	0.429408	0.16621	-0.00213563	-0.156799	-0.362426	-0.365766	-0.144345	-0.223739	-0.118641	-0.0694633	M2 blue|0.4294
6825	MEF2C|Q06413	blue	-0.112937	0.0614236	0.427929	0.334665	-0.00249426	-0.131934	-0.10155	-0.128781	-0.00917836	-0.227513	-0.0852432	-0.114113	M2 blue|0.4279
1441	GZMB|P10144^SL004068@seq.14041.13	blue	0.0308697	0.228364	0.427585	0.323271	0.00318874	-0.134674	-0.179604	-0.266469	-0.00563318	-0.0875694	-0.172992	-0.246658	M2 blue|0.4276
6984	PDCD1|Q15116^SL005211@seq.9227.15	blue	0.158631	0.157844	0.427595	0.284388	-0.0248867	-0.211902	-0.260865	-0.345482	-0.0670361	-0.124259	-0.0784414	-0.0917069	M2 blue|0.4276
398	GSTT2B|P0CG30	blue	0.109954	0.0793821	0.426234	0.125861	-0.0407997	-0.101247	-0.222004	-0.216323	-0.0788784	-0.250281	-0.230023	-0.163338	M2 blue|0.4262
7091	ID2|Q02363^SL007347@seq.9426.73	blue	0.0368661	0.179465	0.42601	0.275185	0.00342803	-0.156219	-0.232206	-0.303372	-0.0401263	-0.124881	-0.129903	-0.154403	M2 blue|0.426
6646	RNASE2|P10153	blue	0.24844	0.303679	0.425063	0.398414	-0.026185	-0.223681	-0.233847	-0.423968	-0.0615326	0.0404427	0.00697552	-0.0822412	M2 blue|0.4251
5008	TGFB3|P10600	blue	0.197742	0.445209	0.425023	0.344734	0.0885677	-0.227895	-0.245261	-0.438334	0.0165071	0.00681957	-0.181065	-0.289613	M2 blue|0.425
7153	CLMP|Q9H6B4^SL025781@seq.9585.80	blue	0.0920434	0.24604	0.424877	0.409196	-0.011151	-0.224167	-0.156493	-0.413554	0.045029	0.0381837	-0.031363	-0.181312	M2 blue|0.4249
1003	ARPP21|Q9UBL0	blue	-0.0428359	0.157192	0.424079	0.496136	0.00883331	-0.223209	-0.120081	-0.392257	0.0473555	0.0347931	0.124791	-0.0455362	M2 blue|0.4241
6926	MTFR1|Q15390	blue	0.117452	0.0168158	0.424144	0.0674109	-0.068608	-0.10505	-0.232324	-0.0968414	-0.125353	-0.360727	-0.25439	-0.0992987	M2 blue|0.4241
4796	GDF9|O60383	blue	-0.0266108	0.318415	0.424015	0.47546	-0.0664103	-0.225658	-0.127948	-0.28787	0.0146036	0.00458068	0.0558013	0.0278586	M2 blue|0.424
6	BECN1|Q14457^SL014943@seq.10010.10	blue	-0.0162296	0.147328	0.422863	0.38887	0.0396957	-0.213116	-0.169979	-0.362527	-0.000422631	-0.015994	0.0218888	-0.108833	M2 blue|0.4229
2866	seq.2054.3|SL011608	blue	0.192274	0.229205	0.42292	0.138215	0.0562314	-0.104462	-0.317397	-0.343265	-0.0670574	-0.18855	-0.340682	-0.403216	M2 blue|0.4229
6957	IFNGR2|P38484^SL025891@seq.9180.6	blue	0.0529604	0.186522	0.422615	0.302049	0.195189	-0.143634	-0.271037	-0.362774	0.00293578	-0.122355	-0.0426358	-0.104928	M2 blue|0.4226
6789	CLN5|O75503^SL025817@seq.8874.53	blue	0.132284	0.292349	0.422493	0.444096	0.1408	-0.182302	-0.226338	-0.452874	0.0789781	0.0478059	0.0668712	-0.0750418	M2 blue|0.4225
2040	NLGN3|Q9NZ94^SL018773@seq.17427.26	blue	0.203443	0.154433	0.422033	0.039253	0.0491017	-0.0573605	-0.363916	-0.29356	-0.125657	-0.291425	-0.33728	-0.295825	M2 blue|0.422
5687	IL1R2|P27930^SL000145@seq.5666.64	blue	0.0262871	0.148243	0.421662	0.320208	0.09451	-0.128022	-0.21666	-0.348979	0.0247674	-0.0666946	-0.0067077	-0.0890327	M2 blue|0.4217
7010	GLIPR1|P48060	blue	0.257119	0.125329	0.421674	0.0294536	-0.00263953	-0.0431996	-0.399451	-0.294059	-0.173561	-0.356124	-0.215608	-0.0755937	M2 blue|0.4217
3216	GBA3|Q9H227	blue	0.0419205	0.29163	0.421569	0.451733	-0.0261976	-0.254904	-0.21437	-0.41365	-0.026469	0.0665927	0.117856	0.0705842	M2 blue|0.4216
6464	DOC2B|Q14184	blue	0.16073	0.212898	0.420458	0.187927	0.03424	-0.123264	-0.336785	-0.360214	-0.0799322	-0.178546	-0.11345	-0.107174	M2 blue|0.4205
1889	COL6A2|P12110	blue	0.488867	0.330044	0.420217	0.189748	0.0442467	-0.202323	-0.451754	-0.48009	-0.14197	-0.127582	-0.107972	-0.0602676	M2 blue|0.4202
4789	KLRK1|P26718^SL005204@seq.3056.11	blue	0.0984334	0.11518	0.419292	0.313787	-0.0349473	-0.117605	-0.177973	-0.196707	-0.050814	-0.14136	-0.137085	-0.154873	M2 blue|0.4193
2508	POLR2J|P52435	blue	0.0104549	0.199381	0.419179	0.389554	0.0593494	-0.21147	-0.190404	-0.345352	0.00441149	-0.084457	0.0360883	-0.0831775	M2 blue|0.4192
6396	COX5B|P10606	blue	0.156137	0.201575	0.417901	0.201622	0.029219	-0.144549	-0.270965	-0.345556	-0.0538242	-0.14857	-0.151327	-0.166189	M2 blue|0.4179
7215	SEMA4B|Q9NPR2	blue	0.444239	0.237223	0.417525	0.0825331	-0.149461	-0.206995	-0.423717	-0.317262	-0.208796	-0.212349	-0.27538	-0.16948	M2 blue|0.4175
4925	HCK|P08631	blue	0.18342	0.291876	0.417367	0.189659	0.0328188	-0.163707	-0.349123	-0.434794	-0.0772192	-0.101947	-0.111535	-0.100867	M2 blue|0.4174
1433	FGF7|P21781^SL001691@seq.14031.18	blue	0.452476	0.275035	0.416391	0.0824979	-0.0631685	-0.0554343	-0.460017	-0.386152	-0.202359	-0.214391	-0.264828	-0.19998	M2 blue|0.4164
7274	ERCC4|Q92889	blue	0.0617424	0.152636	0.416331	0.279477	-0.00498589	-0.136092	-0.23341	-0.296249	-0.0467383	-0.0924092	-0.093444	-0.133063	M2 blue|0.4163
6092	ST8SIA6|P61647	blue	0.0422002	0.206919	0.415499	0.435119	0.0220861	-0.22097	-0.117583	-0.349829	0.0166598	0.0321353	-0.0562292	-0.212178	M2 blue|0.4155
2634	DCUN1D2|Q6PH85	blue	0.149113	0.216309	0.41398	0.180882	0.0396312	-0.105087	-0.300172	-0.33472	-0.079741	-0.178567	-0.23685	-0.248282	M2 blue|0.414
5550	MMP16|P51512^SL003331@seq.5268.49	blue	0.107347	0.28408	0.413719	0.35182	0.00306584	-0.194982	-0.207778	-0.374226	-0.0146287	0.0120071	-0.122702	-0.182784	M2 blue|0.4137
5704	REG1B|P48304^SL012438@seq.5693.6	blue	-0.0322323	0.162878	0.412606	0.365809	0.0612181	-0.158866	-0.139671	-0.318463	0.03025	-0.0339137	-0.00807858	-0.116746	M2 blue|0.4126
6461	ASTL|Q6HA08	blue	-0.0942737	0.131102	0.412543	0.466575	0.0110912	-0.187045	-0.0803272	-0.316333	0.0478536	0.0308894	0.0866861	-0.0584033	M2 blue|0.4125
4087	CPNE7|Q9UBL6	blue	-0.10611	-0.0146422	0.41244	0.283653	0.03753	0.0556379	-0.0758898	-0.0834051	-0.0200654	-0.202004	-0.201434	-0.26354	M2 blue|0.4124
15	MUTYH|Q9UIF7	blue	0.128367	0.144792	0.412304	0.171526	0.0140319	-0.111869	-0.293387	-0.276897	-0.0694852	-0.197891	-0.158219	-0.155117	M2 blue|0.4123
6279	ANK2|Q01484	blue	-0.0410583	0.182947	0.412103	0.412242	0.086567	-0.16287	-0.118777	-0.295309	0.0607308	-0.0602228	-0.00869651	-0.149518	M2 blue|0.4121
6412	S100A7|P31151	blue	0.176874	0.203607	0.412043	0.134863	-0.00803617	-0.112388	-0.336574	-0.292829	-0.120457	-0.210537	-0.203377	-0.14888	M2 blue|0.412
5939	LIPK|Q5VXJ0	blue	0.135901	0.235041	0.411277	0.261242	-0.0580006	-0.193668	-0.277103	-0.382577	-0.0758715	-0.0588632	0.0497625	0.113051	M2 blue|0.4113
1674	BIRC7|Q96CA5^SL003731@seq.15412.40	blue	0.0198993	0.113097	0.410955	0.27196	-0.0357027	-0.129936	-0.167897	-0.236687	-0.0216205	-0.170417	-0.0782736	-0.0906073	M2 blue|0.411
4464	DAXX|Q9UER7	blue	-0.0310773	0.0695844	0.410801	0.279743	0.0521261	-0.113618	-0.154857	-0.267994	0.027203	-0.135781	-0.1251	-0.241215	M2 blue|0.4108
4517	CCL2|P13500	blue	0.192651	0.179011	0.410312	0.131707	0.0443994	-0.0129868	-0.322023	-0.263776	-0.0636625	-0.255677	-0.304186	-0.30634	M2 blue|0.4103
3624	SPATA22|Q8NHS9	blue	-0.1477	-0.00531575	0.410225	0.373794	-0.0068225	-0.130386	0.00928343	-0.184455	0.0185315	-0.0281531	-0.0782253	-0.210419	M2 blue|0.4102
6819	CALY|Q9NYX4	blue	0.340773	0.193325	0.409451	0.0938562	0.0267033	-0.10646	-0.375206	-0.366856	-0.0926546	-0.224801	-0.233268	-0.207285	M2 blue|0.4095
5154	GZMB|P10144^SL004068@seq.4133.54	blue	0.109901	0.377039	0.408682	0.313916	0.00452572	-0.190306	-0.282144	-0.395664	-0.0452334	0.00218178	-0.0521258	-0.0720694	M2 blue|0.4087
5937	INSL4|Q14641	blue	0.0778537	0.124663	0.408463	0.262908	0.00214455	-0.133067	-0.166461	-0.264559	-0.00389254	-0.126595	-0.200076	-0.312341	M2 blue|0.4085
1019	NR1D2|Q14995	blue	0.163167	0.171138	0.40831	0.169887	-0.0178611	-0.14731	-0.21931	-0.30574	-0.0370905	-0.182191	-0.230069	-0.247337	M2 blue|0.4083
5310	seq.4666.200|SL011608	blue	-0.165737	0.0927873	0.406789	0.431885	-0.0280702	-0.1734	-0.0764284	-0.286076	-0.0576434	0.0539344	-0.0215698	-0.169525	M2 blue|0.4068
1546	BLMH|Q13867	blue	0.0807227	0.186246	0.406644	0.252863	-0.0299709	-0.179448	-0.265084	-0.303044	-0.0662538	-0.136421	-0.106219	-0.108847	M2 blue|0.4066
3389	PIK3AP1|Q6ZUJ8	blue	-0.144062	-0.00312264	0.406398	0.33008	0.0333754	-0.0799707	-0.0212845	-0.0899451	0.0214286	-0.170154	-0.150024	-0.251317	M2 blue|0.4064
4306	HIP1R|O75146	blue	0.0729827	0.135272	0.406175	0.173456	0.102261	-0.0680998	-0.223938	-0.246478	-0.0366822	-0.244939	-0.229234	-0.199567	M2 blue|0.4062
1466	SHC2|P98077	blue	0.0230814	0.149105	0.405914	0.39053	-0.00281766	-0.216224	-0.159165	-0.364801	0.0188013	0.0328277	0.0858632	-0.0215051	M2 blue|0.4059
4549	SRY|Q05066	blue	0.128789	0.176672	0.403799	0.22177	0.0867854	-0.0695489	-0.293394	-0.380606	-0.0220574	-0.112716	-0.0948076	-0.167036	M2 blue|0.4038
1399	TBX3|O15119	blue	0.123679	0.088549	0.403713	0.137547	0.0148776	-0.091689	-0.259766	-0.261132	-0.0621069	-0.207985	-0.22961	-0.249765	M2 blue|0.4037
6775	FAM171B|Q6P995^SL025851@seq.8851.42	blue	0.399917	0.288865	0.403142	0.209858	0.0759188	-0.143497	-0.396466	-0.423215	-0.0912432	-0.157363	-0.154261	-0.159665	M2 blue|0.4031
1678	SERPINB5|P36952	blue	0.32634	0.202147	0.402701	0.136675	0.0690646	-0.0747735	-0.378575	-0.316797	-0.137578	-0.183711	-0.197136	-0.163718	M2 blue|0.4027
3533	PROK1|P58294^SL004332@seq.2247.20	blue	0.0753827	0.200174	0.402492	0.237758	0.0231934	-0.149318	-0.187816	-0.312425	-0.0238389	-0.120164	-0.123063	-0.130091	M2 blue|0.4025
2355	ARL9|Q6T311	blue	0.126163	0.177563	0.402083	0.194769	-0.0353431	-0.119918	-0.232075	-0.245976	-0.0587653	-0.183698	-0.17336	-0.143231	M2 blue|0.4021
6155	C22orf15|Q8WYQ4	blue	0.0881391	0.145064	0.401562	0.227211	-0.00129338	-0.154147	-0.270435	-0.305876	-0.0590115	-0.178283	-0.0848213	-0.0888224	M2 blue|0.4016
189	ZPBP2|Q6X784	blue	0.150023	0.171715	0.401442	0.121409	0.0434064	-0.100461	-0.324464	-0.331199	-0.0959166	-0.239834	-0.206867	-0.199743	M2 blue|0.4014
5677	PRSS37|A4D1T9	blue	0.0324706	0.126497	0.401393	0.29662	0.0245572	-0.144392	-0.147258	-0.277849	-0.0174636	-0.0617981	-0.182949	-0.328691	M2 blue|0.4014
6635	LDOC1|O95751	blue	0.0804147	0.158417	0.401084	0.317727	0.0295401	-0.193601	-0.183589	-0.374025	-0.0259037	-0.00383542	-0.0456461	-0.148749	M2 blue|0.4011
34	FANCL|Q9NW38	blue	-0.0908708	0.104336	0.400461	0.475192	-0.0326964	-0.217423	-0.0285592	-0.281852	0.0234719	0.0649212	0.0890357	-0.0513382	M2 blue|0.4005
229	LINGO3|P0C6S8	blue	0.165783	0.129855	0.400493	0.0781929	0.0173488	-0.0881813	-0.300546	-0.273087	-0.106972	-0.272594	-0.278041	-0.238589	M2 blue|0.4005
328	BICDL1|Q6ZP65	blue	0.216318	0.24781	0.398988	0.262955	0.00336898	-0.191718	-0.24979	-0.414867	-0.00727838	-0.0325289	-0.0831392	-0.129121	M2 blue|0.399
6200	PDIA4|P13667^SL006466@seq.7146.5	blue	0.0926975	0.233789	0.398148	0.304251	0.00598365	-0.166974	-0.209171	-0.315674	-0.0227267	-0.073729	-0.0426019	-0.0920208	M2 blue|0.3981
1605	AZU1|P20160^SL004589@seq.14713.46	blue	0.124166	0.120838	0.397342	0.225172	-0.0168669	-0.133342	-0.169646	-0.321235	-0.000104431	-0.113265	-0.205488	-0.280706	M2 blue|0.3973
259	GNGT2|O14610	blue	0.214545	0.232011	0.397058	0.197176	0.114007	-0.182431	-0.325175	-0.394019	-0.101039	-0.164554	-0.0993978	-0.072796	M2 blue|0.3971
1206	RPRD1A|Q96P16	blue	0.0294956	0.238115	0.396507	0.401038	0.115693	-0.207941	-0.172096	-0.37656	0.0644536	0.00130847	0.00184853	-0.157167	M2 blue|0.3965
3724	TNFAIP1|Q13829	blue	0.113243	0.176665	0.3964	0.231814	0.00932867	-0.176204	-0.290541	-0.386946	-0.0865528	-0.0822131	-0.0322437	-0.0381074	M2 blue|0.3964
1216	UTS2R|Q9UKP6	blue	-0.0424339	0.113939	0.395201	0.429014	-0.015757	-0.204707	-0.104157	-0.28635	-0.00803272	-0.0302738	0.0427763	-0.0756384	M2 blue|0.3952
3399	ITGA6|P23229^SL004570@seq.21979.8	blue	-0.0463202	0.0801948	0.395175	0.31736	-0.00673337	-0.147771	0.0244809	-0.21543	0.124098	-0.0243568	-0.135985	-0.214048	M2 blue|0.3952
3464	CREM|Q03060	blue	0.0205083	0.102998	0.394556	0.235474	0.00248365	-0.126097	-0.1977	-0.277776	-0.0349233	-0.155156	-0.0849131	-0.12537	M2 blue|0.3946
4843	KLK5|Q9Y337^SL003863@seq.3201.49	blue	0.141461	0.221696	0.394546	0.162476	0.0419488	-0.107717	-0.312486	-0.337257	-0.0777001	-0.155224	-0.192572	-0.19514	M2 blue|0.3945
5490	NOTCH2|Q04721^SL007356@seq.5106.52	blue	0.104654	0.09406	0.394046	0.18237	0.0572137	-0.10284	-0.222341	-0.24957	-0.0286497	-0.186442	-0.185425	-0.231103	M2 blue|0.394
2413	HDGFL1|Q5TGJ6	blue	0.0838727	0.145495	0.393843	0.29402	0.0100423	-0.139164	-0.227516	-0.330357	-0.0369335	-0.0364087	0.0315057	0.0143952	M2 blue|0.3938
2946	SENP8|Q96LD8	blue	0.170706	0.0922383	0.393775	0.117356	-0.0169605	-0.0797718	-0.281813	-0.257868	-0.10478	-0.212772	-0.201245	-0.173469	M2 blue|0.3938
533	CYGB|Q8WWM9	blue	0.20083	0.162582	0.393571	0.172772	-0.00962864	-0.131192	-0.275777	-0.306959	-0.0701769	-0.141541	-0.193934	-0.205277	M2 blue|0.3936
5714	IFNL3|Q8IZI9	blue	0.228534	0.150679	0.393454	0.0865879	0.0185084	-0.0907977	-0.316865	-0.290386	-0.0979103	-0.233016	-0.279964	-0.27387	M2 blue|0.3935
2157	SCAND1|P57086	blue	-0.000363811	0.185371	0.39319	0.355417	0.0136157	-0.176967	-0.154459	-0.327649	0.0208416	-0.00182575	0.0412237	-0.0233835	M2 blue|0.3932
7309	RNF148|Q8N7C7^SL025972@seq.9955.40	blue	0.0116066	0.211901	0.393135	0.40438	0.00105813	-0.169507	-0.134465	-0.353724	0.0310243	0.0438628	0.105167	0.0276923	M2 blue|0.3931
4463	DYRK1A|Q13627	blue	0.0317659	0.104964	0.392579	0.282978	-0.0101018	-0.146154	-0.163551	-0.30563	-0.00515897	-0.0722948	-0.109752	-0.176835	M2 blue|0.3926
5093	IL12RB2|Q99665	blue	-0.0818372	0.0363996	0.392551	0.304738	-0.0176111	-0.143188	-0.0956587	-0.193646	-0.0461262	-0.117011	-0.0911211	-0.127951	M2 blue|0.3926
444	TTN|Q8WZ42	blue	0.330558	0.182887	0.392351	0.131263	-0.0434867	-0.136386	-0.321462	-0.291237	-0.140486	-0.219543	-0.178121	-0.107744	M2 blue|0.3924
5785	GRP|P07492^SL002071@seq.5897.58	blue	-0.00171559	0.0307398	0.391837	0.235396	-0.0330833	-0.0943945	-0.146621	-0.208186	-0.0212368	-0.191552	-0.0838891	-0.0913514	M2 blue|0.3918
6079	CLEC6A|Q6EIG7	blue	0.172883	0.132657	0.391334	0.0884818	0.0175845	-0.0780358	-0.315979	-0.28301	-0.0970882	-0.234179	-0.210911	-0.186851	M2 blue|0.3913
3663	MRPS14|O60783	blue	-0.0707195	0.178318	0.390424	0.465008	-0.0221721	-0.199643	-0.0279422	-0.156456	0.0408508	-0.100146	-0.0380561	-0.134123	M2 blue|0.3904
7139	VCAN|P13611	blue	0.0628737	0.0340535	0.390131	0.142334	0.0270231	-0.069136	-0.192283	-0.223878	-0.0303807	-0.232582	-0.211934	-0.250778	M2 blue|0.3901
5256	MFGE8|Q08431	blue	0.160048	0.308217	0.389841	0.315203	0.178008	-0.192428	-0.246711	-0.540205	0.207949	0.0156166	0.0715356	-0.00483576	M2 blue|0.3898
5461	CD244|Q9BZW8	blue	0.251182	0.173097	0.389538	0.0933322	-0.0575637	-0.146864	-0.323654	-0.234182	-0.157357	-0.277753	-0.175577	-0.0413741	M2 blue|0.3895
6242	IK|Q13123	blue	0.17237	0.171777	0.389077	0.272716	0.00342031	-0.115089	-0.139472	-0.303269	0.0221237	-0.060796	-0.127801	-0.198232	M2 blue|0.3891
4943	TPSG1|Q9NRR2^SL010619@seq.3404.51	blue	0.172573	0.281278	0.388334	0.191773	0.0343455	-0.162343	-0.314047	-0.405894	-0.073355	-0.0639075	-0.103592	-0.0944253	M2 blue|0.3883
1771	EPHA7|Q15375^SL008537@seq.15580.2	blue	0.389033	0.329233	0.388129	0.242803	0.0494406	-0.186476	-0.347771	-0.524372	-0.0723484	0.0395598	-0.0453047	-0.0799708	M2 blue|0.3881
915	RFXAP|O00287	blue	-0.0385418	-0.0177966	0.387785	0.194858	-0.0307145	-0.032298	-0.07861	-0.00703058	-0.0230065	-0.253856	-0.238768	-0.224499	M2 blue|0.3878
5273	IL11|P20809	blue	-0.078534	0.0034535	0.387829	0.162156	-0.0765438	0.0181709	-0.115742	0.0447419	-0.0846757	-0.325384	-0.281134	-0.180725	M2 blue|0.3878
693	RAB7B|Q96AH8	blue	0.244105	0.222976	0.386824	0.163906	0.0177669	-0.193437	-0.315929	-0.341166	-0.104105	-0.1662	-0.0959924	-0.0445138	M2 blue|0.3868
1372	PGK2|P07205	blue	-0.0742359	-0.0105974	0.386395	0.27831	-0.0366101	-0.108123	-0.0422815	-0.124481	0.000611339	-0.163638	-0.136189	-0.208345	M2 blue|0.3864
5480	KIR2DL4|Q99706^SL012698@seq.5095.21	blue	0.134117	0.0874469	0.385955	0.144906	0.0558316	0.104698	-0.235805	-0.181021	-0.0778963	-0.203797	-0.24158	-0.224011	M2 blue|0.386
1108	LDLR|P01130	blue	0.0281889	0.14534	0.385918	0.259069	0.0331343	-0.139962	-0.245139	-0.312442	-0.0483287	-0.148071	0.0135216	0.00455173	M2 blue|0.3859
6674	INHBA|P08476^SL004837@seq.8467.9	blue	0.389605	0.198368	0.385922	0.0971056	0.0215897	-0.138624	-0.354518	-0.292678	-0.14015	-0.219072	-0.257002	-0.220379	M2 blue|0.3859
3301	USP11|P51784	blue	-0.0305804	-0.0356553	0.385808	0.0505002	-0.0491413	-0.00611832	-0.116216	0.0399672	-0.107855	-0.351907	-0.428281	-0.338034	M2 blue|0.3858
381	TGM1|P22735	blue	0.140187	0.13839	0.385342	0.178706	-0.00522529	-0.137355	-0.250758	-0.295855	-0.0641157	-0.128693	-0.167148	-0.202276	M2 blue|0.3853
621	LRRC4B|Q9NT99^SL025919@seq.11911.13	blue	0.0467691	0.103744	0.385101	0.221614	0.00141689	-0.0757807	-0.18321	-0.27855	-0.0143662	-0.163207	-0.158435	-0.187709	M2 blue|0.3851
4680	TNFSF4|P23510^SL004649@seq.2839.2	blue	0.119345	0.256299	0.385107	0.247897	0.0261822	-0.142524	-0.209704	-0.343807	-0.03281	-0.000438595	-0.154073	-0.220522	M2 blue|0.3851
2457	DAO|P14920	blue	0.0864861	0.205636	0.384378	0.253824	0.394045	-0.138626	-0.290586	-0.349116	0.0110066	-0.149894	-0.0525718	-0.106089	M2 blue|0.3844
4523	ABCD4|O14678	blue	0.00990976	0.190868	0.384167	0.353017	0.0293167	-0.184043	-0.170798	-0.360113	0.0159885	0.0101883	0.0285284	-0.097262	M2 blue|0.3842
1174	KIN|O60870	blue	0.133576	0.194091	0.383647	0.228988	0.00124938	-0.164217	-0.235506	-0.339289	-0.0352565	-0.0937878	-0.0411774	-0.054238	M2 blue|0.3836
6521	PLD5|Q8N7P1	blue	0.151036	0.114187	0.383531	0.116704	0.00970294	-0.0913508	-0.307813	-0.283344	-0.0929086	-0.234742	-0.10934	-0.067605	M2 blue|0.3835
6737	FAM24B|Q8N5W8	blue	-0.0930015	0.188859	0.38324	0.453744	0.0688222	-0.200945	-0.0983044	-0.312699	0.0469237	-0.0277537	0.0698089	-0.0936537	M2 blue|0.3832
5029	CLEC7A|Q9BXN2	blue	0.009434	0.238691	0.382761	0.384838	-0.0678277	-0.152977	-0.111942	-0.177592	-0.0302834	-0.0992997	-0.106865	-0.103833	M2 blue|0.3828
340	LPCAT2|Q7L5N7	blue	0.174076	0.20013	0.382	0.267154	0.104644	-0.1517	-0.232598	-0.340672	-0.00235388	-0.0483132	-0.0732501	-0.122412	M2 blue|0.382
581	SLC6A9|P48067	blue	0.173675	0.142194	0.381069	0.0706265	0.0583421	-0.0659591	-0.380297	-0.319084	-0.107127	-0.260093	-0.0855609	-0.00173068	M2 blue|0.3811
2548	GIPC1|O14908^SL011152@seq.19260.4	blue	0.0819617	0.193937	0.381019	0.194974	-0.00839134	-0.115883	-0.268166	-0.280241	-0.0616543	-0.162815	-0.0907139	-0.0768797	M2 blue|0.381
6767	GOLM2|Q6P4E1^SL018589@seq.8838.10	blue	0.334495	0.208938	0.380674	0.112174	0.0384422	-0.182656	-0.360922	-0.341324	-0.150474	-0.162331	-0.196269	-0.160035	M2 blue|0.3807
4307	SH3KBP1|Q96B97	blue	-0.0148455	0.00103195	0.380591	0.185681	-0.11486	-0.103918	-0.0757418	-0.0517831	-0.0657365	-0.237297	-0.266958	-0.199655	M2 blue|0.3806
1996	BDH2|Q9BUT1	blue	0.136227	0.293652	0.380533	0.239159	0.319305	-0.0555666	-0.34102	-0.331554	-0.0153972	-0.146918	-0.0991092	-0.118023	M2 blue|0.3805
6437	FCRL2|Q96LA5	blue	-0.00321377	0.0855454	0.380353	0.231632	0.00461367	-0.122718	-0.175493	-0.220543	-0.0473539	-0.137196	-0.0969769	-0.123047	M2 blue|0.3804
3177	GLT8D2|Q9H1C3	blue	0.0683672	0.174427	0.380163	0.271125	-0.0224948	-0.141211	-0.184978	-0.288866	-0.000405986	-0.0872968	-0.0701131	-0.107111	M2 blue|0.3802
6251	TRAT1|Q6PIZ9	blue	-0.0641629	0.0520499	0.380011	0.338715	-0.0893729	-0.127769	-0.00193964	-0.135813	0.0156912	-0.0988291	-0.105139	-0.153038	M2 blue|0.38
1129	EHF|Q9NZC4	blue	0.0667861	0.16828	0.379826	0.266619	0.0135173	-0.168518	-0.205909	-0.301195	-0.0477076	-0.0827543	-0.0761757	-0.145976	M2 blue|0.3798
4788	IL4R|P24394	blue	0.139124	0.102222	0.379526	0.10198	0.0355115	-0.0728738	-0.2626	-0.273019	-0.0741634	-0.219506	-0.192831	-0.192962	M2 blue|0.3795
5642	MFAP1|P55081	blue	0.0181687	0.191452	0.378534	0.32034	-0.0381463	-0.174785	-0.193111	-0.314994	-0.0237703	-0.0525356	0.0605173	0.0370499	M2 blue|0.3785
6752	HEPACAM|Q14CZ8	blue	0.077242	0.113976	0.378373	0.132853	0.0699059	-0.056897	-0.196408	-0.226624	-0.041379	-0.225027	-0.390595	-0.523002	M2 blue|0.3784
5648	CRH|P06850^SL003526@seq.5614.44	blue	0.00216015	0.196087	0.378307	0.325773	0.0290349	-0.173356	-0.125956	-0.354896	0.0208681	-0.015389	0.0047437	-0.100802	M2 blue|0.3783
4016	TRIM55|Q9BYV6	blue	0.260736	0.205606	0.37708	0.0570782	0.116388	-0.063826	-0.371335	-0.387298	-0.085751	-0.194542	-0.256273	-0.256334	M2 blue|0.3771
5315	seq.4666.213|SL011608	blue	-0.112788	0.0355562	0.376861	0.299202	-0.00996245	-0.121779	-0.11908	-0.233587	-0.0858412	-0.0432863	-0.0598404	-0.108306	M2 blue|0.3769
6554	SPINK1|P00995	blue	0.372044	0.176341	0.376574	0.112111	-0.0329255	-0.139174	-0.33305	-0.335482	-0.119202	-0.171411	-0.182541	-0.149744	M2 blue|0.3766
5324	seq.4666.230|SL011608	blue	0.371071	0.246973	0.37523	-0.0665067	0.0908934	-0.00661296	-0.517897	-0.346342	-0.19888	-0.323758	-0.278652	-0.144945	M2 blue|0.3752
6654	BOLA2|Q9H3K6	blue	0.120659	0.0497538	0.375187	0.0599667	-0.00152215	0.00649078	-0.250315	-0.177632	-0.106365	-0.298594	-0.271777	-0.231223	M2 blue|0.3752
2237	IL11RA|Q14626^SL007423@seq.18216.22	blue	0.432461	0.302849	0.375079	0.116643	0.0515688	-0.142604	-0.463117	-0.409858	-0.164465	-0.153467	-0.182298	-0.118234	M2 blue|0.3751
2445	MECP2|P51608	blue	0.191129	0.174417	0.374654	0.222709	0.0769404	-0.122406	-0.268563	-0.398187	-0.0309723	-0.0910822	0.00751292	-0.0459506	M2 blue|0.3747
662	RRAS2|P62070	blue	0.0872908	0.0573716	0.373665	0.16471	-0.0651601	-0.119838	-0.163954	-0.113347	-0.0792831	-0.228573	-0.183093	-0.122439	M2 blue|0.3737
4122	MOCOS|Q96EN8	blue	0.00852844	0.18316	0.373729	0.313158	0.0263719	-0.145693	-0.179846	-0.316615	0.0239311	-0.016912	-0.0309643	-0.128117	M2 blue|0.3737
933	APBB2|Q92870^SL025795@seq.12753.6	blue	-0.155448	-0.0827695	0.373583	0.203369	-0.0888911	0.019429	-0.0464825	0.0753872	-0.0574069	-0.259183	-0.21773	-0.187201	M2 blue|0.3736
2654	EPOR|P19235^SL005159@seq.19575.4	blue	0.445265	0.205885	0.372948	0.153251	-0.110465	-0.189642	-0.292881	-0.347141	-0.13284	-0.125809	-0.163372	-0.133374	M2 blue|0.3729
4567	ERBB2|P04626	blue	0.0569062	0.240537	0.372853	0.289419	0.000957793	-0.14692	-0.183945	-0.309222	-0.00107043	-0.0265311	-0.101957	-0.168126	M2 blue|0.3729
6060	COL9A1|P20849^SL007148@seq.6631.17	blue	-0.135377	-0.0972271	0.372641	0.280108	-0.123363	-0.0466688	0.0709873	0.0520559	-0.0249324	-0.145697	-0.243941	-0.292924	M2 blue|0.3726
2956	GTF2B|Q00403	blue	0.0686209	0.299241	0.372483	0.308258	0.014847	-0.196471	-0.167944	-0.341968	0.0229126	-0.0111162	-0.00693405	-0.0789976	M2 blue|0.3725
6900	IL32|P24001	blue	-0.0301007	0.141366	0.37205	0.35428	0.0267885	-0.166976	-0.0694899	-0.282449	0.0725201	-0.0198229	-0.0808182	-0.246777	M2 blue|0.3721
555	PRC1|O43663^SL007011@seq.11591.43	blue	0.0243487	0.184445	0.371973	0.355918	0.0799226	-0.173409	-0.147153	-0.38551	0.0406064	0.0202614	0.10136	0.0124169	M2 blue|0.372
6420	CD3G|P09693	blue	0.1442	0.179179	0.371689	0.180368	-0.016121	-0.141209	-0.196677	-0.288384	-0.0474591	-0.159469	-0.201082	-0.215876	M2 blue|0.3717
5065	NPPB|P16860^SL000306@seq.3723.1	blue	0.0204431	0.00671454	0.371566	0.338934	-0.127526	-0.139372	-0.0135698	-0.0893076	-0.0235585	-0.129077	-0.0958508	-0.125507	M2 blue|0.3716
2301	ZFAND5|O76080	blue	-0.0260469	0.167611	0.37082	0.31946	0.0240869	-0.160198	-0.105111	-0.153927	0.016064	-0.102096	-0.153231	-0.262689	M2 blue|0.3708
2784	IL4I1|Q96RQ9	blue	0.0990176	0.251663	0.370335	0.37933	0.0327198	-0.22158	-0.169236	-0.378573	0.030183	0.0947194	0.0441281	-0.0713305	M2 blue|0.3703
494	DNER|Q8NFT8^SL025837@seq.11442.1	blue	-0.0680597	0.0985687	0.368969	0.389695	0.00362321	-0.159057	-0.0573682	-0.219469	0.0161796	0.030402	-0.0189539	-0.157917	M2 blue|0.369
536	ISL1|P61371	blue	0.153777	0.229044	0.369045	0.194651	0.0986889	-0.0604114	-0.253698	-0.381961	-0.0337758	-0.0446601	-0.211567	-0.349496	M2 blue|0.369
5679	ENDOU|P21128	blue	0.147776	0.100322	0.368778	0.138554	0.0433181	-0.0777459	-0.248658	-0.24504	-0.0873915	-0.224143	-0.170404	-0.1685	M2 blue|0.3688
5054	BMPER|Q8N8U9^SL007531@seq.3654.27	blue	-0.00781232	0.22508	0.3685	0.291652	0.024705	-0.116962	-0.182986	-0.216878	-0.0192899	-0.123104	-0.184511	-0.238016	M2 blue|0.3685
7143	TXNDC11|Q6PKC3^SL026023@seq.9573.108	blue	0.141281	0.128646	0.36843	0.127428	0.0675212	-0.0776387	-0.279609	-0.339066	-0.0435582	-0.179814	-0.107081	-0.13105	M2 blue|0.3684
4997	IL17B|Q9UHF5^SL004350@seq.3499.77	blue	0.0832761	0.277681	0.367853	0.298828	0.0750894	-0.17079	-0.154577	-0.43952	0.11012	0.059006	-0.00884159	-0.0935445	M2 blue|0.3679
3290	BAP1|Q92560	blue	0.130418	0.118856	0.367732	0.147067	-0.0168469	-0.116414	-0.275629	-0.291417	-0.0925856	-0.179503	-0.0351138	0.0143406	M2 blue|0.3677
1516	NRG4|Q8WWG1	blue	0.0536108	0.163595	0.367358	0.381451	0.0489155	-0.158492	-0.143688	-0.34755	0.0467323	-0.0252928	0.0350174	-0.105999	M2 blue|0.3674
3438	ATP5PB|P24539^SL008062@seq.22073.47	blue	0.0361295	0.114871	0.366667	0.222848	-0.0101243	-0.131333	-0.196465	-0.224423	-0.0509305	-0.128246	-0.137545	-0.180157	M2 blue|0.3667
1210	ARHGEF25|Q86VW2	blue	0.300506	0.209547	0.366572	0.241508	-0.0166643	-0.167181	-0.208891	-0.386498	-0.0282017	-0.0108109	-0.149165	-0.250671	M2 blue|0.3666
3041	MRFAP1L1|Q96HT8	blue	-0.0152255	0.107945	0.366368	0.322183	0.00558689	-0.12314	-0.143685	-0.307475	0.0375072	-0.0584005	0.0700319	0.00418929	M2 blue|0.3664
5101	PDGFC|Q9NRA1^SL011071@seq.3828.54	blue	0.146429	0.102345	0.36643	0.154267	0.03508	-0.0837587	-0.231494	-0.27714	-0.0444122	-0.175759	-0.195031	-0.255819	M2 blue|0.3664
2829	POLR2F|P61218	blue	0.320882	0.224702	0.366068	0.170952	0.0258399	-0.159685	-0.303438	-0.412617	-0.0415204	-0.103426	-0.0962314	-0.0988197	M2 blue|0.3661
4149	HCCS|P53701	blue	-0.0245672	-0.0620023	0.366067	0.110608	-0.0632636	-0.0668147	-0.0406916	0.0481543	-0.0729106	-0.332344	-0.366708	-0.312855	M2 blue|0.3661
6386	TSSK2|Q96PF2	blue	0.0274553	0.0642389	0.365774	0.221677	-0.0141366	-0.141423	-0.117832	-0.222767	-0.0352915	-0.120721	-0.162312	-0.245619	M2 blue|0.3658
6776	SUN3|Q8TAQ9	blue	-0.00757903	0.167773	0.365522	0.264759	0.0558297	-0.13436	-0.197276	-0.316741	0.0226225	-0.0210851	-0.0542419	-0.14475	M2 blue|0.3655
6765	CANX|P27824	blue	-0.0924319	0.0313063	0.365346	0.268824	-0.014986	-0.125423	-0.0527807	-0.143177	-0.0136852	-0.159271	-0.0696252	-0.107986	M2 blue|0.3653
2452	CMBL|Q96DG6	blue	0.11965	0.0799739	0.364571	0.112604	0.0675512	0.0827412	-0.268081	-0.207529	-0.0915759	-0.220439	-0.205509	-0.189934	M2 blue|0.3646
6620	ISM1|B1AKI9	blue	0.239866	0.0867196	0.363949	0.106532	-0.0867435	-0.0437746	-0.148394	-0.16429	-0.0533987	-0.236916	-0.306116	-0.258883	M2 blue|0.3639
2907	seq.2060.9|SL011608	blue	0.142974	0.220575	0.363814	0.171794	0.0457479	-0.111643	-0.303725	-0.316852	-0.0645951	-0.143956	-0.158855	-0.169599	M2 blue|0.3638
7169	MMP16|P51512^SL003331@seq.9719.145	blue	0.254733	0.240212	0.363352	0.330853	-0.0515465	-0.230322	-0.198145	-0.395296	0.00564663	0.00964048	0.0273542	-0.0314662	M2 blue|0.3634
1462	CA4|P22748^SL010369@seq.14069.61	blue	0.213756	0.23023	0.362851	0.119213	0.0623811	-0.051061	-0.348951	-0.346612	-0.100343	-0.146628	-0.169368	-0.177433	M2 blue|0.3629
3546	LCNL1|Q6ZST4	blue	0.113664	0.179274	0.362593	0.14832	0.0092011	-0.143744	-0.226977	-0.265743	-0.0817487	-0.155499	-0.239544	-0.232406	M2 blue|0.3626
1994	DUSP23|Q9BVJ7	blue	-0.107464	0.104604	0.361795	0.425537	-0.0232695	-0.190414	-0.0295089	-0.225516	0.0455446	-0.0106533	0.0547067	-0.0712307	M2 blue|0.3618
6641	SPAST|Q9UBP0^SL025989@seq.8388.24	blue	-0.0470736	0.162068	0.360608	0.39793	0.0816762	-0.184829	-0.124758	-0.363827	0.0282974	0.0236294	0.0673671	-0.120087	M2 blue|0.3606
4903	ABL2|P42684^SL010488@seq.3342.76	blue	-0.0139506	0.130245	0.360354	0.190325	-0.0947285	-0.0892192	-0.139136	-0.066139	-0.0468823	-0.202032	-0.146872	-0.0525646	M2 blue|0.3604
4047	GRM4|Q14833	blue	-0.0616614	0.142071	0.359963	0.331952	0.0377439	-0.138371	-0.125673	-0.264604	0.0188674	-0.0799044	-0.0322632	-0.109148	M2 blue|0.36
6542	CDHR3|Q6ZTQ4	blue	0.212183	0.241954	0.359964	0.123249	0.052648	-0.0744966	-0.335913	-0.359515	-0.0736694	-0.151857	-0.179921	-0.190294	M2 blue|0.36
5103	PTK6|Q13882	blue	0.0524408	0.0796145	0.359281	0.118045	-0.0196094	-0.0387329	-0.224648	-0.186039	-0.0863506	-0.250997	-0.153373	-0.097141	M2 blue|0.3593
6434	TEPSIN|Q96N21	blue	0.0935423	0.11811	0.358255	0.280653	0.0166992	-0.12197	-0.102917	-0.311334	0.0165424	-0.00626179	-0.125752	-0.274649	M2 blue|0.3583
6549	C18orf32|Q8TCD1	blue	0.0484292	0.140953	0.358146	0.271468	0.0254719	-0.155964	-0.202054	-0.294083	-0.0333701	-0.0742715	-0.02065	-0.0842322	M2 blue|0.3581
5131	LMNB1|P20700	blue	-0.0518385	0.137664	0.358023	0.333549	-0.105816	-0.10577	-0.0522409	-0.140967	-0.0498459	0.0209406	-0.0215729	0.00286406	M2 blue|0.358
2584	ACP3|P15309	blue	0.292194	0.230051	0.356849	0.119468	0.0296607	-0.0997547	-0.289415	-0.364751	-0.0715926	-0.181667	-0.172358	-0.142111	M2 blue|0.3568
3770	SPATA33|Q96N06	blue	-0.0372611	-0.0330863	0.356731	0.182462	-0.0456541	0.0963938	-0.102016	-0.0881607	-0.0501935	-0.209562	-0.172241	-0.166206	M2 blue|0.3567
6271	PTH2|Q96A98	blue	0.113717	0.230193	0.35529	0.315672	-0.0414663	-0.199017	-0.130371	-0.374479	0.0141479	0.0664537	-0.0206968	-0.122021	M2 blue|0.3553
1217	CNEP1R1|Q8N9A8	blue	-0.0165003	0.0945469	0.354275	0.334989	-0.0269795	-0.179825	-0.0560853	-0.280394	-0.000881452	0.00719239	0.0458471	-0.0369494	M2 blue|0.3543
3210	MYBPC3|Q14896	blue	0.0510906	0.150392	0.354092	0.278082	-0.0146077	-0.138997	-0.184242	-0.246405	-0.0376672	-0.0972251	-0.027157	-0.0665158	M2 blue|0.3541
6138	CHST5|Q9GZS9	blue	0.13905	0.210736	0.353473	0.179412	0.0292115	-0.129179	-0.275973	-0.302888	-0.0521258	-0.124132	-0.101164	-0.10901	M2 blue|0.3535
6890	MXI1|P50539	blue	-0.0884836	0.0849005	0.352422	0.309966	-0.0205195	-0.117754	-0.101169	-0.178	0.00727263	-0.114133	-0.0198493	-0.0718606	M2 blue|0.3524
904	GJA8|P48165	blue	0.115175	0.17907	0.352046	0.205214	0.0159313	-0.154513	-0.259053	-0.32587	-0.0374642	-0.113299	-0.0381293	-0.0622104	M2 blue|0.352
5695	DEFB103A|P81534	blue	-0.153572	0.0604837	0.351619	0.413161	0.00564038	-0.151086	0.0232483	-0.148729	0.0500899	-0.0572603	0.0363834	-0.0697119	M2 blue|0.3516
4085	NME8|Q8N427	blue	0.0670952	0.0857734	0.351334	0.180479	0.0243329	-0.0985509	-0.206787	-0.247845	-0.044057	-0.141692	-0.0569244	-0.0779443	M2 blue|0.3513
3476	EXOG|Q9Y2C4	blue	0.0558949	0.0613032	0.350665	0.154415	-4.45177e-05	-0.0880732	-0.214794	-0.224086	-0.0574997	-0.175568	-0.111289	-0.107265	M2 blue|0.3507
5312	seq.4666.205|SL011608	blue	0.053171	0.044224	0.349788	0.112654	-0.0693975	-0.0539868	-0.183673	-0.161709	-0.0774495	-0.259443	-0.129615	-0.0109645	M2 blue|0.3498
866	GDA|Q9Y2T3	blue	-0.250096	0.0859146	0.349242	0.404458	0.021636	-0.174981	-0.0143609	-0.204098	0.0876424	-0.0212076	-0.0194383	-0.151958	M2 blue|0.3492
1015	RBL1|P28749	blue	-0.0546786	0.0798511	0.349198	0.272628	-0.0497507	-0.133128	-0.114978	-0.178574	-0.0295031	-0.133207	0.00535847	-0.00173831	M2 blue|0.3492
6945	SLC26A5|P58743	blue	0.11042	0.191964	0.348877	0.160537	0.0791284	-0.0810912	-0.30366	-0.3384	-0.0448031	-0.146282	-0.0275704	-0.0271771	M2 blue|0.3489
6416	ST8SIA2|Q92186	blue	0.0221709	0.166255	0.348762	0.338606	0.0160702	-0.188662	-0.129639	-0.31976	0.0123961	0.0170208	0.0174635	-0.109219	M2 blue|0.3488
4803	PGF|P49763	blue	0.0390574	0.138086	0.348439	0.379435	-0.0535978	-0.197875	-0.0514285	-0.230519	0.00943923	-0.0242029	0.0615603	0.00885618	M2 blue|0.3484
371	TMEM154|Q6P9G4	blue	0.291853	0.277115	0.348243	0.125797	0.0266814	-0.118499	-0.423904	-0.422181	-0.103296	-0.0949373	-0.0823374	-0.0448339	M2 blue|0.3482
1045	SORBS3|O60504	blue	0.349909	0.246703	0.347944	0.137253	0.102783	-0.145848	-0.39636	-0.430448	-0.088969	-0.148093	-0.0396965	0.0169972	M2 blue|0.3479
4229	PLEKHB1|Q9UF11	blue	0.215758	0.069057	0.347926	0.129101	-0.0418176	-0.114425	-0.238846	-0.241292	-0.102556	-0.197395	-0.131422	-0.109929	M2 blue|0.3479
6358	ADAM32|Q8TC27	blue	0.193508	0.120913	0.347904	0.0370793	0.0448031	-0.0275777	-0.301323	-0.257999	-0.105285	-0.234223	-0.220381	-0.18284	M2 blue|0.3479
1323	CRLF2|Q9HC73^SL005226@seq.13694.24	blue	0.133776	0.210093	0.347468	0.165246	0.00147912	-0.125189	-0.299587	-0.314274	-0.0908039	-0.142964	-0.0507283	-0.00942264	M2 blue|0.3475
5323	seq.4666.225|SL011608	blue	0.384552	0.233341	0.346672	-0.114578	0.0857605	0.0213392	-0.515533	-0.32231	-0.207917	-0.332174	-0.283998	-0.121897	M2 blue|0.3467
5487	CD200R1|Q8TD46^SL025931@seq.5103.30	blue	0.0788011	0.0572541	0.346672	0.234733	0.0854675	-0.0680577	-0.186137	-0.242159	-0.0339395	-0.119795	-0.0559131	-0.0978647	M2 blue|0.3467
5674	PSG4|Q00888	blue	0.185518	0.134106	0.346402	0.13093	-0.0543052	-0.0965201	-0.257586	-0.216135	-0.118159	-0.172749	-0.172456	-0.146496	M2 blue|0.3464
4832	CRISP3|P54108	blue	0.0377686	0.21339	0.345688	0.241327	0.00109715	-0.118604	-0.169386	-0.284446	-0.019074	-0.0400457	-0.052671	-0.0582737	M2 blue|0.3457
6204	NGRN|Q9NPE2	blue	0.0113138	0.0812844	0.345053	0.354066	-0.0436903	-0.190836	-0.102663	-0.333949	-0.00308165	0.0701904	0.139135	0.0650751	M2 blue|0.3451
4425	OLIG1|Q8TAK6	blue	0.151257	0.239484	0.344757	0.221313	0.171477	-0.140278	-0.317976	-0.455033	-0.00360918	-0.015359	-0.0321709	-0.093964	M2 blue|0.3448
6240	CEACAM21|Q3KPI0	blue	0.0411639	0.090698	0.343346	0.0789704	-0.0189795	-0.000552512	-0.209171	-0.104969	-0.0920746	-0.278456	-0.264589	-0.195664	M2 blue|0.3433
4479	NT5DC1|Q5TFE4	blue	0.127378	0.125878	0.34314	0.128105	0.0296499	-0.10771	-0.195041	-0.261082	-0.0544553	-0.171161	-0.253356	-0.272989	M2 blue|0.3431
6935	JPH4|Q96JJ6	blue	-0.039061	0.140511	0.34265	0.322778	0.0360704	-0.161175	-0.0894483	-0.311953	0.0325027	0.0148528	0.0149124	-0.112715	M2 blue|0.3426
3358	IL17A|Q16552^SL022740@seq.21897.4	blue	0.0576308	0.219738	0.342469	0.307877	-0.0364024	-0.21591	-0.067666	-0.325412	0.0423566	0.0411646	-0.0051377	-0.057143	M2 blue|0.3425
5852	STC2|O76061	blue	0.0317406	0.115964	0.342108	0.303273	-0.0483981	-0.180496	-0.202041	-0.323077	-0.0305442	-0.0163087	0.212714	0.234575	M2 blue|0.3421
3696	LIN7A|O14910^SL021281@seq.22989.24	blue	0.210989	0.28605	0.342008	0.187674	0.171203	-0.125494	-0.201335	-0.337201	-0.0127225	-0.0897478	-0.223156	-0.319316	M2 blue|0.342
6406	VAMP3|Q15836	blue	-0.11675	0.0782903	0.341385	0.405066	-0.0106935	-0.157509	-0.0230517	-0.234895	0.028339	0.038557	0.0543808	-0.100438	M2 blue|0.3414
2430	PSMA3|P25788	blue	0.00764557	0.0397736	0.341263	0.244914	0.00369458	-0.113705	-0.101856	-0.248833	0.0275869	-0.128801	-0.0665031	-0.117559	M2 blue|0.3413
716	NR5A2|O00482	blue	-0.0426303	0.0738099	0.34109	0.253653	0.0230665	-0.0877021	-0.0211555	-0.135664	0.0358689	-0.107482	-0.250515	-0.387755	M2 blue|0.3411
111	SCIMP|Q6UWF3	blue	0.148557	0.0916177	0.340081	0.0690195	0.0401724	-0.0760628	-0.268789	-0.264427	-0.0847939	-0.239642	-0.204887	-0.182521	M2 blue|0.3401
3798	MSX2|P35548	blue	-0.0118609	0.165504	0.339779	0.235568	0.0940359	-0.107644	-0.178731	-0.330169	0.0285637	-0.101949	-0.0357474	-0.123576	M2 blue|0.3398
3957	CCDC89|Q8N998	blue	0.142033	0.118437	0.339833	0.161988	-0.0600504	-0.16055	-0.213084	-0.304966	-0.0756341	-0.103901	-0.0657723	-0.0483422	M2 blue|0.3398
6213	CD38|P28907^SL002722@seq.7174.15	blue	-0.104379	-0.16477	0.339482	0.0346573	-0.0640869	0.138292	-0.049396	0.147535	-0.0850041	-0.391002	-0.40226	-0.306972	M2 blue|0.3395
844	SMYD2|Q9NRG4	blue	0.0635249	0.103764	0.338625	0.256722	0.000616895	-0.155038	-0.0960213	-0.284115	-0.000530807	-0.00760054	-0.117819	-0.266698	M2 blue|0.3386
790	RRAGC|Q9HB90	blue	0.125838	0.0766924	0.338109	0.0629733	0.0165414	-0.0484726	-0.213448	-0.182622	-0.0770686	-0.252163	-0.249861	-0.230892	M2 blue|0.3381
5139	PSMD7|P51665	blue	0.295287	0.163159	0.33774	-0.0119429	0.000451448	-0.0229934	-0.3551	-0.168251	-0.134858	-0.33385	-0.274546	-0.0794494	M2 blue|0.3377
6658	RSPO2|Q6UXX9^SL013989@seq.8409.3	blue	0.280094	0.209693	0.337555	0.283487	-0.115718	-0.206736	-0.1707	-0.352476	0.0158647	0.0217322	-0.0119113	-0.0671935	M2 blue|0.3376
586	NLRP1|Q9C000	blue	0.175539	0.152252	0.337527	0.0635174	0.0550641	-0.0538412	-0.338129	-0.292454	-0.109428	-0.203363	-0.137864	-0.073461	M2 blue|0.3375
2219	MORF4L1|Q9UBU8	blue	0.154082	0.38528	0.337397	0.202622	-0.0100639	-0.182391	-0.277517	-0.345106	-0.0519381	-0.100211	-0.0851354	-0.0829629	M2 blue|0.3374
6503	DGCR2|P98153	blue	-0.0582216	0.0329199	0.337087	0.304557	0.0287152	-0.102269	-0.0675505	-0.219642	0.0371928	-0.0894942	0.010098	-0.0969337	M2 blue|0.3371
1951	TLR3|O15455	blue	0.196103	0.173513	0.336884	0.0753871	0.0895019	-0.0754679	-0.326401	-0.272697	-0.101277	-0.185547	-0.220778	-0.186843	M2 blue|0.3369
2244	CDK2AP2|O75956^SL014654@seq.18227.3	blue	0.208871	0.168052	0.336879	0.0603433	0.0561061	-0.0719304	-0.314858	-0.34749	-0.0756247	-0.189132	-0.149423	-0.106883	M2 blue|0.3369
5022	BSG|P35613	blue	0.228893	0.401426	0.336766	0.335875	-0.0119768	-0.205622	-0.166918	-0.341286	0.0238033	0.0418023	-0.181248	-0.278413	M2 blue|0.3368
7249	IRF4|Q15306^SL007438@seq.9857.38	blue	0.0237433	0.154543	0.336785	0.29993	0.0723016	-0.1214	-0.127753	-0.32655	0.0539423	0.0199133	-0.0326161	-0.186231	M2 blue|0.3368
6857	LRCH4|O75427^SL025920@seq.8984.28	blue	0.0252228	0.157278	0.335988	0.24026	0.0332963	-0.152243	-0.219669	-0.321897	-0.0345998	-0.129672	0.0434693	-0.0019772	M2 blue|0.336
2384	CAMKK1|Q8N5S9	blue	0.127424	0.102689	0.33587	0.0993009	-0.0091182	-0.0805674	-0.217191	-0.223638	-0.0525499	-0.186209	-0.115216	-0.0663252	M2 blue|0.3359
5083	CKB|P12277^SL000377@seq.3800.71	blue	-0.0299696	0.122172	0.33575	0.36189	-0.0926208	-0.162798	-0.0329042	-0.19144	0.0155478	-0.00755702	-0.0535239	-0.121458	M2 blue|0.3358
65	IL12A|P29459^SL001716@seq.10367.62	blue	0.024349	0.0808184	0.33515	0.198184	0.025967	-0.0770846	-0.12162	-0.222191	0.00915029	-0.143629	-0.144368	-0.221066	M2 blue|0.3352
3795	TPPP|O94811	blue	-0.0602974	0.101552	0.335144	0.308591	0.0179966	-0.0969387	-0.0704972	-0.223875	0.0408263	-0.0356431	-0.0429019	-0.178564	M2 blue|0.3351
7210	COQ8B|Q96D53	blue	0.125078	0.152197	0.334505	0.140078	0.0641547	-0.0985503	-0.287573	-0.307205	-0.0489822	-0.154317	-0.0505578	-0.0547014	M2 blue|0.3345
20	TP63|Q9H3D4	blue	-0.000606635	-0.0308596	0.333464	0.0890191	-0.0264396	-0.0592239	-0.147858	-0.033524	-0.0816101	-0.291479	-0.245584	-0.182708	M2 blue|0.3335
5843	PDZD11|Q5EBL8	blue	0.0369461	0.117382	0.333468	0.340994	0.00639149	-0.171416	-0.105915	-0.334693	0.0205597	0.0173008	0.109352	0.0185095	M2 blue|0.3335
2402	DSCAML1|Q8TD84	blue	0.252289	0.200712	0.333276	0.101001	0.0674762	-0.122607	-0.273635	-0.332179	-0.0568277	-0.151924	-0.221635	-0.266108	M2 blue|0.3333
6550	SOSTDC1|Q6X4U4	blue	-0.00852431	0.0620956	0.332906	0.2332	-0.0169285	-0.108336	-0.151643	-0.198048	-0.00121505	-0.133267	-0.0205282	-0.0225241	M2 blue|0.3329
5416	PTK2|Q05397	blue	0.0144376	0.113758	0.332277	0.158408	0.0289234	-0.0633083	-0.190243	-0.191718	-0.0300724	-0.222957	-0.139014	-0.162517	M2 blue|0.3323
6573	HSD17B7|P56937^SL025829@seq.8272.22	blue	0.0357821	0.123571	0.332158	0.148013	-0.00834372	-0.0963352	-0.152477	-0.165636	-0.0469891	-0.195917	-0.165273	-0.128817	M2 blue|0.3322
1437	MPDZ|O75970	blue	0.0807153	0.0927088	0.331953	0.197961	0.0939096	-0.123547	-0.192711	-0.288531	0.0118001	-0.145188	-0.0269951	-0.0742466	M2 blue|0.332
6098	C1orf43|Q9BWL3	blue	0.0804102	0.0957585	0.331898	0.174725	0.00593798	-0.0915516	-0.101957	-0.213875	0.00783416	-0.0971707	-0.259284	-0.373327	M2 blue|0.3319
326	COL6A5|A8TX70	blue	0.0987746	0.1459	0.331361	0.205841	0.0196206	-0.136398	-0.139015	-0.266444	-0.0179024	-0.0411836	-0.163809	-0.259626	M2 blue|0.3314
6223	STX3|Q13277	blue	0.302709	0.34699	0.330744	0.109441	-0.00484363	-0.148869	-0.268804	-0.289381	-0.101973	-0.174701	-0.205538	-0.167531	M2 blue|0.3307
531	PHF3|Q92576	blue	0.0105488	0.298259	0.330574	0.196127	-0.0450178	-0.1593	-0.149395	-0.165967	-0.0378165	-0.14284	-0.142077	-0.115166	M2 blue|0.3306
2414	HDGFL3|Q9Y3E1	blue	0.336908	0.280622	0.330541	0.134663	-0.0386783	-0.124509	-0.323685	-0.371965	-0.0456066	-0.101639	-0.110146	-0.0740315	M2 blue|0.3305
2804	OXLD1|Q5BKU9	blue	0.0943445	0.176014	0.330363	0.289839	0.00669874	-0.196042	-0.139235	-0.37177	0.0375563	0.0817076	0.0358884	-0.0551549	M2 blue|0.3304
4387	APEX2|Q9UBZ4	blue	-0.0489854	0.114936	0.330446	0.363857	-0.0226146	-0.169654	-0.129824	-0.291016	0.012584	0.00349609	0.26405	0.257613	M2 blue|0.3304
268	CLEC2A|Q6UVW9	blue	0.269046	0.296291	0.330291	0.106602	0.106069	-0.0920327	-0.423928	-0.471664	-0.127478	-0.0608826	-0.0415279	1.73271e-05	M2 blue|0.3303
4646	IL10|P22301^SL001717@seq.2773.50	blue	0.0857608	0.209549	0.329779	0.201379	0.0334228	-0.147057	-0.239773	-0.352614	-0.0235064	-0.0573384	0.00321687	0.0121081	M2 blue|0.3298
22	SGK3|Q96BR1	blue	-0.164226	-0.0856453	0.329476	0.182844	-0.105166	-0.0584994	0.0454383	0.167934	-0.0479874	-0.221237	-0.250675	-0.209676	M2 blue|0.3295
7160	IL22RA1|Q8N6P7^SL007806@seq.9603.9	blue	0.0668041	0.136353	0.328761	0.275715	0.0137353	-0.149114	-0.144865	-0.291442	-0.0095848	0.021114	-0.0356494	-0.14148	M2 blue|0.3288
1182	UNC93B1|Q9H1C4	blue	0.0505743	0.187029	0.3287	0.237062	0.0182573	-0.117877	-0.206197	-0.266856	-0.0298709	-0.0865133	-0.0699274	-0.123123	M2 blue|0.3287
1756	ACHE|P22303^SL007155@seq.15553.22	blue	0.093467	0.114496	0.328334	0.238995	-0.00222564	-0.127356	-0.0940332	-0.306107	0.0145747	0.00780854	-0.0838429	-0.181243	M2 blue|0.3283
725	NTMT1|Q9BV86	blue	0.0777864	-0.0155813	0.328043	0.0529465	-0.00732019	-0.00597051	-0.120422	-0.0385908	-0.045892	-0.294701	-0.3268	-0.297779	M2 blue|0.328
4992	CNTF|P26441	blue	0.140503	0.193051	0.327517	0.170706	0.0781077	-0.110624	-0.171583	-0.396053	-0.00200822	0.035323	-0.121092	-0.206645	M2 blue|0.3275
4625	SIGLEC6|O43699	blue	0.220316	0.237832	0.327328	0.159642	0.0805408	-0.113788	-0.317028	-0.310049	-0.0801359	-0.10616	-0.0995599	-0.0722519	M2 blue|0.3273
6716	TMEM106B|Q9NUM4	blue	0.0777693	0.116353	0.326755	0.186158	0.0891945	-0.121737	-0.210338	-0.250838	-0.0375333	-0.16401	-0.0621502	-0.0836606	M2 blue|0.3268
6353	PLAAT2|Q9NWW9	blue	0.0439611	0.0415475	0.325959	0.227258	-0.0120722	-0.125932	-0.143901	-0.231534	-0.056257	-0.0923074	-0.00335723	-0.0115965	M2 blue|0.326
6629	VSIG1|Q86XK7	blue	-0.0278487	-0.0890819	0.325614	0.0816444	-0.0581414	-0.028591	-0.0312857	0.0544622	-0.07175	-0.311085	-0.271873	-0.220241	M2 blue|0.3256
460	FOXL2|P58012	blue	0.00812527	0.059002	0.325501	0.274678	-0.0204751	-0.131383	-0.106862	-0.257868	0.0119009	-0.0452383	0.0542412	-0.0100884	M2 blue|0.3255
5502	SEMA6A|Q9H2E6^SL005214@seq.5122.92	blue	0.174371	0.209644	0.325364	0.210617	0.171816	-0.0859046	-0.29893	-0.30277	-0.127177	-0.0694854	-0.158815	-0.232134	M2 blue|0.3254
3475	ETV4|P43268	blue	0.0179294	-0.00623063	0.324439	-0.00229389	-0.0748509	-0.0401482	-0.107362	0.0905657	-0.103345	-0.349634	-0.381139	-0.232088	M2 blue|0.3244
7222	LDHC|P07864	blue	0.00550007	0.0840178	0.32414	0.203114	0.0379243	-0.0727188	-0.158164	-0.189091	-0.0301513	-0.129479	-0.0749407	-0.110123	M2 blue|0.3241
3279	C1GALT1|Q9NS00	blue	0.0721641	0.153924	0.324018	0.194771	-0.0123273	-0.205685	-0.185173	-0.245856	-0.0459571	-0.0784687	-0.0921765	-0.117402	M2 blue|0.324
7136	EMID1|Q96A84	blue	0.104087	0.1422	0.321812	0.13255	0.0513572	-0.107356	-0.226571	-0.289322	-0.0269417	-0.148713	-0.149604	-0.229659	M2 blue|0.3218
2766	IFIH1|Q9BYX4	blue	-0.0245704	0.0896534	0.32124	0.251653	-0.0408315	-0.17549	0.00168446	-0.174464	-0.0455896	-0.0618251	-0.165021	-0.233687	M2 blue|0.3212
570	TRAF4|Q9BUZ4^SL007634@seq.11629.36	blue	0.112359	0.11982	0.320986	0.102033	0.0601256	-0.0494475	-0.265732	-0.288779	-0.04464	-0.180165	-0.0640804	-0.0383164	M2 blue|0.321
1872	C1QTNF9|P0C862^SL017275@seq.16605.2	blue	-0.0437452	0.0817869	0.320314	0.325169	0.00220788	-0.125837	-0.089798	-0.211554	0.00623759	-0.0961832	-0.000935121	-0.105383	M2 blue|0.3203
3682	GDF7|Q7Z4P5^SL007504@seq.22967.15	blue	0.101988	0.109342	0.319609	0.209062	-0.00457552	-0.133953	-0.172331	-0.294197	-0.0417721	-0.134796	0.0550073	0.049825	M2 blue|0.3196
2779	OAT|P04181	blue	0.0528293	0.130444	0.319109	0.220019	0.177729	-0.0560133	-0.222171	-0.238182	-0.0605311	-0.112558	-0.116654	-0.131903	M2 blue|0.3191
1142	TMEM167B|Q9NRX6	blue	0.0220504	0.0507716	0.318686	0.254878	-0.0585229	-0.146817	-0.0645301	-0.268557	0.00142734	-0.0165198	0.0396937	0.00151131	M2 blue|0.3187
4940	TBK1|Q9UHD2	blue	-0.0325869	0.126411	0.318046	0.159887	-0.069027	-0.0149666	-0.122573	-0.0510709	-0.060956	-0.174315	-0.180128	-0.105148	M2 blue|0.318
1212	HS6ST2|Q96MM7	blue	0.261516	0.179343	0.317492	0.0801165	-0.237233	-0.0711776	-0.277799	-0.176617	-0.24269	-0.197156	-0.216004	-0.138585	M2 blue|0.3175
6762	ABRAXAS2|Q15018^SL018680@seq.8830.29	blue	0.0746888	0.107616	0.31685	0.121724	0.101887	-0.0520054	-0.181363	-0.236423	-0.0491318	-0.176319	-0.248311	-0.353834	M2 blue|0.3169
5647	LAT2|Q9GZY6	blue	-0.0573444	0.0740881	0.316115	0.255273	0.0436426	-0.105683	-0.091064	-0.227281	0.0288997	-0.0958639	0.0197361	-0.0459296	M2 blue|0.3161
3635	TCAP|O15273	blue	0.107079	0.302083	0.315123	0.301364	0.0607382	-0.133096	-0.268251	-0.423714	-0.0236352	0.120839	0.0942544	0.016631	M2 blue|0.3151
724	NXF1|Q9UBU9	blue	-0.0927546	0.0934592	0.314437	0.209337	-0.0350594	-0.105362	-0.0471591	0.0195241	-0.0231316	-0.217922	-0.132854	-0.10434	M2 blue|0.3144
3463	CREBL2|O60519	blue	0.0468317	0.142594	0.314142	0.304453	0.0530358	-0.145711	-0.121384	-0.364352	0.0416158	0.110803	0.0990161	-0.0109613	M2 blue|0.3141
3441	ATOH1|Q92858	blue	0.131005	0.109771	0.313569	0.105184	0.0374216	-0.0943068	-0.229275	-0.291799	-0.0511603	-0.129046	-0.0454777	-0.0209158	M2 blue|0.3136
5156	IL17D|Q8TAD2	blue	0.0119318	0.257223	0.313244	0.339247	0.0357561	-0.148025	-0.113736	-0.28371	0.0505083	0.0565635	0.020823	-0.0594424	M2 blue|0.3132
5549	GRAP2|O75791^SL005725@seq.5265.12	blue	0.0803114	0.183937	0.313102	0.217603	0.0408724	-0.126312	-0.206778	-0.317673	-0.0297793	-0.0763849	-0.0683368	-0.11019	M2 blue|0.3131
945	NUP98|P52948	blue	0.130515	0.186149	0.312663	0.201156	0.0258462	-0.131895	-0.207634	-0.275675	-0.0147949	-0.0958509	-0.0222335	-0.0384643	M2 blue|0.3127
347	TMEM52|Q8NDY8	blue	0.0488253	0.133804	0.312272	0.207441	0.00908012	-0.115072	-0.219177	-0.262383	-0.033661	-0.104469	0.0114416	0.0112807	M2 blue|0.3123
628	S100A2|P29034	blue	0.205641	0.223489	0.312312	0.126367	0.0868245	-0.0853214	-0.244097	-0.367799	-0.0469743	-0.0749614	-0.156322	-0.164141	M2 blue|0.3123
921	KIF22|Q14807	blue	0.0011873	0.204581	0.312264	0.287446	0.0563077	-0.148669	-0.177376	-0.286	0.0544857	-0.0809795	0.0622835	0.0239119	M2 blue|0.3123
5491	NOTCH1|P46531	blue	0.376793	0.304545	0.31232	0.0610507	0.0800447	-0.0363622	-0.440423	-0.363023	-0.261921	-0.101363	-0.188066	-0.167176	M2 blue|0.3123
1361	PKD2|Q13563^SL025962@seq.13745.10	blue	0.0607324	0.0468541	0.311471	0.243414	-0.00803537	-0.102949	-0.107427	-0.311649	0.00271224	0.0375256	0.142246	0.114854	M2 blue|0.3115
4282	SOX6|P35712	blue	0.0858844	0.123086	0.310855	0.240047	0.029424	0.0325765	-0.233579	-0.330567	-0.0519172	-0.0149523	0.0177574	-0.0203772	M2 blue|0.3109
3023	TGIF2LX|Q8IUE1	blue	-0.071269	0.0429443	0.309688	0.2515	-0.0176454	-0.106034	-0.0759779	-0.180238	0.0218237	-0.0865072	-0.0483098	-0.128054	M2 blue|0.3097
2658	FGF9|P31371	blue	0.0419382	0.146417	0.309437	0.069686	0.0791686	0.0129876	-0.318815	-0.234391	-0.0913475	-0.195839	-0.136903	-0.0953584	M2 blue|0.3094
5574	NLGN4X|Q8N0W4	blue	0.225587	0.183205	0.30918	0.206632	-0.0049468	-0.118263	-0.203333	-0.294032	-0.0531971	-0.0620323	-0.0954984	-0.100766	M2 blue|0.3092
6114	CD74|P04233^SL007076@seq.6974.6	blue	0.0240152	0.146085	0.308232	0.222476	0.0879177	-0.0943404	-0.183103	-0.283295	0.014874	-0.0938294	-0.00307385	-0.0782606	M2 blue|0.3082
6700	UNC5D|Q6UXZ4^SL005231@seq.8624.16	blue	0.280193	0.156382	0.306813	0.246648	-0.00890405	-0.131585	-0.226603	-0.362216	-0.0270047	-0.073214	0.00287575	-0.0971072	M2 blue|0.3068
2695	MEP1A|Q16819^SL006554@seq.19786.26	blue	0.0402649	0.212276	0.306651	0.306517	0.109498	-0.141133	-0.156567	-0.283849	0.0110226	-0.0147416	-0.0662301	-0.157819	M2 blue|0.3067
5325	seq.4666.232|SL011608	blue	0.376235	0.263851	0.306653	-0.10099	0.124162	0.0379133	-0.483127	-0.339233	-0.170121	-0.283757	-0.272738	-0.155347	M2 blue|0.3067
991	BAG4|O95429	blue	-0.0795562	-0.00896263	0.306301	0.0701303	-0.117408	0.0207691	-0.105755	0.0735433	-0.11219	-0.325771	-0.272833	-0.1343	M2 blue|0.3063
1134	RELL1|Q8IUW5	blue	0.167944	0.156864	0.306348	0.121339	-0.00315411	-0.0962255	-0.322407	-0.301272	-0.0987571	-0.128806	-0.0245699	0.01205	M2 blue|0.3063
5752	GIP|P09681^SL011908@seq.5755.29	blue	0.0446124	0.0903168	0.306275	0.231472	0.00103351	-0.150038	-0.117614	-0.27142	0.0396091	-0.0477637	0.0468136	0.0035611	M2 blue|0.3063
5983	SPACA5|Q96QH8	blue	0.0220344	0.13127	0.306279	0.215501	0.0567039	-0.102376	-0.0646258	-0.176632	0.0542342	-0.105149	-0.213484	-0.338668	M2 blue|0.3063
5140	SKP1|P63208	blue	-0.257614	-0.117719	0.30618	0.180154	-0.0523221	0.0597985	-0.00951186	0.0382983	-0.0859908	-0.183699	-0.224547	-0.225998	M2 blue|0.3062
4157	SSX4|O60224	blue	0.00360233	0.0949328	0.304607	0.217824	0.016459	-0.109293	-0.0995871	-0.264038	0.0357912	-0.0618761	0.0117414	-0.0316131	M2 blue|0.3046
5512	TNFRSF12A|Q9NP84	blue	0.18552	0.0938957	0.303948	0.0342634	-0.0276353	-0.137108	-0.24305	-0.178999	-0.119789	-0.248058	-0.217123	-0.157474	M2 blue|0.3039
5685	PF4V1|P10720	blue	0.00462715	0.0210182	0.302516	0.166452	-0.0208277	-0.0502444	-0.0888215	-0.162298	-0.012995	-0.0907806	-0.0961427	-0.134991	M2 blue|0.3025
3053	CHRNA5|P30532	blue	0.00681896	0.0038213	0.302212	0.120089	-0.0219081	-0.0634101	-0.000648825	-0.0245318	-0.00511416	-0.11669	-0.332792	-0.369012	M2 blue|0.3022
6121	NT5E|P21589^SL000246@seq.6993.8	blue	0.19523	0.138749	0.302201	0.283251	0.0173198	-0.201121	-0.116509	-0.360165	0.027004	0.106102	0.00667125	-0.122593	M2 blue|0.3022
1577	ZNF382|Q96SR6	blue	0.186278	0.170409	0.301753	0.0499121	0.0623116	-0.0774063	-0.293926	-0.314339	-0.0627278	-0.169124	-0.168461	-0.157871	M2 blue|0.3018
6191	MSRA|Q9UJ68	blue	0.170698	0.207246	0.30142	0.172698	0.0313114	-0.0950198	-0.183137	-0.357976	0.001823	-0.0011364	-0.0362629	-0.0736526	M2 blue|0.3014
6452	UNC5A|Q6ZN44	blue	0.284232	0.148006	0.301365	0.139172	-0.0510102	-0.13137	-0.24146	-0.286179	-0.0752244	-0.124388	-0.131031	-0.167328	M2 blue|0.3014
6176	OSCAR|Q8IYS5^SL012677@seq.7116.31	blue	0.0018877	0.127228	0.301168	0.339079	0.0280048	-0.172879	-0.124384	-0.376829	0.0382675	0.046045	0.253886	0.194887	M2 blue|0.3012
512	SPOCK1|Q08629^SL010384@seq.11487.4	blue	0.175474	0.206639	0.301125	0.232796	0.0813326	-0.11451	-0.201113	-0.357736	-0.0172937	-0.012829	-0.012934	-0.0958079	M2 blue|0.3011
4875	CNTN5|O94779	blue	0.159489	0.305682	0.300956	0.230947	-0.0739505	-0.127922	-0.205268	-0.271009	-0.078127	0.0133459	-0.0700795	-0.0501764	M2 blue|0.301
256	GALNT13|Q8IUC8	blue	0.120489	0.128755	0.300915	0.207571	-0.0472003	-0.175861	-0.186304	-0.246601	-0.0771996	-0.047402	-0.114581	-0.127299	M2 blue|0.3009
4467	CCDC140|Q96MF4	blue	0.00560032	0.0596916	0.30075	0.139229	0.0341905	-0.0398306	-0.122223	-0.125623	-0.0333546	-0.195444	-0.188608	-0.191974	M2 blue|0.3008
3623	SPI1|P17947	tan	0.257467	0.850051	0.363469	0.292852	0.00876643	-0.235513	-0.403267	-0.570041	-0.0540056	0.0433164	0.000168625	-0.069989	M12 tan|0.8501
3517	H2BC12|O60814	tan	0.275183	0.786848	0.304724	0.258169	0.0190873	-0.288487	-0.347192	-0.398834	-0.106405	-0.041135	-0.0669929	-0.0781513	M12 tan|0.7868
4747	H1-2|P16403	tan	0.256847	0.784424	0.2732	0.253199	0.00470468	-0.255142	-0.296299	-0.466177	-0.0108475	0.0826615	0.0145286	-0.022153	M12 tan|0.7844
1518	H2AW|Q7L7L0	tan	0.222017	0.7809	0.240088	0.2559	0.0231289	-0.27295	-0.252735	-0.380048	-0.0682035	0.0350736	0.0192422	-0.0130189	M12 tan|0.7809
2371	H2BU1|Q8N257	tan	0.270151	0.780444	0.272754	0.243605	0.0335566	-0.257131	-0.322064	-0.381255	-0.0698928	-0.0262632	-0.0420167	-0.0567292	M12 tan|0.7804
1517	H2BC21|Q16778^SL014983@seq.14143.8	tan	0.301479	0.77238	0.257517	0.19335	0.0279605	-0.243575	-0.332652	-0.36618	-0.106347	-0.0597211	-0.0684892	-0.0567125	M12 tan|0.7724
3516	H2AC1|Q96QV6	tan	0.260278	0.767209	0.252944	0.249366	0.0179018	-0.297634	-0.291435	-0.372833	-0.0892917	0.0075502	-0.00587182	-0.0199589	M12 tan|0.7672
903	H1-10|Q92522	tan	0.167557	0.764983	0.266927	0.244348	-0.00582964	-0.210715	-0.257582	-0.416924	-0.0222468	0.0565166	0.000469113	-0.0577609	M12 tan|0.765
3688	H2BC21|Q16778^SL014983@seq.22974.25	tan	0.272882	0.764187	0.313065	0.257566	0.0145464	-0.284016	-0.343504	-0.392804	-0.113491	-0.0479	-0.0490055	-0.0631928	M12 tan|0.7642
2016	SNRPB2|P08579	tan	0.289716	0.758466	0.367763	0.260332	0.0902731	-0.231322	-0.450193	-0.605647	-0.0336561	0.021378	-0.0121338	-0.0647447	M12 tan|0.7585
2722	MNDA|P41218	tan	0.195079	0.7496	0.196522	0.159671	0.0423077	-0.0391559	-0.31478	-0.412656	-0.046409	0.0536788	0.0194895	-0.0331494	M12 tan|0.7496
3531	H2AC11|P0C0S8	tan	0.28082	0.731078	0.206755	0.171495	0.00908694	-0.240663	-0.291291	-0.351722	-0.104772	-0.0282134	-0.0223637	-0.0176041	M12 tan|0.7311
6201	WFDC8|Q8IUA0	tan	0.266026	0.69499	0.437538	0.299066	0.153491	-0.20808	-0.449998	-0.556818	-0.0478282	-0.0186136	-0.0941744	-0.135159	M12 tan|0.695
5871	STMN4|Q9H169	tan	0.19626	0.682873	0.31307	0.261204	0.172147	-0.145952	-0.337734	-0.470946	0.0031221	0.0491098	-0.0849343	-0.195794	M12 tan|0.6829
554	RBM23|Q86U06	tan	0.332612	0.668452	0.475608	0.350024	0.127812	-0.268296	-0.43724	-0.599217	-0.0415225	-0.0280876	-0.0555166	-0.119353	M12 tan|0.6685
1375	IFI16|Q16666^SL025893@seq.13940.19	tan	0.358068	0.645026	0.238634	0.125512	-0.00240476	-0.227553	-0.294216	-0.388954	-0.0623961	-0.00882763	-0.0749138	-0.0672969	M12 tan|0.645
3690	HMGB2|P26583^SL004640@seq.22978.13	tan	0.178674	0.622014	0.44222	0.365647	0.00411777	-0.240583	-0.348811	-0.519714	-0.0419923	-0.00441336	0.00254831	-0.0737943	M12 tan|0.622
2529	SUB1|P53999	tan	0.263639	0.614545	0.326222	0.224341	0.193376	-0.208634	-0.309329	-0.481004	-0.00417245	-0.000498583	-0.155809	-0.259148	M12 tan|0.6145
5561	S100A9|P06702^SL004477@seq.5339.49	tan	0.177028	0.598301	0.172556	0.138039	0.0546325	-0.0169042	-0.225269	-0.356762	-0.0657796	0.0615311	-0.0300685	-0.103747	M12 tan|0.5983
6264	CELF2|O95319	tan	0.125077	0.597084	0.388985	0.42646	-0.022686	-0.25634	-0.237165	-0.361916	-0.0295967	0.0271683	-0.0163703	-0.0557508	M12 tan|0.5971
1109	HK2|P52789	tan	0.190379	0.592463	0.304679	0.180102	-0.00664328	-0.117848	-0.286032	-0.30671	-0.0607805	-0.0699349	-0.151193	-0.175178	M12 tan|0.5925
3189	LSP1|P33241	tan	0.421363	0.585838	0.350011	0.189519	0.0205638	-0.199453	-0.440759	-0.490813	-0.121596	-0.0286881	-0.0666765	-0.0571245	M12 tan|0.5858
3970	RCSD1|Q6JBY9	tan	0.247148	0.575175	0.312238	0.204995	0.0797864	-0.115451	-0.396479	-0.439714	-0.0589187	0.0143509	-0.0763399	-0.113595	M12 tan|0.5752
1306	ELANE|P08246	tan	0.168368	0.573661	0.239148	0.194906	-0.0155125	-0.108182	-0.268466	-0.345071	-0.138236	0.0395472	-0.00323976	-0.0400471	M12 tan|0.5737
2129	NCF1|P14598	tan	0.21612	0.53822	0.226088	0.216289	0.0291885	-0.136887	-0.278025	-0.383946	-0.0364358	0.0709217	0.0564324	0.0175003	M12 tan|0.5382
1961	S100A8|P05109^SL004832@seq.17145.1	tan	0.181137	0.534766	0.247885	0.184019	0.0186095	-0.115343	-0.277838	-0.365754	-0.0391874	0.0106528	-0.0210991	-0.0511245	M12 tan|0.5348
6401	OLR1|P78380^SL007327@seq.7893.19	tan	0.235419	0.517327	0.249387	0.158898	0.0174814	0.0706205	-0.296221	-0.373177	-0.0790551	0.0085053	-0.0537636	-0.0838251	M12 tan|0.5173
2936	MMACHC|Q9Y4U1	tan	-0.133904	0.513768	0.305751	0.447608	0.00407735	-0.283124	-0.0806641	-0.38694	0.125721	0.179238	0.128686	-0.0166509	M12 tan|0.5138
5147	BPI|P17213	tan	0.0959587	0.509662	0.106055	0.119109	0.0200285	0.075613	-0.148719	-0.251683	0.00301031	0.0804566	0.0330193	-0.0129334	M12 tan|0.5097
1023	IFI16|Q16666^SL025892@seq.12893.159	tan	0.100766	0.495258	0.038359	0.197174	0.0935217	-0.157469	-0.0258156	-0.298014	0.268714	0.265187	0.198722	0.0847049	M12 tan|0.4953
5047	OLR1|P78380^SL007327@seq.3636.37	tan	0.236992	0.494102	0.195234	0.100763	0.0180293	0.101101	-0.292237	-0.332952	-0.0767079	-0.011118	-0.0587089	-0.0658114	M12 tan|0.4941
3058	PADI4|Q9UM07	tan	0.0706483	0.490352	0.0795368	0.0725292	0.0686239	0.0440662	-0.15877	-0.145936	-0.00174689	0.0281503	-0.049523	-0.100674	M12 tan|0.4904
3253	ADGRF2|Q8IZF7	tan	0.135382	0.483641	0.256567	0.224869	0.0312101	-0.194078	-0.24697	-0.328249	-0.0191369	0.000514866	-0.0330965	-0.065121	M12 tan|0.4836
5739	RNASE3|P12724^SL003107@seq.5741.55	tan	0.18604	0.475568	0.227494	0.213541	-0.0124141	-0.130738	-0.236532	-0.31668	-0.0651448	0.0310789	0.0321861	0.00672133	M12 tan|0.4756
5774	S100A12|P80511	tan	0.180627	0.457314	0.0960308	0.0855094	-0.0289332	-0.028079	-0.158048	-0.260273	-0.0642769	0.0835656	0.0854333	0.0803797	M12 tan|0.4573
2926	EMG1|Q92979	tan	0.155195	0.456753	0.325964	0.293844	0.106543	-0.214303	-0.310551	-0.485315	0.0224252	0.0721625	0.0590197	-0.0235736	M12 tan|0.4568
1751	VIM|P08670	tan	0.141075	0.449745	0.204633	0.220782	-0.151698	-0.227635	-0.0944911	-0.144253	-0.0379169	-0.0247552	-0.0167228	0.0237377	M12 tan|0.4497
1519	H3C1|P68431	tan	0.20818	0.447034	0.316092	0.205537	-0.0705954	-0.188703	-0.210591	-0.244783	-0.0903298	-0.135616	-0.145258	-0.110384	M12 tan|0.447
360	ITGB7|P26010	tan	0.148706	0.444041	0.18493	0.164683	0.0447705	-0.0769739	-0.178476	-0.246259	-0.0128498	0.0165967	0.00469018	-0.0191046	M12 tan|0.444
1970	UBE2G1|P62253	tan	0.0917596	0.44371	0.0836663	-0.0262563	0.0741505	-0.0280538	-0.0699957	-0.124402	0.126544	-0.0540777	-0.233139	-0.264076	M12 tan|0.4437
1152	MAZ|P56270	tan	0.433545	0.440634	0.292865	0.169955	0.099618	-0.134634	-0.331737	-0.444917	-0.0263294	0.00627658	-0.119954	-0.176431	M12 tan|0.4406
5070	CSF1|P09603^SL002684@seq.3738.54	tan	0.229443	0.440593	0.332717	0.358836	0.0366877	-0.177326	-0.257429	-0.412196	-0.0420677	0.0552649	0.00901381	-0.0395994	M12 tan|0.4406
4220	GIMAP4|Q9NUV9	tan	0.36263	0.436773	0.306897	0.185829	0.107281	-0.140251	-0.405376	-0.45648	-0.079217	0.00219523	-0.0268677	-0.0447792	M12 tan|0.4368
5004	PRTN3|P24158^SL004008@seq.3514.49	tan	0.0805608	0.426508	0.215646	0.214454	0.0129255	-0.129397	-0.190927	-0.283832	-0.0797013	0.0637211	0.0339582	-0.0192492	M12 tan|0.4265
197	SERPINB1|P30740	tan	0.0770732	0.422408	-0.106139	0.0931622	-0.0346619	-0.0402075	0.100199	-0.0817532	0.000758331	0.294781	0.208858	0.159296	M12 tan|0.4224
3654	ZBP1|Q9H171	tan	0.271523	0.420188	0.263879	0.201054	0.0806647	-0.141497	-0.303513	-0.430101	0.027194	0.0427984	-0.000554476	-0.0749617	M12 tan|0.4202
2603	PCNA|P12004^SL000131@seq.19364.163	tan	0.107452	0.417299	0.166404	0.0949848	0.093649	-0.112174	-0.203797	-0.177876	-0.0159508	-0.0363639	-0.0687423	-0.0617912	M12 tan|0.4173
5876	ST3GAL2|Q16842	tan	0.20372	0.396534	0.114	0.0569976	0.144018	-0.108943	-0.145234	-0.154969	-0.0114123	-0.0444245	-0.112784	-0.120719	M12 tan|0.3965
3080	MRTO4|Q9UKD2	tan	0.136406	0.390684	0.212468	0.28193	0.194671	-0.200047	-0.187342	-0.390214	0.0464408	0.101997	0.110363	-0.0212363	M12 tan|0.3907
965	IRF2|P14316	tan	0.107464	0.378802	0.27091	0.278267	0.0207946	-0.205749	-0.179571	-0.346143	0.0144795	0.0216319	0.0404879	-0.0498089	M12 tan|0.3788
5396	ANXA1|P04083	tan	0.0958494	0.358343	-0.0392886	-0.130727	-0.016547	0.0205343	-0.0235526	0.0706376	-0.0588826	-0.121636	-0.180711	-0.118355	M12 tan|0.3583
1261	SNU13|P55769	tan	0.106769	0.347137	0.163176	0.164584	0.114937	-0.129883	-0.156329	-0.290615	0.0591797	0.0236533	0.0390787	-0.038205	M12 tan|0.3471
6951	MMP8|P22894^SL000526@seq.9172.69	tan	0.0403766	0.346114	0.0958459	0.0953532	0.120642	-0.0172753	-0.138308	-0.158096	0.00315748	0.0498083	0.0242589	-0.00353314	M12 tan|0.3461
4519	MPO|P05164	tan	0.109702	0.343061	0.155137	0.156845	0.0143136	-0.12596	-0.162785	-0.245574	-0.0662546	0.0586954	0.0434622	0.0133524	M12 tan|0.3431
4884	GFRA1|P56159	tan	0.312079	0.342373	0.235965	0.113535	0.261362	-0.141001	-0.321679	-0.357321	0.0346462	-0.039126	-0.08847	-0.100441	M12 tan|0.3424
4219	GIMAP7|Q8NHV1	tan	0.0733142	0.315263	0.246834	0.256028	0.129023	-0.0913557	-0.244929	-0.323851	0.0234937	0.0674537	0.109802	0.0435286	M12 tan|0.3153
3021	TBCEL|Q5QJ74	greenyellow	-0.183646	-0.385676	-0.431083	-0.458519	0.0304267	0.889486	0.195064	0.557291	-0.00754379	-0.133385	-0.147385	-0.0321191	M11 greenyellow|0.8895
3174	AGO2|Q9UKV8	greenyellow	-0.0663243	-0.188606	-0.212808	-0.278717	0.0868003	0.881889	0.0312741	0.248682	-0.00715857	-0.116793	-0.113304	-0.046053	M11 greenyellow|0.8819
671	PAFAH1B3|Q15102	greenyellow	-0.145615	-0.226918	-0.233193	-0.260158	0.11681	0.878194	0.0703725	0.307624	0.0320566	-0.0810114	-0.0505578	0.00879135	M11 greenyellow|0.8782
2236	THG1L|Q9NWX6	greenyellow	-0.162826	-0.296873	-0.332602	-0.314237	0.0594958	0.862327	0.170283	0.387562	0.0118276	-0.0379564	-0.0122025	0.0663438	M11 greenyellow|0.8623
3772	DPCD|Q9BVM2	greenyellow	-0.134597	-0.309118	-0.350042	-0.345291	0.0568132	0.860574	0.182848	0.394883	0.0227372	-0.0578711	-0.0437496	0.0327427	M11 greenyellow|0.8606
2227	TCEA1|P23193	greenyellow	-0.0478298	-0.183563	-0.248486	-0.320449	0.0541	0.854574	0.0464837	0.26055	-0.0114363	-0.0877309	-0.10815	-0.0390163	M11 greenyellow|0.8546
1936	PHPT1|Q9NRX4	greenyellow	0.0169383	-0.298446	-0.333058	-0.438613	0.0585881	0.848115	0.104699	0.430899	-0.0395853	-0.150068	-0.153959	-0.0198497	M11 greenyellow|0.8481
5437	AK1|P00568	greenyellow	-0.318561	-0.419483	-0.394102	-0.384121	0.0176048	0.846617	0.219905	0.56943	-0.00880371	-0.0891335	-0.0574182	0.0436342	M11 greenyellow|0.8466
2788	TATDN1|Q6P1N9	greenyellow	-0.237871	-0.458022	-0.458311	-0.482134	0.00605685	0.837277	0.28587	0.651716	-0.000785369	-0.146638	-0.135444	0.0106148	M11 greenyellow|0.8373
2972	NUDCD2|Q8WVJ2	greenyellow	-0.131936	-0.402991	-0.453501	-0.458411	0.0321579	0.83319	0.241746	0.545541	0.00402863	-0.104561	-0.0787649	0.0515055	M11 greenyellow|0.8332
4498	UBAC1|Q9BSL1	greenyellow	-0.0584592	-0.255656	-0.237906	-0.332737	0.012433	0.828228	0.132164	0.323754	-0.0426112	-0.136648	-0.178322	-0.085551	M11 greenyellow|0.8282
1368	PSMD9|O00233	greenyellow	-0.0141735	-0.195646	-0.29997	-0.320835	0.0393919	0.821127	0.062171	0.240758	-0.0264279	-0.0191095	0.122832	0.278643	M11 greenyellow|0.8211
3812	DHRS11|Q6UWP2	greenyellow	-0.130885	-0.287979	-0.316866	-0.360862	0.108184	0.82035	0.155173	0.38453	-0.00880281	-0.100795	-0.0965893	0.00140313	M11 greenyellow|0.8204
2555	HAGH|Q16775	greenyellow	-0.120285	-0.28345	-0.33766	-0.429438	0.0886811	0.815257	0.0921297	0.463047	-0.0161737	-0.172352	-0.177022	-0.0643178	M11 greenyellow|0.8153
4481	DDI2|Q5TDH0	greenyellow	0.0351683	-0.0125825	-0.0940247	-0.140343	0.147144	0.814357	-0.105734	-0.025736	-0.0040342	-0.00866217	-0.0325739	-0.0344064	M11 greenyellow|0.8144
5115	PRDX1|Q06830	greenyellow	-0.12105	-0.365828	-0.400479	-0.49783	0.0408539	0.813897	0.163018	0.587647	-0.0543177	-0.186369	-0.194859	-0.031718	M11 greenyellow|0.8139
731	PSMA7|O14818	greenyellow	-0.108099	-0.323242	-0.372995	-0.437028	0.0496398	0.81245	0.182319	0.498349	-0.00228165	-0.161273	-0.128243	0.0126352	M11 greenyellow|0.8125
1410	EPB41L1|Q9H4G0	greenyellow	-0.214401	-0.324593	-0.367424	-0.405022	0.00379047	0.812384	0.179779	0.499832	-0.031598	-0.16169	-0.104427	0.0129956	M11 greenyellow|0.8124
2242	HEBP1|Q9NRV9	greenyellow	-0.0502058	-0.258071	-0.343214	-0.430044	0.0496656	0.805386	0.0802028	0.398576	-0.0400705	-0.137434	-0.130194	0.00168854	M11 greenyellow|0.8054
1914	ATXN3|P54252	greenyellow	-0.193559	-0.436002	-0.437824	-0.491107	-0.000299822	0.798979	0.240991	0.642566	-0.0173531	-0.167954	-0.159916	-0.017332	M11 greenyellow|0.799
2486	USP15|Q9Y4E8	greenyellow	-0.130565	-0.422205	-0.479763	-0.573228	-0.0143316	0.788721	0.209502	0.675314	-0.0670126	-0.200752	-0.180602	0.0152849	M11 greenyellow|0.7887
1740	ALAD|P13716	greenyellow	-0.14722	-0.289632	-0.352084	-0.336786	0.0213267	0.773618	0.174273	0.370333	-0.00503358	-0.0246328	0.00174883	0.0864742	M11 greenyellow|0.7736
2240	SH3GLB2|Q9NR46	greenyellow	-0.209037	-0.400398	-0.437915	-0.478359	-0.0203369	0.769526	0.244399	0.641721	-0.0174659	-0.166374	-0.163084	-0.0186898	M11 greenyellow|0.7695
2997	CDK2|P24941^SL003725@seq.21128.2	greenyellow	-0.22821	-0.387607	-0.373152	-0.397342	0.0478762	0.764675	0.233621	0.565865	0.0222625	-0.114952	-0.160771	-0.0626379	M11 greenyellow|0.7647
741	TSN|Q15631	greenyellow	-0.0452409	-0.188778	-0.164717	-0.264971	0.06076	0.762041	0.0570209	0.285603	-0.0105071	-0.147939	-0.126677	-0.0348255	M11 greenyellow|0.762
386	UROS|P10746	greenyellow	-0.132774	-0.299045	-0.24658	-0.264705	0.0662055	0.759671	0.185639	0.405581	0.0116506	-0.0549041	-0.0996143	-0.0521044	M11 greenyellow|0.7597
2973	MAGOH|P61326	greenyellow	0.124902	-0.143954	-0.247613	-0.391583	0.0554071	0.748922	0.0578528	0.321429	-0.0793977	-0.174631	-0.289	-0.185131	M11 greenyellow|0.7489
6074	PCBD2|Q9H0N5	greenyellow	-0.250397	-0.374485	-0.363452	-0.224117	-0.012886	0.738248	0.366656	0.461442	0.0478113	0.0537609	0.0989799	0.1333	M11 greenyellow|0.7382
2238	CNRIP1|Q96F85	greenyellow	0.086003	-0.00541738	-0.0734095	-0.141724	0.174659	0.736348	-0.138176	-0.0243315	-0.00712727	-0.0010669	-0.0181259	0.0103204	M11 greenyellow|0.7363
2939	PFDN4|Q9NQP4	greenyellow	-0.046986	-0.332309	-0.205683	-0.304869	-0.0375425	0.735322	0.189771	0.389771	-0.0333477	-0.165419	-0.187231	-0.0860932	M11 greenyellow|0.7353
1962	BLVRB|P30043	greenyellow	0.0327225	0.043026	0.0104046	-0.0605408	0.104928	0.733089	-0.18428	-0.115358	-0.0663604	-0.00631549	0.00122964	0.0114539	M11 greenyellow|0.7331
636	BPGM|P07738	greenyellow	0.00836624	0.0528544	0.0582417	-0.00115256	0.159463	0.71536	-0.205228	-0.142384	-0.038118	0.0052363	-0.000662003	-0.0175579	M11 greenyellow|0.7154
6066	UBB|P0CG47^SL017289@seq.6651.74	greenyellow	-0.272626	-0.437504	-0.501849	-0.354894	-0.058192	0.714889	0.374878	0.573658	-0.0384942	0.134269	0.131022	0.21326	M11 greenyellow|0.7149
1082	S100A6|P06703	greenyellow	-0.269113	-0.317282	-0.24797	-0.242288	0.0141899	0.702159	0.175348	0.418041	0.0107046	-0.0504104	-0.00559594	0.0809695	M11 greenyellow|0.7022
521	HMBS|P08397	greenyellow	0.148442	0.1096	0.0371319	-0.0775243	0.179313	0.700014	-0.258948	-0.165742	-0.0358537	-0.0377796	-0.0649098	-0.0574352	M11 greenyellow|0.7
5404	CA1|P00915	greenyellow	0.0632659	0.0704106	0.0630614	-0.0276581	0.119905	0.694954	-0.214175	-0.161913	-0.0610502	-0.0221821	-0.0392955	-0.0480786	M11 greenyellow|0.695
3147	ATG4A|Q8WYN0	greenyellow	-0.167636	-0.360029	-0.36017	-0.325614	-0.00873044	0.694141	0.307684	0.449837	0.0534291	-0.0414359	-0.063645	-0.00200035	M11 greenyellow|0.6941
7265	GLO1|Q04760	greenyellow	-0.154564	-0.319084	-0.362205	-0.414231	0.0666793	0.690172	0.138414	0.536646	-0.0108507	-0.154258	-0.151665	-0.0364002	M11 greenyellow|0.6902
2751	TCEA2|Q15560^SL020143@seq.20141.42	greenyellow	-0.0206934	-0.147783	-0.146527	-0.220048	0.0449093	0.680538	0.0223628	0.153534	-0.021068	-0.0728888	-0.0845254	-0.0159025	M11 greenyellow|0.6805
358	PKLR|P30613^SL009203@seq.11203.97	greenyellow	0.0711834	0.0585048	-0.0185838	-0.0565308	0.334792	0.664514	-0.203445	-0.106354	0.021055	0.0330122	-0.0173612	-0.0526861	M11 greenyellow|0.6645
1893	HDGF|P51858^SL013046@seq.16758.96	greenyellow	0.119097	-0.183613	-0.337029	-0.389832	0.12427	0.662013	0.125577	0.373959	-0.00546184	-0.100864	-0.0875188	0.051786	M11 greenyellow|0.662
3921	TCEA3|O75764	greenyellow	-0.0439163	-0.0954269	-0.158515	-0.17831	0.0613583	0.661156	0.0244628	0.130953	0.00979177	-0.0198144	0.0178866	0.0762466	M11 greenyellow|0.6612
6062	UBB|P0CG47^SL017289@seq.6641.60	greenyellow	-0.0127319	0.0231787	0.0693469	0.00830892	0.182567	0.655811	-0.126806	-0.0818428	-0.00700593	-0.0408689	-0.0530258	-0.066876	M11 greenyellow|0.6558
1979	PSIP1|O75475	greenyellow	0.0970477	-0.205208	-0.480385	-0.511106	0.0851535	0.650804	0.148293	0.444267	-0.0212985	-0.0775729	-0.00771985	0.180515	M11 greenyellow|0.6508
1262	RFESD|Q8TAC1	greenyellow	0.174993	0.0510394	0.0321366	-0.199863	0.0683712	0.650634	-0.161865	-0.0719999	-0.0992477	-0.183108	-0.216385	-0.137331	M11 greenyellow|0.6506
4991	CAT|P04040	greenyellow	-0.0281853	0.0203557	0.00918092	-0.0289254	0.151852	0.64991	-0.0927253	-0.0846855	0.016212	-0.00268642	-0.0131257	-0.0313708	M11 greenyellow|0.6499
2333	ST13|P50502	greenyellow	0.106736	-0.267066	-0.351835	-0.49194	-0.0379312	0.644058	0.118678	0.432177	-0.112866	-0.222334	-0.191914	-0.0117029	M11 greenyellow|0.6441
3674	CLIC2|O15247^SL020908@seq.22954.10	greenyellow	0.324755	0.0594948	-0.0178096	-0.169149	0.146757	0.614706	-0.216481	-0.105195	-0.0924336	-0.0902715	-0.109158	-0.0554082	M11 greenyellow|0.6147
1787	PKLR|P30613^SL009203@seq.15607.56	greenyellow	0.066017	0.0619147	0.0231745	-0.0405328	0.302903	0.612835	-0.200829	-0.104122	0.0193555	0.00714024	-0.0535378	-0.0873179	M11 greenyellow|0.6128
2311	PRPS2|P11908	greenyellow	-0.260446	-0.324348	-0.210857	-0.185301	0.102835	0.601231	0.234679	0.428659	0.0876773	-0.0746023	-0.0853936	-0.0989639	M11 greenyellow|0.6012
2740	EIF4EBP2|Q13542^SL008378@seq.20117.5	greenyellow	0.110455	-0.16699	-0.155454	-0.266625	0.0817312	0.592168	-0.0137741	0.140193	-0.0517683	-0.0990143	-0.0852067	-0.000235021	M11 greenyellow|0.5922
5908	YBX2|Q9Y2T7	greenyellow	-0.176486	-0.2658	-0.467761	-0.175379	0.0820162	0.568796	0.41718	0.337248	0.116069	0.340515	0.277811	0.226782	M11 greenyellow|0.5688
450	RRM1|P23921	greenyellow	0.10025	0.0903941	0.0339417	-0.0371669	0.111183	0.567781	-0.18878	-0.120235	-0.0219704	-0.00321709	-0.0439748	-0.0445626	M11 greenyellow|0.5678
2182	CLIC2|O15247^SL020908@seq.17837.5	greenyellow	0.364382	0.141158	0.012515	-0.145895	0.152401	0.564273	-0.281928	-0.188313	-0.0909828	-0.0791648	-0.0864863	-0.0367709	M11 greenyellow|0.5643
6835	HDGF|P51858^SL013046@seq.8953.47	greenyellow	0.0974719	-0.237262	-0.270037	-0.410768	0.0649608	0.564337	0.1408	0.441055	-0.0547556	-0.214946	-0.223094	-0.0656086	M11 greenyellow|0.5643
7183	YBX1|P67809	greenyellow	0.158707	-0.11001	-0.187572	-0.282603	0.16169	0.559888	0.044642	0.177278	-0.00655953	-0.109599	-0.167083	-0.114861	M11 greenyellow|0.5599
820	TMOD1|P28289	greenyellow	0.154144	0.150503	0.172297	0.0354076	0.0953085	0.551682	-0.257546	-0.249194	-0.0837769	-0.0631883	-0.0876399	-0.0994455	M11 greenyellow|0.5517
646	RPIA|P49247	greenyellow	-0.119374	-0.149988	-0.0695934	-0.074678	0.049727	0.545071	0.0701047	0.151759	-0.0203666	-0.0334953	-0.0217885	0.00886499	M11 greenyellow|0.5451
969	CARHSP1|Q9Y2V2	greenyellow	-0.0217183	-0.238356	-0.203745	-0.341925	-0.0300208	0.538684	0.176641	0.331778	-0.0369759	-0.210975	-0.141149	0.00244637	M11 greenyellow|0.5387
1934	MAGOHB|Q96A72	greenyellow	0.0233121	-0.212048	-0.130503	-0.249614	0.0144985	0.520436	0.107634	0.298063	-0.0424548	-0.137734	-0.124233	-0.0141641	M11 greenyellow|0.5204
2437	TGM2|P21980	greenyellow	0.0131554	0.00584174	0.0836113	0.0151187	0.0635297	0.51778	-0.160282	-0.0880862	-0.0521227	-0.0982145	-0.0361458	-0.0353528	M11 greenyellow|0.5178
395	ALDH1A1|P00352	greenyellow	-0.137401	-0.072135	-0.0712156	-0.0101924	0.600838	0.516801	-0.0214954	0.0219845	0.100934	0.04216	0.0427719	-0.0186516	M11 greenyellow|0.5168
5382	HBA1|P69905	greenyellow	0.0814693	0.0625764	0.182092	0.00119088	0.0814231	0.514952	-0.251174	-0.13914	-0.0984022	-0.121104	-0.213875	-0.203443	M11 greenyellow|0.515
120	NRAS|P01111	greenyellow	0.0574335	-0.0948697	-0.220379	-0.340517	0.0602302	0.480625	-0.0125473	0.187418	-0.0661348	-0.16795	-0.12147	0.00011247	M11 greenyellow|0.4806
2022	AKR1C3|P42330	greenyellow	-0.00703785	-0.125793	-0.0473852	-0.114984	0.207655	0.437684	0.00948058	0.118614	0.0203706	-0.0759048	-0.0877635	-0.0758748	M11 greenyellow|0.4377
539	SMURF1|Q9HCE7	greenyellow	0.0301756	-0.117611	0.0318154	0.0239302	-0.0103555	0.436963	0.102151	0.0836524	-0.00503549	-0.063312	-0.0183012	0.00454784	M11 greenyellow|0.437
5446	ADSL|P30566	greenyellow	-0.00681893	-0.0618027	-0.105595	-0.144991	0.0170014	0.407814	0.0221088	0.0796462	-0.017175	-0.0734313	-0.0436007	-0.0104411	M11 greenyellow|0.4078
4437	PML|P29590	greenyellow	0.197902	0.0179882	-0.0738448	-0.17656	0.151591	0.373921	-0.0359844	0.0845454	-0.0571418	-0.106575	-0.157094	-0.0909567	M11 greenyellow|0.3739
2719	KRAS|P01116^SL002542@seq.20073.22	greenyellow	0.0101262	-0.116684	-0.232789	-0.323339	0.00119718	0.371943	0.0297475	0.247686	-0.0886995	-0.155275	-0.168955	-0.0925155	M11 greenyellow|0.3719
1526	YWHAE|P62258	greenyellow	0.206087	-0.0838276	0.0492024	-0.154587	0.0276058	0.364728	-0.0169309	0.0431347	-0.114289	-0.146615	-0.173991	-0.0874857	M11 greenyellow|0.3647
1069	RFK|Q969G6	greenyellow	0.135741	0.0359043	-0.11045	0.000435046	0.18032	0.330194	0.0201122	-0.168685	0.0920739	0.276943	0.170172	0.0649416	M11 greenyellow|0.3302
4518	MMP9|P14780	greenyellow	0.0199682	0.216162	0.067217	0.0513488	0.0772295	0.32382	-0.144439	-0.186191	-0.0404614	0.0456283	0.036328	-0.00682118	M11 greenyellow|0.3238
163	ST6GALNAC3|Q8NDV1^SL018611@seq.10626.116	greenyellow	0.206347	0.0790903	0.118382	-0.00526393	-0.0122157	0.322098	-0.0589416	-0.193622	-0.0562205	0.048413	-0.189548	-0.207176	M11 greenyellow|0.3221
3131	MEP1A|Q16819^SL006554@seq.21387.64	greenyellow	0.00663147	-0.036681	-0.320117	-0.284004	0.156773	0.32213	0.0579432	0.203647	0.08358	-0.041216	0.107938	0.1968	M11 greenyellow|0.3221
5702	CRISPLD2|Q9H0B8	greenyellow	0.0010233	0.160609	0.0743526	0.0677232	0.064245	0.320516	-0.121373	-0.174324	-0.0143237	0.0354077	0.0377682	-0.0105261	M11 greenyellow|0.3205
5414	ESD|P10768	greenyellow	-0.23735	-0.207597	-0.0538775	0.021185	0.0948162	0.313102	0.260734	0.158483	0.0941389	0.017656	-0.0705692	-0.173212	M11 greenyellow|0.3131
3788	SMN1|Q16637	greenyellow	-0.142228	-0.0532004	-0.309056	-0.186809	0.116805	0.311025	0.150193	0.245599	0.114284	0.109948	0.0900438	0.0919372	M11 greenyellow|0.311
6812	GNPDA1|P46926	greenyellow	0.0951354	0.110517	0.206316	0.0936906	0.0927893	0.307196	-0.182193	-0.212023	-0.0650658	-0.0866062	-0.0871057	-0.121565	M11 greenyellow|0.3072
6602	ADH4|P08319	purple	-0.109391	0.0358371	-0.0337797	0.0531082	0.869354	0.0463417	-0.00399029	-0.0728581	0.164983	0.0604837	0.0877972	-0.00698539	M10 purple|0.8694
2320	PSAT1|Q9Y617	purple	-0.00940236	0.0410476	-0.0601769	-0.0550298	0.848214	0.12539	-0.0651246	-0.0381745	0.130665	-0.00195423	0.0121661	-0.0252536	M10 purple|0.8482
6241	FBP1|P09467	purple	-0.0494076	0.0602805	0.0182203	0.0505911	0.826871	0.0151052	-0.094759	-0.111581	0.0859613	0.0332046	0.0392856	-0.0323757	M10 purple|0.8269
2029	ADH1A|P07327	purple	-0.0501378	0.0517129	-0.0380503	0.0945468	0.816719	0.0385175	-0.0135288	-0.112978	0.178753	0.160387	0.159316	0.0445032	M10 purple|0.8167
3821	GSTA2|P09210	purple	0.0483984	0.0708329	-0.0402856	-0.00757173	0.816325	0.0469715	-0.0828101	-0.108085	0.148345	0.0338978	0.0580047	-0.012897	M10 purple|0.8163
1742	ADH1C|P00326	purple	-0.0423327	0.0130215	-0.0252789	0.0183887	0.795829	0.0611299	-0.0574865	-0.0302405	0.134337	0.0486394	0.0278912	-0.0315901	M10 purple|0.7958
4904	ACY1|Q03154	purple	-0.160706	0.00182669	-0.0412075	0.0353732	0.795293	0.0859321	0.00225923	-0.0244837	0.142477	0.0542309	0.076156	-0.00625222	M10 purple|0.7953
2211	ALDOB|P05062	purple	-0.120378	0.0475085	0.0219412	0.0807319	0.788441	0.0199654	-0.0469667	-0.107653	0.112447	0.0463889	0.0607707	-0.0157877	M10 purple|0.7884
3064	MAT1A|Q00266	purple	0.0303212	0.0696143	-0.0163184	0.0175973	0.78281	0.0441789	-0.0757558	-0.124043	0.078362	0.0434092	0.105688	0.0485248	M10 purple|0.7828
2200	AKR7A3|O95154	purple	0.0813992	0.0159799	-0.0454249	-0.0727035	0.759221	0.0814605	-0.0773774	-0.00862732	0.0402083	-0.0531921	-0.0279749	-0.0275883	M10 purple|0.7592
2338	AKR1C4|P17516	purple	0.092172	0.0697294	-0.0373522	-0.0272736	0.747493	0.0703795	-0.069945	-0.0812515	0.0859195	0.0324729	-0.0135394	-0.0920272	M10 purple|0.7475
718	GSTA1|P08263^SL005253@seq.12446.49	purple	0.00454198	-0.00758482	-0.0647248	-0.0485885	0.73229	0.0741213	-0.00642126	-0.000864357	0.10975	-0.0150223	0.0224926	-0.0124692	M10 purple|0.7323
425	PCBD1|P61457	purple	0.166478	0.0179354	-0.00554323	-0.12052	0.719091	0.129596	-0.0840683	-0.0129184	0.0330452	-0.0983794	-0.193458	-0.213359	M10 purple|0.7191
380	ASL|P04424	purple	-0.156908	-0.106585	-0.129831	-0.066347	0.711287	0.165881	0.0937101	0.174324	0.0840752	-0.000876693	-0.000496295	-0.0327201	M10 purple|0.7113
6974	FTCD|O95954	purple	-0.0172974	0.0413816	0.0108157	0.0409782	0.698461	0.080498	-0.0985182	-0.0610038	0.144082	0.0299917	0.0342482	-0.0466368	M10 purple|0.6985
1685	OTC|P00480	purple	-0.0484812	0.030694	0.031999	0.0552516	0.686758	0.0298488	-0.0883193	-0.0765938	0.0280525	0.0132528	0.0213035	-0.0333722	M10 purple|0.6868
1586	RIDA|P52758	purple	0.236179	-0.00812729	-0.0959855	-0.144257	0.674421	0.19949	-0.0899722	-0.049134	0.0927771	-0.0395504	0.00847703	0.0460101	M10 purple|0.6744
2339	AKR1D1|P51857	purple	0.0358074	0.159932	0.240808	0.151298	0.672893	-0.0448219	-0.220136	-0.247922	0.0684912	-0.0786043	-0.0589689	-0.122855	M10 purple|0.6729
1959	GSTA1|P08263^SL005253@seq.17138.8	purple	-0.00499339	0.145356	0.102219	0.185151	0.670747	-0.0774958	-0.0574845	-0.217753	0.1309	0.128494	0.0675109	-0.0468797	M10 purple|0.6707
1697	SORD|Q00796	purple	-0.160893	-0.194122	-0.257676	-0.220871	0.654339	0.361496	0.145362	0.296328	0.126107	-0.0388872	-0.0231567	-0.00324032	M10 purple|0.6543
2124	DCXR|Q7Z4W1	purple	-0.247926	-0.286762	-0.258884	-0.179886	0.643623	0.338593	0.22949	0.359574	0.113283	-0.0551294	0.0138015	0.0403504	M10 purple|0.6436
4303	ESPN|B1AK53	purple	0.0902363	0.0871362	0.0492589	0.00649214	0.639173	0.0519909	-0.163587	-0.190023	0.072301	-0.0352485	-0.00523101	-0.0642515	M10 purple|0.6392
1190	HMGCS1|Q01581	purple	-0.0589798	-0.0240862	-0.0974471	-0.0732869	0.636398	0.162376	-0.0482515	0.07806	0.0241658	-0.000542611	0.0376984	0.0270935	M10 purple|0.6364
481	FAH|P16930	purple	-0.152964	-0.0757428	-0.0550491	0.0123529	0.624194	0.0857655	0.0566815	0.0647498	0.107076	0.0487318	0.0457091	-0.00383515	M10 purple|0.6242
2534	RBP5|P82980	purple	0.366892	0.171444	-0.00806737	-0.0332048	0.60848	-0.0190943	-0.184769	-0.242765	0.0536768	0.0524504	0.0756459	0.0626971	M10 purple|0.6085
3192	SCLY|Q96I15	purple	0.0119182	-0.0432411	-0.088944	-0.167523	0.608022	0.126881	0.0365395	0.0813828	0.0165947	-0.140547	-0.11519	-0.0869071	M10 purple|0.608
3873	GAS2|O43903	purple	0.190225	0.061672	0.0325645	-0.0631024	0.605715	0.00486418	-0.153077	-0.134901	0.0523468	-0.0857292	-0.0492952	-0.0426116	M10 purple|0.6057
1324	GPD1|P21695^SL007151@seq.13697.51	purple	-0.130666	-0.0409882	-0.0373973	0.028749	0.588802	0.0757408	0.0298086	0.0346955	0.129059	0.0439747	-0.0316679	-0.15539	M10 purple|0.5888
4202	TTC36|A6NLP5	purple	-0.151285	-0.0423248	-0.0870584	0.090946	0.564059	0.0376494	0.148762	-0.00732814	0.141579	0.0958484	0.201753	0.0611382	M10 purple|0.5641
4217	PSPH|P78330	purple	-0.118659	-0.13947	-0.290092	-0.104897	0.532793	0.125362	0.277711	0.167209	0.221443	0.129909	0.201097	0.145032	M10 purple|0.5328
7090	CPM|P14384^SL008646@seq.9416.77	purple	0.0574691	0.143906	0.080234	0.065337	0.525071	-0.0131331	-0.153106	-0.186472	0.0215586	0.0047047	0.00252238	-0.077736	M10 purple|0.5251
1682	NEU1|Q99519^SL008692@seq.15426.5	purple	0.078738	0.105642	0.0365647	-0.0181543	0.514186	0.0787456	-0.168535	-0.125895	0.0507519	-0.0246373	-0.0270171	-0.0854956	M10 purple|0.5142
7261	ALDOC|P09972	purple	-0.172816	-0.0201783	0.0101562	0.0148355	0.512207	0.0675431	-0.0311767	0.0313789	-0.00166314	-0.0292793	-0.0159205	-0.0365083	M10 purple|0.5122
7223	SULT2A1|Q06520	purple	0.106416	0.0998891	0.0533314	0.0588204	0.507533	-0.0239258	-0.106416	-0.17525	0.0600238	0.025345	0.110888	0.0613354	M10 purple|0.5075
1329	HMGCS2|P54868	purple	0.0249231	0.0763629	0.186758	0.10245	0.496304	-0.0124363	-0.131247	-0.160528	0.0292974	-0.0803892	-0.08716	-0.152122	M10 purple|0.4963
2328	ALDH2|P05091	purple	-0.129989	-0.100567	-0.115275	-0.0526274	0.494222	0.101837	0.186877	0.222124	0.108664	-0.0154583	-0.0934505	-0.14241	M10 purple|0.4942
6610	PTPRU|Q92729	purple	0.235336	0.181518	0.0622859	-0.0337229	0.483928	0.0325635	-0.251345	-0.208901	0.0487176	-0.0740505	-0.0352416	-0.0526671	M10 purple|0.4839
4621	POR|P16435	purple	-0.0941291	-0.0869996	-0.141384	-0.112977	0.480781	0.0931283	0.138133	0.197648	-0.00136839	-0.0797835	-0.0285074	0.00631798	M10 purple|0.4808
4334	FTO|Q9C0B1	purple	0.227523	0.017277	-0.137829	-0.188906	0.452236	0.227667	-0.0568752	0.0371451	-0.00524343	-0.044217	-0.0103414	0.0626829	M10 purple|0.4522
410	CYB5A|P00167	purple	0.150203	0.0323708	0.0297155	-0.0834905	0.441602	0.164909	-0.121934	-0.0937113	-0.0325337	-0.0624563	-0.0848807	-0.0609639	M10 purple|0.4416
2633	GLYAT|Q6IB77	purple	-0.0113046	0.015814	-0.18048	0.0890916	0.440303	-0.00999326	0.19047	-0.088658	0.125667	0.320954	0.289392	0.169635	M10 purple|0.4403
4386	NOMO2|Q5JPE7	purple	-0.104335	0.0903487	0.0997062	0.131615	0.439945	0.00696857	-0.0982266	-0.175149	0.0880348	0.0564085	0.0668264	-0.0510908	M10 purple|0.4399
286	GPD1|P21695^SL007151@seq.11081.1	purple	0.0800713	0.12288	0.00944882	0.00690392	0.43921	-0.0649754	-0.0919638	-0.201815	0.0397917	0.0057015	0.0842149	0.0615377	M10 purple|0.4392
3985	TKFC|Q3LXA3	purple	-0.0117567	-0.106264	-0.210078	-0.214518	0.426038	0.212888	0.108465	0.168974	0.0551006	-0.0925898	-0.051137	0.00179471	M10 purple|0.426
5721	PRCP|P42785	purple	0.0317317	0.14772	0.0963417	0.0874823	0.425239	-0.000787266	-0.160449	-0.197589	0.0680675	0.0196433	0.0239189	-0.0612459	M10 purple|0.4252
4722	GHR|P10912	purple	-0.301383	0.0132125	0.0304971	0.162827	0.423445	-0.0341151	0.0382272	-0.117267	0.228695	0.144525	0.149327	0.000411166	M10 purple|0.4234
7227	ADH1B|P00325	purple	0.137716	0.181435	0.168524	0.106679	0.422648	-0.0743693	-0.130178	-0.278354	0.0887842	0.00387144	-0.0446425	-0.107027	M10 purple|0.4226
4191	AGXT|P21549	purple	0.145541	0.143987	0.231891	0.0849692	0.418935	-0.0965866	-0.231001	-0.240151	-0.0733267	-0.133761	-0.136944	-0.152722	M10 purple|0.4189
4491	CYP2C19|P33261	purple	0.000459461	0.0288617	0.0358925	0.0217316	0.407	0.0357595	-0.0743727	-0.0456481	0.0169106	-0.0196846	-0.0149278	-0.0466681	M10 purple|0.407
2130	HAO1|Q9UJM8	purple	-0.0575785	-0.130345	-0.0964903	-0.198227	0.406405	0.165026	0.0740013	0.202149	0.020764	-0.194144	-0.141127	-0.0844524	M10 purple|0.4064
6203	HAVCR2|Q8TDQ0^SL007547@seq.7152.5	purple	0.0455511	0.14381	0.138715	0.107109	0.404597	-0.0236508	-0.17145	-0.236014	0.0103738	0.021311	-0.0182074	-0.129621	M10 purple|0.4046
3991	PIPOX|Q9P0Z9	purple	0.105657	0.14071	0.239842	0.144954	0.403446	-0.106164	-0.211325	-0.295529	-0.0187185	-0.0519453	-0.0497411	-0.0898863	M10 purple|0.4034
5340	AFM|P43652^SL004742@seq.4763.31	purple	-0.192121	0.0168309	-0.0549971	0.0571645	0.403166	0.043024	0.0480496	-0.0205376	0.175465	0.0924363	0.126757	0.0541978	M10 purple|0.4032
4856	RET|P07949	purple	-0.214839	0.0157988	0.00391756	0.100258	0.402516	0.000103589	0.00418683	-0.0808756	0.0795704	0.102771	0.141162	0.0440637	M10 purple|0.4025
5935	INHBC|P55103^SL007288@seq.6408.2	purple	-0.00511202	0.110185	0.0272784	0.0959763	0.384984	-0.0382065	-0.0717547	-0.163582	0.116487	0.0838552	0.0991283	-0.00935946	M10 purple|0.385
6320	CPM|P14384^SL008646@seq.7768.10	purple	0.0434521	0.108313	0.168075	0.11717	0.384338	-0.0708664	-0.0414151	-0.192095	0.106306	-0.0558635	-0.089499	-0.178969	M10 purple|0.3843
2222	AFM|P43652^SL004742@seq.18196.8	purple	-0.199833	0.0230945	0.000831239	0.09273	0.383957	0.0376637	0.0818201	-0.0262174	0.201198	0.0780467	-0.0578993	-0.220607	M10 purple|0.384
1249	UAP1|Q16222	purple	0.109015	0.108862	0.112765	0.0954114	0.362911	0.0147218	-0.0879769	-0.231584	0.0852013	0.0389178	0.034864	-0.0628521	M10 purple|0.3629
1880	ENO3|P13929	purple	-0.0156336	0.0721972	0.0192682	0.00436201	0.357827	0.0140122	-0.0567215	-0.107789	0.0451716	-0.0175757	-0.0055726	-0.0440093	M10 purple|0.3578
3934	APOL2|Q9BQE5	purple	0.228754	0.0800969	-0.00856527	-0.0846109	0.357094	0.0493203	-0.130644	-0.081967	-0.0453984	-0.0401954	-0.0578614	-0.0200562	M10 purple|0.3571
4451	KBTBD11|O94819	purple	0.287302	0.270257	0.195547	0.0518266	0.352141	0.000821348	-0.376367	-0.34417	-0.105609	-0.0570415	-0.0221143	0.01669	M10 purple|0.3521
6374	FAM151A|Q8WW52	purple	-0.111462	0.0552848	0.0488355	0.0843418	0.350807	0.051609	-0.0310731	-0.0886046	0.0520665	0.0610048	0.0407017	-0.0505819	M10 purple|0.3508
1761	GUSB|P08236	purple	-0.214629	-0.146239	-0.156246	-0.0787525	0.349463	0.113063	0.177381	0.21956	0.139555	-0.0507152	0.0304748	0.0199934	M10 purple|0.3495
2901	CNTN3|Q9P232	purple	0.0162959	0.143449	0.128659	0.0808136	0.34566	0.00569205	-0.170247	-0.206616	0.0323717	-0.0121405	-0.00766986	-0.0641368	M10 purple|0.3457
1719	AGRN|O00468	purple	-0.0346	0.139943	0.111783	0.113581	0.345363	-0.0353616	-0.078211	-0.186726	0.15369	0.0367045	-0.050243	-0.187294	M10 purple|0.3454
4966	IL18R1|Q13478^SL004152@seq.3446.7	purple	0.241538	0.186822	-0.0627756	0.00253154	0.33969	-0.00401063	-0.100361	-0.238175	0.0297949	0.201293	0.120325	0.028648	M10 purple|0.3397
1470	IL18R1|Q13478^SL004152@seq.14079.14	purple	0.262841	0.184909	0.0541089	-0.049146	0.339316	-0.00228582	-0.204533	-0.188431	-0.0311545	-0.0603141	-0.0517876	-0.0505218	M10 purple|0.3393
2642	KLB|Q86Z14	purple	-0.0845949	0.0778515	0.093669	0.0886942	0.338861	-0.0206923	-0.131359	-0.147484	0.0101218	0.00364099	0.0172594	-0.0560146	M10 purple|0.3389
3234	SAR1B|Q9Y6B6^SL011322@seq.21660.4	purple	-0.0113782	0.0966958	-0.087208	-0.00416968	0.335487	0.0896633	0.0637754	-0.160343	0.122208	0.242511	0.038003	-0.0900144	M10 purple|0.3355
5607	FOLH1|Q04609^SL000158@seq.5478.50	purple	-0.0116596	0.0255517	0.0751407	0.0172429	0.334093	0.0258247	-0.0842397	-0.0270025	0.0518578	-0.0802911	-0.0597436	-0.0679962	M10 purple|0.3341
1512	IL1R2|P27930^SL000145@seq.14133.93	purple	0.00147016	0.142997	0.121053	0.0580887	0.33025	0.0107933	-0.185127	-0.176239	-0.0367064	-0.0109425	-0.0332614	-0.0670561	M10 purple|0.3302
2873	RTN4RL1|Q86UN2	purple	-0.158514	0.0545441	0.0641635	0.0710962	0.327729	0.0632316	-0.0796409	-0.124076	0.0951633	0.0384856	0.0293471	-0.07358	M10 purple|0.3277
6059	DEFB1|P60022	purple	-0.191483	0.0704095	0.0741687	0.115074	0.322238	0.014242	-0.0493079	-0.137501	0.187513	0.0558537	0.0623007	-0.0324046	M10 purple|0.3222
5958	SEMA3C|Q99985	purple	0.215594	0.203074	0.13548	0.141518	0.31992	0.0217498	-0.199942	-0.263277	0.0474578	0.00513094	0.0678432	-0.033394	M10 purple|0.3199
1734	PRSS8|Q16651^SL003260@seq.15513.108	purple	0.294337	0.14473	0.0395424	0.0561743	0.317637	-0.0511922	-0.107942	-0.261565	0.0320705	0.100915	0.0687986	-0.00890335	M10 purple|0.3176
4908	BMP1|P13497	purple	-0.162019	0.00578308	0.000648595	-0.0253854	0.316854	0.0920674	-0.0795035	-0.00521539	0.140652	-0.0732362	-0.00420111	-0.0430234	M10 purple|0.3169
4890	LRIG3|Q6UXM1	purple	0.270014	0.238893	0.0764809	-0.119798	0.316781	0.0794497	-0.330429	-0.246451	-0.03514	-0.1005	-0.0841006	-0.0171301	M10 purple|0.3168
3467	PLAT|P00750	purple	0.118615	0.094117	0.0460956	0.0140582	0.315513	0.00330095	-0.0810848	-0.0720393	0.121093	-0.06378	-0.0977672	-0.158731	M10 purple|0.3155
2004	AGR3|Q8TD06^SL012732@seq.17342.13	purple	0.144458	0.0219983	-0.00868703	-0.066104	0.310767	0.0542184	-0.0936008	-0.0555349	0.0617431	-0.0404714	-0.0765951	-0.079137	M10 purple|0.3108
7078	GAA|P10253	purple	0.166191	0.026794	-0.0453055	-0.084733	0.308759	0.102037	-0.0868474	0.0168082	0.0371017	-0.0567027	-0.0478236	-0.0302972	M10 purple|0.3088
6592	C11orf68|Q9H3H3	turquoise	-0.348347	-0.535616	-0.616406	-0.60055	-0.107746	0.33505	0.401431	0.961609	-0.0158546	-0.210836	-0.172567	0.0229427	M1 turquoise|0.9616
598	GGA3|Q9NZ52	turquoise	-0.395643	-0.559049	-0.607795	-0.559263	-0.118151	0.31903	0.423166	0.958809	0.0113305	-0.193091	-0.133748	0.0475652	M1 turquoise|0.9588
4695	AKT1|P31749^SL003721@seq.2867.52	turquoise	-0.394729	-0.580535	-0.595022	-0.545905	-0.0894177	0.288854	0.471716	0.958057	0.0254829	-0.195314	-0.137913	0.0598813	M1 turquoise|0.9581
1256	GGA1|Q9UJY5	turquoise	-0.312381	-0.530075	-0.63645	-0.64087	-0.0968862	0.366484	0.361803	0.957611	-0.0291257	-0.223223	-0.177289	0.0417032	M1 turquoise|0.9576
2123	CAB39|Q9Y376	turquoise	-0.454653	-0.572204	-0.588465	-0.522813	-0.148032	0.290969	0.446102	0.956144	-0.00963961	-0.174341	-0.11642	0.0569678	M1 turquoise|0.9561
7262	CRKL|P46109	turquoise	-0.448244	-0.576925	-0.589598	-0.524086	-0.138219	0.290478	0.471886	0.956004	0.0294932	-0.17027	-0.106492	0.0724055	M1 turquoise|0.956
1525	YWHAB|P31946^SL004815@seq.14156.33	turquoise	-0.437422	-0.566716	-0.596249	-0.52924	-0.147655	0.323622	0.429471	0.954666	-0.02415	-0.166689	-0.110536	0.0645859	M1 turquoise|0.9547
3353	TIA1|P31483	turquoise	-0.406978	-0.523746	-0.636672	-0.58394	-0.11721	0.270405	0.431757	0.953724	0.00208171	-0.194102	-0.143097	0.0545047	M1 turquoise|0.9537
549	DNM2|P50570	turquoise	-0.353253	-0.54284	-0.595739	-0.594976	-0.0967642	0.410962	0.366834	0.952194	-0.027021	-0.220928	-0.179933	0.023292	M1 turquoise|0.9522
62	SMAD2|Q15796^SL004101@seq.10364.6	turquoise	-0.387267	-0.540086	-0.620366	-0.565574	-0.0786207	0.383606	0.420994	0.951675	0.0260528	-0.146674	-0.135937	0.0310931	M1 turquoise|0.9517
3900	NME7|Q9Y5B8	turquoise	-0.368913	-0.53524	-0.636037	-0.615055	-0.110143	0.364144	0.386078	0.949675	-0.00899499	-0.214368	-0.184411	0.021687	M1 turquoise|0.9497
3847	UCK1|Q9HA47	turquoise	-0.407596	-0.541422	-0.62354	-0.548405	-0.111933	0.268336	0.478274	0.949372	0.0341951	-0.165768	-0.125768	0.0511187	M1 turquoise|0.9494
5123	TPT1|P13693^SL005679@seq.3872.2	turquoise	-0.410218	-0.568132	-0.59937	-0.549412	-0.138312	0.316512	0.430335	0.94937	-0.0173361	-0.175221	-0.142245	0.0294413	M1 turquoise|0.9494
2184	DRG1|Q9Y295	turquoise	-0.411867	-0.536994	-0.576432	-0.543908	-0.0946335	0.298064	0.424714	0.949213	0.0203317	-0.208596	-0.163894	0.00891939	M1 turquoise|0.9492
4050	GSK3B|P49841^SL003724@seq.24050.26	turquoise	-0.424049	-0.517307	-0.632751	-0.57107	-0.10183	0.282647	0.410232	0.949207	0.014377	-0.193057	-0.13943	0.0475417	M1 turquoise|0.9492
4964	GSK3A|P49840	turquoise	-0.404406	-0.529669	-0.66022	-0.562535	-0.0861035	0.348758	0.433451	0.949074	0.0170307	-0.106051	-0.0926737	0.0636177	M1 turquoise|0.9491
2088	OVCA2|Q8WZ82	turquoise	-0.341934	-0.550074	-0.651774	-0.619817	-0.0958462	0.434903	0.395679	0.948942	-0.0129634	-0.172157	-0.126032	0.0736695	M1 turquoise|0.9489
1064	TSG101|Q99816	turquoise	-0.361597	-0.527604	-0.62863	-0.603196	-0.116119	0.365482	0.39709	0.948585	-0.0200335	-0.199858	-0.15136	0.0566161	M1 turquoise|0.9486
242	SPAST|Q9UBP0^SL025990@seq.10870.32	turquoise	-0.338969	-0.520892	-0.637784	-0.614764	-0.114273	0.304565	0.418921	0.94832	-0.00725435	-0.211237	-0.172644	0.0409471	M1 turquoise|0.9483
912	UBQLN4|Q9NRR5	turquoise	-0.288875	-0.573085	-0.591244	-0.588111	-0.0971042	0.358922	0.443044	0.948161	-0.0116362	-0.220078	-0.150835	0.0538259	M1 turquoise|0.9482
3703	PIP4K2B|P78356^SL011212@seq.23006.19	turquoise	-0.397832	-0.565973	-0.583156	-0.547877	-0.0992172	0.350162	0.485933	0.947254	0.0255046	-0.201259	-0.156033	0.0223052	M1 turquoise|0.9473
596	AGFG1|P52594	turquoise	-0.345541	-0.520558	-0.614963	-0.612931	-0.119177	0.357223	0.384269	0.947175	-0.0287365	-0.229646	-0.175922	0.0317447	M1 turquoise|0.9472
2038	UFD1|Q92890	turquoise	-0.39228	-0.528555	-0.623844	-0.569298	-0.109364	0.301736	0.403181	0.947248	0.00497507	-0.180828	-0.139753	0.0357868	M1 turquoise|0.9472
4000	ATP6V1C1|P21283	turquoise	-0.388167	-0.538654	-0.613965	-0.565334	-0.121266	0.301201	0.47441	0.946987	0.0110715	-0.196033	-0.169087	0.00663564	M1 turquoise|0.947
6795	NUDC|Q9Y266^SL025951@seq.8887.21	turquoise	-0.312995	-0.547078	-0.654934	-0.579085	-0.0697428	0.315986	0.480813	0.946994	0.0142372	-0.112653	-0.135607	0.0235029	M1 turquoise|0.947
514	DYNLL2|Q96FJ2	turquoise	-0.425342	-0.584061	-0.59439	-0.551157	-0.129368	0.426081	0.405706	0.945473	-0.0193376	-0.175501	-0.122444	0.0636564	M1 turquoise|0.9455
710	IST1|P53990	turquoise	-0.426352	-0.546944	-0.610274	-0.546155	-0.0793183	0.433997	0.43344	0.94541	0.0231899	-0.164679	-0.10852	0.0456476	M1 turquoise|0.9454
1992	AASDHPPT|Q9NRN7	turquoise	-0.336331	-0.534667	-0.638088	-0.635907	-0.0644095	0.431239	0.352597	0.945421	-0.0224352	-0.205426	-0.158199	0.0518889	M1 turquoise|0.9454
1800	AKT1|P31749^SL003721@seq.15627.83	turquoise	-0.372984	-0.519806	-0.626772	-0.597221	-0.0684518	0.31849	0.364938	0.945326	-0.00731853	-0.187895	-0.135306	0.0627106	M1 turquoise|0.9453
4573	HSP90AA1|P07900	turquoise	-0.450435	-0.59315	-0.602852	-0.500055	-0.0629137	0.305912	0.491043	0.945157	0.0284261	-0.135198	-0.062292	0.0941643	M1 turquoise|0.9452
1052	NPLOC4|Q8TAT6	turquoise	-0.388466	-0.524187	-0.634276	-0.58607	-0.108127	0.339593	0.393902	0.944632	-0.0213486	-0.182088	-0.125426	0.0690096	M1 turquoise|0.9446
751	CLIC4|Q9Y696^SL008340@seq.12491.23	turquoise	-0.420185	-0.572993	-0.584915	-0.521368	-0.127264	0.27552	0.449271	0.944193	0.00576129	-0.172332	-0.128948	0.0488204	M1 turquoise|0.9442
1172	GSTK1|Q9Y2Q3	turquoise	-0.398594	-0.54002	-0.590594	-0.527291	-0.087133	0.288317	0.427296	0.944052	0.00435906	-0.164268	-0.125665	0.0396108	M1 turquoise|0.9441
2564	RAB1B|Q9H0U4	turquoise	-0.47282	-0.568475	-0.570804	-0.492062	-0.119119	0.297683	0.44553	0.943928	0.0232004	-0.173252	-0.103701	0.0602734	M1 turquoise|0.9439
1986	RAB5A|P20339	turquoise	-0.334438	-0.536831	-0.597779	-0.595647	-0.0995664	0.389161	0.390672	0.943706	-0.024929	-0.220211	-0.163191	0.04569	M1 turquoise|0.9437
3034	RWDD4|Q6NW29	turquoise	-0.358508	-0.545788	-0.641951	-0.621042	-0.120434	0.367352	0.393463	0.943561	-0.0143167	-0.215339	-0.170016	0.0402679	M1 turquoise|0.9436
3106	GARS1|P41250	turquoise	-0.452936	-0.546084	-0.598058	-0.531405	-0.089461	0.250001	0.433377	0.943217	0.0163557	-0.182914	-0.134011	0.0449677	M1 turquoise|0.9432
4074	EPN1|Q9Y6I3	turquoise	-0.330576	-0.538963	-0.628196	-0.59463	-0.0841452	0.395519	0.442938	0.942165	0.00692118	-0.201971	-0.154999	0.0471324	M1 turquoise|0.9422
587	ARFGAP2|Q8N6H7	turquoise	-0.379481	-0.529344	-0.62028	-0.588424	-0.10301	0.303323	0.374248	0.941551	-0.00454705	-0.196594	-0.141235	0.0533014	M1 turquoise|0.9416
1384	GNPNAT1|Q96EK6	turquoise	-0.359465	-0.519295	-0.595776	-0.580759	-0.0151711	0.319916	0.382198	0.941437	0.00198593	-0.20773	-0.183587	0.00155107	M1 turquoise|0.9414
2727	RAB11B|Q15907	turquoise	-0.449408	-0.5541	-0.587387	-0.519438	-0.130372	0.260736	0.430198	0.94133	0.00219965	-0.191416	-0.135434	0.0472811	M1 turquoise|0.9413
2183	PPCS|Q9HAB8	turquoise	-0.349654	-0.5327	-0.605252	-0.603452	-0.0955571	0.402631	0.388736	0.940312	-0.0364037	-0.208794	-0.199556	-0.0123881	M1 turquoise|0.9403
1390	TOLLIP|Q9H0E2	turquoise	-0.36791	-0.496093	-0.605586	-0.588717	-0.115264	0.288366	0.365308	0.940068	-0.0308054	-0.209862	-0.172888	0.0301298	M1 turquoise|0.9401
3936	MEIS2|O14770	turquoise	-0.394092	-0.543483	-0.597733	-0.559416	-0.0929323	0.261404	0.455821	0.939928	0.0271205	-0.215603	-0.164093	0.0233483	M1 turquoise|0.9399
4319	ERC1|Q8IUD2	turquoise	-0.401597	-0.528398	-0.618679	-0.559635	-0.137162	0.243898	0.445446	0.939813	0.00452253	-0.203742	-0.136865	0.061755	M1 turquoise|0.9398
695	YWHAB|P31946^SL004815@seq.12414.31	turquoise	-0.465078	-0.572706	-0.6475	-0.512375	-0.146926	0.298723	0.479954	0.939661	0.00300069	-0.0993409	0.00711191	0.187956	M1 turquoise|0.9397
4689	MAPK3|P27361	turquoise	-0.355595	-0.514982	-0.639791	-0.591764	-0.0755953	0.355439	0.39177	0.939228	0.00464047	-0.158788	-0.128622	0.0598705	M1 turquoise|0.9392
1158	USP8|P40818	turquoise	-0.377416	-0.500173	-0.600012	-0.570224	-0.0928206	0.308005	0.406205	0.939122	0.000220411	-0.19744	-0.151634	0.0419758	M1 turquoise|0.9391
2212	TARS1|P26639	turquoise	-0.368864	-0.51656	-0.612949	-0.606255	-0.0799749	0.350726	0.351111	0.938737	-0.0237902	-0.221163	-0.185587	0.00881264	M1 turquoise|0.9387
1346	ERP29|P30040^SL003522@seq.13728.19	turquoise	-0.485244	-0.574214	-0.579727	-0.474352	-0.124691	0.250167	0.478396	0.938461	0.0321589	-0.137717	-0.0818244	0.0691618	M1 turquoise|0.9385
3941	COX19|Q49B96	turquoise	-0.415756	-0.558493	-0.580467	-0.52744	-0.130503	0.250687	0.460296	0.938519	0.0215328	-0.203641	-0.138952	0.0493161	M1 turquoise|0.9385
854	AHCYL1|O43865	turquoise	-0.407471	-0.530596	-0.577267	-0.521246	-0.101695	0.263766	0.420732	0.938367	0.0120454	-0.178321	-0.135624	0.0272393	M1 turquoise|0.9384
5258	PDPK1|O15530	turquoise	-0.39897	-0.499197	-0.5669	-0.534944	-0.0991407	0.287641	0.43168	0.937871	0.0139	-0.201635	-0.16503	0.0132292	M1 turquoise|0.9379
499	EIF3G|O75821	turquoise	-0.272328	-0.520385	-0.64242	-0.631235	-0.0723763	0.337162	0.369685	0.937739	-0.0163237	-0.201995	-0.152866	0.0630056	M1 turquoise|0.9377
5215	SPHK1|Q9NYA1	turquoise	-0.396297	-0.516175	-0.605991	-0.5678	-0.0979526	0.31306	0.371943	0.937233	-0.0023804	-0.184896	-0.147489	0.0394285	M1 turquoise|0.9372
1274	PPP2R5A|Q15172	turquoise	-0.321823	-0.48621	-0.625226	-0.630686	-0.129132	0.350005	0.347924	0.937073	-0.0465875	-0.221724	-0.185583	0.0330917	M1 turquoise|0.9371
2187	NAA10|P41227	turquoise	-0.378451	-0.531317	-0.606283	-0.51084	-0.105727	0.301579	0.500786	0.937095	0.029498	-0.11472	-0.0894208	0.064357	M1 turquoise|0.9371
1626	CLIC4|Q9Y696^SL008340@seq.15314.49	turquoise	-0.400631	-0.53888	-0.594594	-0.54521	-0.135214	0.288449	0.386342	0.936914	-0.0289665	-0.172119	-0.120277	0.0698145	M1 turquoise|0.9369
1615	MESD|Q14696^SL012502@seq.15299.102	turquoise	-0.27646	-0.525845	-0.602346	-0.594816	-0.128664	0.292693	0.408813	0.935641	-0.0205138	-0.210681	-0.184118	0.0137946	M1 turquoise|0.9356
1964	IRF3|Q14653	turquoise	-0.341747	-0.534474	-0.635513	-0.628799	-0.0947872	0.408905	0.351426	0.935572	-0.0212369	-0.203255	-0.158202	0.0478581	M1 turquoise|0.9356
3766	MITD1|Q8WV92	turquoise	-0.417289	-0.522537	-0.589764	-0.551487	-0.104005	0.270019	0.418187	0.935641	0.0201169	-0.207607	-0.157207	0.0289372	M1 turquoise|0.9356
2104	CHMP2A|O43633	turquoise	-0.461165	-0.566921	-0.60102	-0.542483	-0.132403	0.387283	0.419108	0.935424	-0.000343215	-0.165464	-0.112052	0.062508	M1 turquoise|0.9354
3395	FLI1|Q01543	turquoise	-0.422805	-0.499682	-0.628823	-0.568329	-0.106935	0.256752	0.424192	0.935243	0.0324396	-0.189854	-0.148422	0.0323498	M1 turquoise|0.9352
6360	PDIA3|P30101^SL003524@seq.7832.181	turquoise	-0.47608	-0.555391	-0.571551	-0.494119	-0.115636	0.239615	0.455546	0.935198	0.0197528	-0.18266	-0.133364	0.0311531	M1 turquoise|0.9352
708	CACYBP|Q9HB71	turquoise	-0.379667	-0.507278	-0.625525	-0.593985	-0.111049	0.305172	0.369001	0.93502	-0.0151904	-0.179543	-0.139629	0.0574739	M1 turquoise|0.935
4446	LIMD1|Q9UGP4	turquoise	-0.323801	-0.547548	-0.59468	-0.550257	-0.121514	0.268923	0.460698	0.934679	0.00794585	-0.202409	-0.156823	0.0392347	M1 turquoise|0.9347
7225	G3BP2|Q9UN86	turquoise	-0.274019	-0.512083	-0.614378	-0.608029	-0.0876255	0.314203	0.386869	0.934731	-0.0259373	-0.231832	-0.187201	0.0146677	M1 turquoise|0.9347
4373	VPS53|Q5VIR6	turquoise	-0.371101	-0.529715	-0.607045	-0.568678	-0.115029	0.275395	0.471035	0.93451	0.0251387	-0.203402	-0.150024	0.0544126	M1 turquoise|0.9345
4907	GRK2|P25098	turquoise	-0.375959	-0.464016	-0.627127	-0.605547	-0.0829912	0.300507	0.36072	0.934347	-0.0145209	-0.200717	-0.151503	0.0567348	M1 turquoise|0.9343
1607	ARHGAP5|Q13017	turquoise	-0.380644	-0.543387	-0.573657	-0.511223	-0.108481	0.272653	0.487417	0.934151	0.0341295	-0.166265	-0.128856	0.03264	M1 turquoise|0.9342
5141	SNX4|O95219	turquoise	-0.37857	-0.507629	-0.601855	-0.581266	-0.12492	0.288488	0.379802	0.934184	-0.0200723	-0.203935	-0.156502	0.0431393	M1 turquoise|0.9342
5603	HSP90AB1|P08238	turquoise	-0.429655	-0.542307	-0.58974	-0.541496	-0.0526622	0.34035	0.398309	0.934187	-0.023969	-0.183806	-0.138607	0.0300307	M1 turquoise|0.9342
5433	MAPK14|Q16539	turquoise	-0.434211	-0.559119	-0.549173	-0.478477	-0.101392	0.259525	0.48038	0.934145	0.00431242	-0.15549	-0.105815	0.0543047	M1 turquoise|0.9341
373	TBL2|Q9Y4P3	turquoise	-0.393677	-0.540048	-0.578299	-0.5185	-0.0972023	0.271938	0.422031	0.933839	0.000463138	-0.188156	-0.1144	0.0634477	M1 turquoise|0.9338
1338	PAK4|O96013	turquoise	-0.356624	-0.518845	-0.592127	-0.572584	-0.100427	0.296942	0.406319	0.933662	-0.00421193	-0.205469	-0.151361	0.0485772	M1 turquoise|0.9337
4316	EIF3B|P55884	turquoise	-0.335615	-0.550916	-0.635926	-0.600756	-0.066754	0.324435	0.394598	0.933438	0.0112178	-0.202476	-0.149505	0.0512363	M1 turquoise|0.9334
1580	SUMO3|P55854^SL018938@seq.14623.26	turquoise	-0.277954	-0.51886	-0.629755	-0.6573	-0.11213	0.377772	0.343669	0.9333	-0.0462975	-0.219001	-0.177213	0.0559345	M1 turquoise|0.9333
4135	GRIPAP1|Q4V328	turquoise	-0.381515	-0.482298	-0.630679	-0.587738	-0.115654	0.263873	0.391551	0.9332	0.00272009	-0.198145	-0.14522	0.0695205	M1 turquoise|0.9332
6916	SNTB1|Q13884	turquoise	-0.426311	-0.520987	-0.630407	-0.524692	-0.102684	0.273035	0.436941	0.932952	0.0125074	-0.112268	-0.0828776	0.0710779	M1 turquoise|0.933
1679	MAPK10|P53779	turquoise	-0.462329	-0.532401	-0.578216	-0.489002	-0.0896983	0.273493	0.42924	0.93269	0.0350824	-0.140557	-0.110252	0.0302027	M1 turquoise|0.9327
4120	RABEP1|Q15276	turquoise	-0.371307	-0.560035	-0.578899	-0.558161	-0.0897506	0.393757	0.431907	0.932737	0.00378796	-0.203931	-0.177152	0.0189032	M1 turquoise|0.9327
363	TBCE|Q15813	turquoise	-0.361174	-0.501886	-0.610881	-0.592868	-0.101328	0.339089	0.350957	0.932523	-0.0159866	-0.202647	-0.164855	0.0283358	M1 turquoise|0.9325
914	CIRBP|Q14011	turquoise	-0.278456	-0.529805	-0.635326	-0.625164	-0.0986082	0.321181	0.359152	0.931721	-0.0234112	-0.20643	-0.148999	0.0647026	M1 turquoise|0.9317
2593	TXNDC12|O95881^SL016128@seq.19334.62	turquoise	-0.264526	-0.532827	-0.600196	-0.603603	-0.13167	0.278168	0.385262	0.931679	-0.0317451	-0.223468	-0.184423	0.0323167	M1 turquoise|0.9317
3875	TWF2|Q6IBS0	turquoise	-0.436386	-0.535978	-0.599383	-0.537261	-0.142358	0.244353	0.410224	0.931531	-0.00393103	-0.183433	-0.140487	0.0425177	M1 turquoise|0.9315
2930	NAA50|Q9GZZ1	turquoise	-0.364923	-0.527706	-0.640552	-0.628101	-0.0875402	0.415396	0.361242	0.931132	-0.0230398	-0.215103	-0.175942	0.0325146	M1 turquoise|0.9311
4450	UBA6|A0AVT1	turquoise	-0.362504	-0.507419	-0.629294	-0.613806	-0.0980103	0.368263	0.360985	0.930895	-0.0218192	-0.206087	-0.176846	0.0411445	M1 turquoise|0.9309
2615	RAB3D|O95716^SL008723@seq.19379.154	turquoise	-0.400076	-0.549965	-0.57248	-0.494565	-0.100624	0.287129	0.485028	0.930795	0.0221173	-0.146798	-0.132114	0.00835057	M1 turquoise|0.9308
2366	DDX19A|Q9NUU7	turquoise	-0.351119	-0.533915	-0.566087	-0.549804	-0.129803	0.2864	0.415018	0.930702	-0.0165441	-0.213241	-0.144536	0.0532624	M1 turquoise|0.9307
1827	SHC1|P29353^SL025982@seq.16043.30	turquoise	-0.345358	-0.522218	-0.600877	-0.563575	-0.045826	0.385848	0.416959	0.930183	0.0211609	-0.163459	-0.147121	0.0282141	M1 turquoise|0.9302
1782	HEXIM1|O94992^SL020142@seq.15596.7	turquoise	-0.354205	-0.534871	-0.593653	-0.565029	-0.0752989	0.336101	0.401242	0.929985	0.00933966	-0.18007	-0.152699	0.0349152	M1 turquoise|0.93
5097	MAPKAPK3|Q16644	turquoise	-0.371758	-0.491952	-0.602346	-0.579323	-0.0846961	0.304583	0.371931	0.929901	-0.00110094	-0.197413	-0.162159	0.0290898	M1 turquoise|0.9299
2500	NAP1L4|Q99733	turquoise	-0.462722	-0.554222	-0.589222	-0.531112	-0.12204	0.405697	0.394298	0.929753	-0.0150569	-0.171827	-0.119528	0.0474806	M1 turquoise|0.9298
5598	DDX19B|Q9UMR2	turquoise	-0.347991	-0.528318	-0.617508	-0.554531	-0.122312	0.298225	0.433934	0.92936	-0.00317144	-0.16205	-0.0738254	0.122707	M1 turquoise|0.9294
579	SMAP1|Q8IYB5	turquoise	-0.387277	-0.522202	-0.615636	-0.554529	-0.12708	0.282614	0.435142	0.928674	0.00123169	-0.162021	-0.117236	0.0618208	M1 turquoise|0.9287
1038	KIFBP|Q96EK5	turquoise	-0.391748	-0.506818	-0.603072	-0.570187	-0.105711	0.278921	0.366272	0.928595	-0.0110407	-0.196838	-0.160118	0.021761	M1 turquoise|0.9286
4207	PIH1D1|Q9NWS0	turquoise	-0.411767	-0.509149	-0.611106	-0.547619	-0.0846658	0.276325	0.411168	0.928562	0.0322556	-0.193013	-0.150185	0.0180178	M1 turquoise|0.9286
4944	UFC1|Q9Y3C8	turquoise	-0.268405	-0.52421	-0.600023	-0.629106	-0.089895	0.370749	0.366768	0.928204	-0.0269612	-0.221435	-0.184832	0.0331524	M1 turquoise|0.9282
7247	RHOA|P61586	turquoise	-0.434752	-0.5061	-0.588798	-0.541107	-0.139928	0.305029	0.366463	0.928131	-0.0434152	-0.183078	-0.12731	0.0585033	M1 turquoise|0.9281
2060	SH3BGRL3|Q9H299	turquoise	-0.335597	-0.535925	-0.589153	-0.586307	-0.128874	0.294191	0.395464	0.928012	-0.0313255	-0.207846	-0.15868	0.0536517	M1 turquoise|0.928
4044	PAGR1|Q9BTK6	turquoise	-0.400558	-0.524827	-0.611681	-0.562149	-0.138236	0.253048	0.403052	0.927726	-0.00418009	-0.203411	-0.141094	0.0549787	M1 turquoise|0.9277
4287	AP2B1|P63010	turquoise	-0.373055	-0.588516	-0.571537	-0.507749	-0.129257	0.338429	0.476313	0.927647	0.0149369	-0.18303	-0.125868	0.0504797	M1 turquoise|0.9276
5971	POGLUT1|Q8NBL1	turquoise	-0.393836	-0.519852	-0.577726	-0.546619	-0.111448	0.270194	0.398806	0.927465	-0.00674892	-0.212714	-0.150628	0.0397732	M1 turquoise|0.9275
6623	PRDX3|P30048	turquoise	-0.310986	-0.549432	-0.539173	-0.550384	-0.115325	0.346049	0.388228	0.927401	-0.061249	-0.249724	-0.200675	0.00349766	M1 turquoise|0.9274
2539	MYCBP|Q99417	turquoise	-0.367892	-0.487941	-0.615064	-0.594382	-0.140718	0.280703	0.343389	0.927234	-0.0243216	-0.205864	-0.156283	0.0525306	M1 turquoise|0.9272
3024	CTDSP1|Q9GZU7	turquoise	-0.392373	-0.494073	-0.603297	-0.571834	-0.0984712	0.268292	0.406655	0.927022	-0.01597	-0.2289	-0.192112	-0.00606642	M1 turquoise|0.927
2458	UBQLN2|Q9UHD9	turquoise	-0.286854	-0.556414	-0.597565	-0.562479	-0.0885528	0.351102	0.456234	0.926581	-0.0022964	-0.176419	-0.111745	0.0797335	M1 turquoise|0.9266
5675	PDIA6|Q15084	turquoise	-0.420339	-0.542243	-0.567974	-0.503756	-0.147876	0.245258	0.409173	0.926604	-0.0138169	-0.178435	-0.120881	0.0515373	M1 turquoise|0.9266
7332	UBXN4|Q92575^SL026026@seq.9997.12	turquoise	-0.322498	-0.502393	-0.585743	-0.584189	-0.0568083	0.291263	0.353463	0.926456	-0.0281455	-0.230534	-0.207063	-0.00871761	M1 turquoise|0.9265
4374	TFCP2L1|Q9NZI6	turquoise	-0.396774	-0.48797	-0.616624	-0.573333	-0.0909066	0.290797	0.381744	0.92629	0.00673525	-0.193998	-0.154065	0.0399533	M1 turquoise|0.9263
2496	MOB1B|Q7L9L4	turquoise	-0.463581	-0.536625	-0.589583	-0.518283	-0.119257	0.311209	0.391293	0.926217	-0.00410824	-0.146078	-0.114007	0.0460587	M1 turquoise|0.9262
5188	VTA1|Q9NP79	turquoise	-0.385405	-0.527081	-0.629812	-0.607548	-0.0879272	0.469326	0.357811	0.926186	-0.0198421	-0.196833	-0.144175	0.0470549	M1 turquoise|0.9262
61	SMAD3|P84022	turquoise	-0.41615	-0.52895	-0.658703	-0.528981	-0.0571306	0.349697	0.474462	0.926046	0.0611499	-0.120004	-0.0152931	0.131341	M1 turquoise|0.926
2043	CSNK1G2|P78368^SL010497@seq.17436.193	turquoise	-0.397231	-0.520747	-0.584968	-0.519545	-0.0785042	0.316317	0.444413	0.925825	0.0322074	-0.160625	-0.108396	0.0535623	M1 turquoise|0.9258
2554	G3BP1|Q13283	turquoise	-0.234966	-0.516041	-0.635702	-0.641504	-0.0697951	0.376525	0.359333	0.925751	-0.0318604	-0.230642	-0.171547	0.0491288	M1 turquoise|0.9258
1183	ARFIP1|P53367	turquoise	-0.378767	-0.497219	-0.591442	-0.543979	-0.109427	0.28854	0.420982	0.9255	0.00257986	-0.17953	-0.134314	0.0473455	M1 turquoise|0.9255
3144	PLA2G4A|P47712	turquoise	-0.411913	-0.561472	-0.557794	-0.502276	-0.159554	0.241561	0.492318	0.92534	0.024532	-0.183624	-0.137674	0.0429816	M1 turquoise|0.9253
3886	SYAP1|Q96A49	turquoise	-0.377289	-0.579029	-0.633559	-0.508637	-0.0981869	0.291981	0.556053	0.925251	0.0690565	-0.0934371	-0.049791	0.104425	M1 turquoise|0.9253
6948	SUMO3|P55854^SL018938@seq.9169.14	turquoise	-0.377938	-0.582199	-0.567287	-0.531381	-0.138607	0.324502	0.465618	0.924694	-0.00495792	-0.183952	-0.169606	0.00223914	M1 turquoise|0.9247
845	CRAT|P43155	turquoise	-0.392847	-0.538782	-0.517904	-0.504151	-0.115273	0.247477	0.401133	0.924401	-0.0251164	-0.227234	-0.174812	0.0100082	M1 turquoise|0.9244
3406	NUB1|Q9Y5A7	turquoise	-0.337826	-0.539664	-0.610967	-0.564527	-0.10783	0.327053	0.464793	0.924371	0.00664557	-0.171245	-0.133065	0.0545564	M1 turquoise|0.9244
672	CDKN2D|P55273	turquoise	-0.408308	-0.525746	-0.618925	-0.548352	-0.0886922	0.308748	0.425839	0.924216	0.0148886	-0.151642	-0.0776043	0.0992842	M1 turquoise|0.9242
4809	MAPK1|P28482	turquoise	-0.363276	-0.547136	-0.549981	-0.545301	-0.0944517	0.383796	0.409811	0.92408	0.00569845	-0.218018	-0.158464	0.016793	M1 turquoise|0.9241
40	ACBD6|Q9BR61^SL019254@seq.10075.75	turquoise	-0.36651	-0.541911	-0.551984	-0.522425	-0.0819161	0.334871	0.42912	0.924001	0.0310761	-0.190364	-0.175885	-0.0275087	M1 turquoise|0.924
2750	SH3GL2|Q99962^SL015171@seq.20139.57	turquoise	-0.381905	-0.488894	-0.602243	-0.584599	-0.0827102	0.307219	0.359703	0.923802	-0.00305285	-0.213281	-0.240375	-0.0688723	M1 turquoise|0.9238
4453	EIF4G1|Q04637	turquoise	-0.45538	-0.546942	-0.565403	-0.48665	-0.132078	0.237219	0.519223	0.923768	0.0564587	-0.182067	-0.119436	0.0512783	M1 turquoise|0.9238
3087	RWDD1|Q9H446	turquoise	-0.353729	-0.531522	-0.639007	-0.639354	-0.0986899	0.425354	0.350414	0.923569	-0.0367933	-0.233437	-0.165556	0.0616104	M1 turquoise|0.9236
4376	EIF2A|Q9BY44^SL013261@seq.25105.87	turquoise	-0.407641	-0.529885	-0.650864	-0.522549	-0.0917392	0.284758	0.510669	0.923613	0.059368	-0.0747115	-0.117932	-0.00589044	M1 turquoise|0.9236
5577	AKT2|P31751^SL003722@seq.5360.9	turquoise	-0.384524	-0.525071	-0.56125	-0.505079	-0.0918049	0.299156	0.431047	0.923587	0.0380169	-0.169697	-0.151387	-0.00783597	M1 turquoise|0.9236
5105	UFM1|P61960	turquoise	-0.314396	-0.548962	-0.571893	-0.588123	-0.100997	0.423603	0.378784	0.923459	-0.0210359	-0.211416	-0.180294	0.024826	M1 turquoise|0.9235
1367	APOBEC3G|Q9HC16	turquoise	-0.395852	-0.523616	-0.5597	-0.494892	-0.0694449	0.289072	0.445855	0.923283	0.037764	-0.148449	-0.149424	-0.0137888	M1 turquoise|0.9233
4977	RPS6KA3|P51812	turquoise	-0.352773	-0.501413	-0.546735	-0.561028	-0.122384	0.367779	0.399907	0.92333	-0.0110957	-0.218979	-0.217945	-0.0219548	M1 turquoise|0.9233
5214	NAPA|P54920	turquoise	-0.444085	-0.578655	-0.578176	-0.525938	-0.0958895	0.498454	0.407619	0.923208	-0.000493662	-0.170238	-0.12266	0.0378765	M1 turquoise|0.9232
2726	RAB6A|P20340	turquoise	-0.462327	-0.553016	-0.564848	-0.499544	-0.130979	0.273631	0.431857	0.922989	0.00385541	-0.195116	-0.145323	0.0238133	M1 turquoise|0.923
3503	LACTB2|Q53H82	turquoise	-0.279136	-0.54222	-0.636917	-0.65118	-0.0826201	0.398786	0.369306	0.922844	-0.0317742	-0.233333	-0.190701	0.037964	M1 turquoise|0.9228
2745	CSNK1G1|Q9HCP0	turquoise	-0.383368	-0.492504	-0.591164	-0.562191	-0.0968001	0.280733	0.403699	0.922585	-0.00323591	-0.216317	-0.20188	-0.0168153	M1 turquoise|0.9226
4138	DLGAP4|Q9Y2H0	turquoise	-0.36815	-0.516098	-0.618013	-0.578073	-0.102435	0.284914	0.362277	0.922485	0.00211979	-0.189804	-0.15104	0.0461918	M1 turquoise|0.9225
4972	LYN|P07948^SL006917@seq.3453.87	turquoise	-0.391389	-0.470098	-0.590598	-0.560634	-0.0997302	0.265467	0.365123	0.921959	-0.00507604	-0.201081	-0.153979	0.0398242	M1 turquoise|0.922
6048	CNP|P09543	turquoise	-0.344328	-0.523049	-0.591733	-0.613153	-0.0519062	0.519883	0.363066	0.921765	-0.0284067	-0.224866	-0.184126	0.0190436	M1 turquoise|0.9218
5712	ELK3|P41970	turquoise	-0.334661	-0.536204	-0.613603	-0.568527	-0.105216	0.350867	0.422958	0.921443	-0.0033932	-0.179777	-0.06364	0.152144	M1 turquoise|0.9214
7307	TFAM|Q00059	turquoise	-0.409197	-0.518136	-0.588756	-0.511749	-0.126559	0.256882	0.412455	0.92137	0.000232031	-0.164837	-0.120875	0.040721	M1 turquoise|0.9214
4377	ATE1|O95260	turquoise	-0.374792	-0.521502	-0.618152	-0.592043	-0.0917037	0.365989	0.381438	0.921196	0.0329054	-0.194586	-0.178509	0.0148284	M1 turquoise|0.9212
6585	SSMEM1|Q8WWF3	turquoise	-0.312967	-0.516994	-0.539205	-0.571221	-0.0905938	0.400073	0.381138	0.920913	0.0163594	-0.257936	-0.207514	0.00247306	M1 turquoise|0.9209
4305	CYB5R4|Q7L1T6	turquoise	-0.385817	-0.546634	-0.564374	-0.510304	-0.122046	0.268819	0.489965	0.920814	0.0280473	-0.191493	-0.136029	0.040395	M1 turquoise|0.9208
3162	SMAD5|Q99717	turquoise	-0.403222	-0.509128	-0.630623	-0.570638	-0.0959334	0.279877	0.403323	0.920543	0.0206659	-0.182139	-0.128342	0.0628918	M1 turquoise|0.9205
2764	ITGAV|P06756^SL014388@seq.20189.4	turquoise	-0.424992	-0.565306	-0.604843	-0.4857	-0.106087	0.265769	0.483436	0.920122	0.0418907	-0.0984766	-0.0560209	0.0855323	M1 turquoise|0.9201
3061	AMT|P48728	turquoise	-0.381416	-0.533505	-0.582343	-0.514651	-0.0456184	0.265198	0.466719	0.919955	0.0154272	-0.176418	-0.141477	0.027076	M1 turquoise|0.92
5220	TPI1|P60174	turquoise	-0.433236	-0.568957	-0.578675	-0.546744	-0.0872335	0.486038	0.397596	0.919986	-0.0245402	-0.180534	-0.135996	0.0395452	M1 turquoise|0.92
3022	TBC1D13|Q9NVG8	turquoise	-0.385328	-0.535065	-0.629777	-0.522242	-0.107953	0.298448	0.49771	0.919905	0.0364298	-0.0648047	-0.0770246	0.0762148	M1 turquoise|0.9199
2020	ABHD10|Q9NUJ1	turquoise	-0.39663	-0.538586	-0.524912	-0.476405	-0.116273	0.246554	0.439478	0.91979	-0.0189884	-0.205564	-0.147615	0.0119624	M1 turquoise|0.9198
2169	SUGT1|Q9Y2Z0	turquoise	-0.298705	-0.497333	-0.638224	-0.65465	-0.0979228	0.42635	0.308769	0.91978	-0.0585199	-0.215754	-0.179459	0.0407931	M1 turquoise|0.9198
735	HNRNPA1|P09651^SL008019@seq.12466.7	turquoise	-0.381701	-0.59211	-0.589365	-0.49615	-0.0973793	0.327563	0.486435	0.919663	0.0307186	-0.134524	-0.050691	0.107674	M1 turquoise|0.9197
620	DLX4|Q92988	turquoise	-0.3737	-0.529584	-0.571173	-0.531718	-0.080152	0.320165	0.442069	0.918856	0.0281017	-0.179556	-0.146665	0.016874	M1 turquoise|0.9189
3652	ATP6V1C2|Q8NEY4	turquoise	-0.360106	-0.469249	-0.626064	-0.617458	-0.134659	0.288213	0.338723	0.918909	-0.0410496	-0.229369	-0.196482	0.0161471	M1 turquoise|0.9189
4697	RAC1|P63000	turquoise	-0.456019	-0.520671	-0.584638	-0.530215	-0.115938	0.340229	0.35697	0.91886	-0.0149591	-0.170057	-0.13744	0.0250238	M1 turquoise|0.9189
2578	G6PD|P11413	turquoise	-0.44404	-0.511734	-0.581539	-0.520877	-0.0970788	0.359255	0.389721	0.918724	0.0012717	-0.161089	-0.11851	0.0446639	M1 turquoise|0.9187
2816	MRPL1|Q9BYD6	turquoise	-0.404863	-0.517542	-0.582855	-0.528958	-0.124256	0.238216	0.400046	0.918709	-0.0185417	-0.207411	-0.15286	0.0332974	M1 turquoise|0.9187
3062	NAA80|Q93015	turquoise	-0.386677	-0.524182	-0.604867	-0.550439	-0.0789765	0.282876	0.418885	0.918563	0.0368639	-0.18263	-0.130806	0.0487268	M1 turquoise|0.9186
4424	EEF1A1|P68104^SL003681@seq.25256.23	turquoise	-0.379991	-0.485752	-0.628436	-0.579582	-0.0811505	0.299542	0.341454	0.918546	-0.00210387	-0.188146	-0.149934	0.0372993	M1 turquoise|0.9185
2344	AMPD2|Q01433	turquoise	-0.351551	-0.49153	-0.573116	-0.54228	-0.0940261	0.295323	0.404803	0.918291	0.0149265	-0.18036	-0.164691	0.0148561	M1 turquoise|0.9183
3799	AKT1S1|Q96B36	turquoise	-0.351033	-0.531874	-0.649848	-0.567217	-0.144435	0.298506	0.484291	0.918339	0.0218662	-0.15318	-0.0600985	0.143628	M1 turquoise|0.9183
5193	EIF4G2|P78344	turquoise	-0.350242	-0.490694	-0.589104	-0.588333	-0.130558	0.269913	0.327845	0.918217	-0.0260818	-0.238772	-0.171767	0.042306	M1 turquoise|0.9182
907	AP1G2|O75843	turquoise	-0.351576	-0.508084	-0.57352	-0.537574	-0.101875	0.26306	0.404861	0.91815	-0.00196066	-0.192573	-0.14031	0.0425177	M1 turquoise|0.9181
2991	NDUFAF2|Q8N183	turquoise	-0.397137	-0.553282	-0.564329	-0.489409	-0.11703	0.230514	0.488829	0.917945	0.0538296	-0.17985	-0.134869	0.0259355	M1 turquoise|0.9179
2156	PGLS|O95336	turquoise	-0.356146	-0.614746	-0.554716	-0.512105	-0.126186	0.41954	0.453508	0.917801	-0.0178635	-0.15684	-0.107939	0.0626893	M1 turquoise|0.9178
4423	EEF1A1|P68104^SL003681@seq.25256.153	turquoise	-0.444397	-0.535614	-0.601746	-0.513982	-0.0807184	0.317492	0.445791	0.917575	0.0582033	-0.147342	-0.106274	0.0469594	M1 turquoise|0.9176
3797	RBPMS2|Q6ZRY4	turquoise	-0.405075	-0.498824	-0.610705	-0.559642	-0.117129	0.239219	0.424232	0.917498	0.0197125	-0.200986	-0.14065	0.0494502	M1 turquoise|0.9175
7239	ARHGDIB|P52566	turquoise	-0.410901	-0.50392	-0.59922	-0.563339	-0.147003	0.303107	0.348006	0.9175	-0.0546333	-0.180886	-0.112567	0.0902832	M1 turquoise|0.9175
5524	CSNK2A1|P68400^SL016550@seq.5225.50	turquoise	-0.362414	-0.523739	-0.577136	-0.594768	-0.0963269	0.492899	0.363378	0.917263	-0.0353356	-0.235215	-0.247579	-0.0818363	M1 turquoise|0.9173
1624	AGO1|Q9UL18^SL019555@seq.15312.14	turquoise	-0.376139	-0.508683	-0.554624	-0.524614	-0.0613198	0.292273	0.422784	0.917245	0.0148689	-0.202506	-0.15244	0.0177539	M1 turquoise|0.9172
5780	BAD|Q92934	turquoise	-0.348986	-0.55863	-0.572559	-0.575546	-0.0816786	0.520203	0.378618	0.917043	-0.00643655	-0.211822	-0.164464	0.0268869	M1 turquoise|0.917
1550	RAB6B|Q9NRW1	turquoise	-0.379658	-0.500674	-0.584286	-0.567639	-0.110666	0.297575	0.341526	0.916874	-0.0501543	-0.221735	-0.164721	0.0355007	M1 turquoise|0.9169
6981	MANF|P55145	turquoise	-0.464475	-0.528635	-0.579393	-0.506129	-0.139872	0.247197	0.408589	0.916921	0.00516262	-0.168957	-0.110428	0.058993	M1 turquoise|0.9169
2302	SH3GL3|Q99963^SL020960@seq.18318.98	turquoise	-0.369143	-0.479865	-0.603285	-0.589823	-0.0836065	0.319754	0.320677	0.916827	-0.0185776	-0.198484	-0.17074	0.0256483	M1 turquoise|0.9168
2560	SNTA1|Q13424^SL004593@seq.19274.80	turquoise	-0.412251	-0.490707	-0.599504	-0.55651	-0.0907883	0.298002	0.340025	0.916766	-0.000219878	-0.189351	-0.142619	0.0331527	M1 turquoise|0.9168
2806	TRAPPC2|P0DI81	turquoise	-0.375541	-0.524111	-0.592539	-0.557482	-0.138568	0.249943	0.443201	0.916751	0.00484041	-0.210347	-0.148269	0.0452184	M1 turquoise|0.9168
331	SPART|Q8N0X7	turquoise	-0.356097	-0.54874	-0.548573	-0.503305	-0.0988977	0.32672	0.470691	0.91664	0.0206601	-0.160875	-0.0981761	0.0680688	M1 turquoise|0.9166
3777	MRPL12|P52815	turquoise	-0.374901	-0.521631	-0.594644	-0.543718	-0.13101	0.243575	0.407607	0.916184	-0.0161966	-0.206134	-0.139156	0.0553104	M1 turquoise|0.9162
4935	AKT3|Q9Y243	turquoise	-0.337751	-0.492124	-0.651922	-0.588846	-0.0815663	0.305297	0.377949	0.916224	-0.0180438	-0.122019	-0.11669	0.0630367	M1 turquoise|0.9162
847	ARRB1|P49407	turquoise	-0.456841	-0.514963	-0.585083	-0.520126	-0.112936	0.27905	0.364848	0.9156	-0.00224194	-0.153095	-0.113672	0.0561351	M1 turquoise|0.9156
4127	MARS1|P56192	turquoise	-0.373109	-0.484193	-0.621979	-0.594555	-0.0850537	0.287638	0.331089	0.915486	-0.00611641	-0.197267	-0.167067	0.0347629	M1 turquoise|0.9155
2140	RAB32|Q13637	turquoise	-0.405376	-0.519201	-0.562936	-0.523035	-0.100765	0.282423	0.364111	0.915412	-0.0200507	-0.193731	-0.145987	0.0311599	M1 turquoise|0.9154
4154	COPB2|P35606	turquoise	-0.369058	-0.461122	-0.617896	-0.595941	-0.122827	0.267234	0.348408	0.915403	-0.0158085	-0.230049	-0.163106	0.0564055	M1 turquoise|0.9154
3285	WDR48|Q8TAF3	turquoise	-0.35216	-0.515489	-0.592235	-0.585991	-0.126133	0.326218	0.40461	0.915296	-0.0245957	-0.237868	-0.180374	0.0290925	M1 turquoise|0.9153
7174	FAF2|Q96CS3	turquoise	-0.354782	-0.482343	-0.582593	-0.554479	-0.094422	0.282213	0.368525	0.915238	-0.029396	-0.192882	-0.152586	0.0444591	M1 turquoise|0.9152
5095	MAPKAPK2|P49137	turquoise	-0.375079	-0.51026	-0.569217	-0.532571	-0.0836435	0.301887	0.388143	0.915045	0.02393	-0.171635	-0.145507	0.0236836	M1 turquoise|0.915
3115	MSI2|Q96DH6	turquoise	-0.384171	-0.5457	-0.552773	-0.486294	-0.103728	0.252347	0.497807	0.914933	0.0418712	-0.1846	-0.100838	0.0661564	M1 turquoise|0.9149
4077	SETD3|Q86TU7	turquoise	-0.420516	-0.545757	-0.551146	-0.495997	-0.0523667	0.289526	0.456213	0.914893	0.0453972	-0.184778	-0.129158	0.0254648	M1 turquoise|0.9149
4221	SNX11|Q9Y5W9	turquoise	-0.300693	-0.528015	-0.595451	-0.564311	-0.0884434	0.303283	0.43719	0.914668	0.0126013	-0.194718	-0.162089	0.0262085	M1 turquoise|0.9147
5190	HSD17B10|Q99714	turquoise	-0.381536	-0.518453	-0.551839	-0.509724	-0.0806368	0.27454	0.374504	0.914632	-0.0248237	-0.18494	-0.154715	0.0178838	M1 turquoise|0.9146
3123	PNPT1|Q8TCS8	turquoise	-0.396022	-0.515761	-0.573552	-0.533801	-0.117191	0.243557	0.382924	0.914422	-0.0218544	-0.219228	-0.166438	0.0225636	M1 turquoise|0.9144
2538	KARS1|Q15046	turquoise	-0.345828	-0.490852	-0.61065	-0.617106	-0.0829588	0.359732	0.325585	0.914325	-0.034696	-0.231013	-0.196296	-0.00478852	M1 turquoise|0.9143
753	GABARAPL2|P60520	turquoise	-0.394779	-0.582492	-0.56821	-0.526764	-0.112627	0.407517	0.425476	0.913823	-0.0141847	-0.167259	-0.113255	0.0607399	M1 turquoise|0.9138
823	PABPC4|Q13310	turquoise	-0.243929	-0.512825	-0.601879	-0.604174	-0.0536747	0.345841	0.4168	0.913837	-0.0258882	-0.211571	-0.160475	0.0472421	M1 turquoise|0.9138
420	WWP1|Q9H0M0	turquoise	-0.384244	-0.487274	-0.569006	-0.515719	-0.0408611	0.313891	0.407728	0.913259	0.0342746	-0.169812	-0.132381	0.0307781	M1 turquoise|0.9133
2243	COX5A|P20674	turquoise	-0.379751	-0.526401	-0.558926	-0.510755	-0.131954	0.253929	0.412003	0.913269	-0.026051	-0.197715	-0.142102	0.0275195	M1 turquoise|0.9133
2911	NECAP2|Q9NVZ3	turquoise	-0.364073	-0.627942	-0.546068	-0.480883	-0.12169	0.320588	0.507821	0.913337	0.0338508	-0.161378	-0.117003	0.0379778	M1 turquoise|0.9133
2324	RDX|P35241	turquoise	-0.43752	-0.596462	-0.564596	-0.514143	-0.0316281	0.428772	0.430654	0.913171	-0.00369102	-0.172909	-0.105611	0.0583957	M1 turquoise|0.9132
5801	BOLA3|Q53S33	turquoise	-0.379603	-0.566743	-0.570957	-0.482036	-0.0963439	0.291649	0.481955	0.913249	0.0271417	-0.15009	-0.0832717	0.061677	M1 turquoise|0.9132
2128	SNUPN|O95149	turquoise	-0.356633	-0.515208	-0.590172	-0.552428	-0.0658907	0.301326	0.408742	0.913122	0.0154926	-0.167985	-0.137981	0.0430793	M1 turquoise|0.9131
756	SH3GL2|Q99962^SL015171@seq.12499.108	turquoise	-0.361303	-0.463177	-0.605535	-0.603223	-0.0790204	0.324061	0.305762	0.912875	-0.0249552	-0.207458	-0.194098	-0.000106837	M1 turquoise|0.9129
2574	VPS26A|O75436	turquoise	-0.216264	-0.487396	-0.613926	-0.634104	-0.107903	0.300684	0.35637	0.912886	-0.0425968	-0.229839	-0.180852	0.0499579	M1 turquoise|0.9129
2672	DLG2|Q15700	turquoise	-0.308475	-0.500255	-0.591772	-0.572785	-0.0609119	0.32281	0.425532	0.912861	0.00232694	-0.21205	-0.177089	0.00902399	M1 turquoise|0.9129
4949	BTK|Q06187^SL010521@seq.3416.2	turquoise	-0.471459	-0.510029	-0.596623	-0.523061	-0.133561	0.235306	0.39255	0.912889	0.00729092	-0.172352	-0.118209	0.0598401	M1 turquoise|0.9129
5746	ASAH1|Q13510	turquoise	-0.311422	-0.535609	-0.552269	-0.545594	-0.0900007	0.348304	0.44376	0.912852	0.00430658	-0.204446	-0.169444	0.00987157	M1 turquoise|0.9129
4336	DYNC1LI2|O43237	turquoise	-0.407477	-0.509065	-0.550374	-0.493617	-0.108123	0.2583	0.44742	0.912824	0.0347961	-0.183427	-0.1487	0.0224624	M1 turquoise|0.9128
2920	CTDSPL|O15194	turquoise	-0.410628	-0.540675	-0.588859	-0.488582	-0.1076	0.241188	0.516839	0.912735	0.028817	-0.161232	-0.055246	0.109578	M1 turquoise|0.9127
508	VPS4A|Q9UN37	turquoise	-0.352342	-0.526249	-0.564266	-0.548605	-0.0726562	0.431417	0.415378	0.912202	0.000600043	-0.173792	-0.160204	0.0090164	M1 turquoise|0.9122
1170	HDHD2|Q9H0R4	turquoise	-0.413385	-0.564882	-0.5566	-0.527931	-0.0887405	0.476642	0.399568	0.911756	-0.016288	-0.171533	-0.135052	0.0402352	M1 turquoise|0.9118
2201	PDCD6IP|Q8WUM4	turquoise	-0.461889	-0.57792	-0.543175	-0.479433	-0.0567801	0.477694	0.453239	0.911643	0.0221376	-0.144315	-0.119401	0.0175897	M1 turquoise|0.9116
6371	MTIF3|Q9H2K0	turquoise	-0.394237	-0.501853	-0.552955	-0.520405	-0.112976	0.264923	0.394182	0.911621	-0.0137378	-0.210681	-0.201914	-0.0464543	M1 turquoise|0.9116
2547	EIF2S1|P05198	turquoise	-0.322612	-0.504231	-0.614553	-0.629683	-0.0721975	0.480699	0.31693	0.911452	-0.03476	-0.223683	-0.216415	-0.0302114	M1 turquoise|0.9115
3050	SERPINB9|P50453	turquoise	-0.407104	-0.566227	-0.575465	-0.512596	-0.110442	0.25514	0.450687	0.911542	0.00999993	-0.160935	-0.113595	0.0634328	M1 turquoise|0.9115
736	MAPRE1|Q15691^SL011230@seq.12469.19	turquoise	-0.441318	-0.509372	-0.579001	-0.532744	-0.148889	0.275521	0.352811	0.911219	-0.0319126	-0.180388	-0.138188	0.0372799	M1 turquoise|0.9112
2604	BCAT2|O15382	turquoise	-0.350487	-0.540721	-0.532075	-0.497781	-0.118725	0.264998	0.443647	0.911229	-0.0242208	-0.199418	-0.147404	0.0311364	M1 turquoise|0.9112
4233	ARL6IP1|Q15041	turquoise	-0.414637	-0.519721	-0.612385	-0.506081	-0.106506	0.255298	0.48096	0.910731	0.00445523	-0.139394	-0.110162	0.0372461	M1 turquoise|0.9107
5191	FER|P16591	turquoise	-0.368799	-0.459286	-0.598276	-0.568394	-0.0881624	0.275842	0.368155	0.91036	0.00821746	-0.187607	-0.154325	0.0389553	M1 turquoise|0.9104
719	NMT1|P30419^SL006476@seq.12448.246	turquoise	-0.376292	-0.46991	-0.630888	-0.598489	-0.104151	0.27621	0.341454	0.910116	-0.0160491	-0.201452	-0.165988	0.0301579	M1 turquoise|0.9101
1544	DOK2|O60496^SL016379@seq.14246.50	turquoise	-0.360939	-0.495587	-0.590807	-0.559964	-0.0999968	0.286482	0.393733	0.910095	0.00733936	-0.183865	-0.137824	0.057082	M1 turquoise|0.9101
4019	TBC1D20|Q96BZ9	turquoise	-0.384722	-0.544456	-0.557656	-0.50998	-0.159609	0.245464	0.448694	0.909881	0.0235925	-0.188112	-0.150945	0.0279485	M1 turquoise|0.9099
2047	HARS1|P12081	turquoise	-0.346411	-0.469979	-0.621448	-0.63248	-0.0973175	0.335164	0.291732	0.909772	-0.0519491	-0.224558	-0.172201	0.0463424	M1 turquoise|0.9098
3917	TRUB1|Q8WWH5	turquoise	-0.381014	-0.559703	-0.601639	-0.494652	-0.086842	0.281889	0.506625	0.909417	0.0458808	-0.106411	-0.0596391	0.0913292	M1 turquoise|0.9094
1393	KPNA6|O60684	turquoise	-0.381069	-0.548534	-0.575089	-0.5327	-0.0544757	0.5151	0.405083	0.909344	0.0283939	-0.168529	-0.196779	-0.0850477	M1 turquoise|0.9093
5879	MLEC|Q14165	turquoise	-0.361481	-0.522375	-0.61481	-0.601713	-0.0702098	0.536891	0.338862	0.909145	-0.0224477	-0.201287	-0.138259	0.0533925	M1 turquoise|0.9091
3676	DSTN|P60981^SL008142@seq.22958.6	turquoise	-0.467019	-0.557255	-0.552122	-0.484851	-0.119435	0.252837	0.466867	0.9089	0.0302184	-0.156462	-0.1177	0.0481288	M1 turquoise|0.9089
2080	COMMD9|Q9P000	turquoise	-0.352286	-0.516687	-0.554505	-0.477949	-0.0903125	0.290209	0.496539	0.908829	0.0419166	-0.127332	-0.100017	0.056118	M1 turquoise|0.9088
2007	ZADH2|Q8N4Q0	turquoise	-0.408753	-0.515381	-0.547412	-0.498871	-0.105018	0.267248	0.381018	0.908682	-0.0107043	-0.191819	-0.138466	0.0265104	M1 turquoise|0.9087
3984	HSD17B4|P51659	turquoise	-0.414267	-0.530185	-0.679704	-0.492883	-0.115734	0.256496	0.56401	0.908729	0.046645	0.00202306	-0.0225232	0.0947611	M1 turquoise|0.9087
5720	CD226|Q15762^SL011100@seq.5721.1	turquoise	-0.349308	-0.539312	-0.574841	-0.530293	-0.0956503	0.322824	0.480877	0.908654	0.0284546	-0.181407	-0.143715	0.0274953	M1 turquoise|0.9087
1713	PIN1|Q13526^SL013908@seq.15474.7	turquoise	-0.352059	-0.551412	-0.626594	-0.602709	-0.0792949	0.560294	0.378331	0.908521	-0.00488576	-0.179372	-0.123362	0.0588541	M1 turquoise|0.9085
3292	RHOT1|Q8IXI2	turquoise	-0.376169	-0.510776	-0.560828	-0.515207	-0.100724	0.240385	0.395674	0.908508	0.002937	-0.203746	-0.147208	0.0432434	M1 turquoise|0.9085
2106	ENSA|O43768	turquoise	-0.373904	-0.542012	-0.567575	-0.545842	-0.110912	0.340449	0.382557	0.907846	-0.00168995	-0.183248	-0.156198	0.0162751	M1 turquoise|0.9078
804	ARL3|P36405	turquoise	-0.263719	-0.542382	-0.547796	-0.572738	-0.105425	0.350069	0.408443	0.90748	-0.0156228	-0.214372	-0.216034	-0.0369484	M1 turquoise|0.9075
2490	FIBP|O43427	turquoise	-0.395203	-0.526905	-0.55696	-0.528931	-0.123607	0.337331	0.455161	0.907504	0.000261745	-0.215882	-0.13316	0.0387636	M1 turquoise|0.9075
2229	ADH6|P28332	turquoise	-0.451598	-0.561848	-0.561018	-0.48749	0.00639336	0.345765	0.426134	0.907362	0.0265671	-0.148955	-0.122417	0.0157674	M1 turquoise|0.9074
306	SPG21|Q9NZD8	turquoise	-0.378883	-0.53575	-0.545379	-0.457604	-0.11442	0.264671	0.505213	0.907235	0.0442288	-0.136478	-0.100406	0.0269856	M1 turquoise|0.9072
2135	NAPG|Q99747	turquoise	-0.434238	-0.544693	-0.581098	-0.449044	-0.0861394	0.30781	0.46927	0.907222	0.0517598	-0.091619	-0.054661	0.0490215	M1 turquoise|0.9072
3000	TYW5|A2RUC4	turquoise	-0.380647	-0.548626	-0.574798	-0.514422	-0.065902	0.334268	0.463023	0.907091	0.0318034	-0.167318	-0.124104	0.0274373	M1 turquoise|0.9071
891	PIP4K2A|P48426	turquoise	-0.348256	-0.507276	-0.592493	-0.598683	-0.0944532	0.480777	0.364049	0.907043	-0.023456	-0.206805	-0.246154	-0.0921288	M1 turquoise|0.907
194	SYK|P43405^SL025912@seq.10722.13	turquoise	-0.33859	-0.508243	-0.591226	-0.557007	-0.10516	0.308245	0.48871	0.906791	-0.00631526	-0.161676	-0.141147	0.0368699	M1 turquoise|0.9068
4348	MICAL1|Q8TDZ2	turquoise	-0.382961	-0.493184	-0.588032	-0.520473	-0.1175	0.254147	0.441291	0.906737	0.0219802	-0.166028	-0.149283	0.00943814	M1 turquoise|0.9067
2492	ZFAND1|Q8TCF1	turquoise	-0.35014	-0.499031	-0.612028	-0.6102	-0.0880359	0.436995	0.310932	0.906476	-0.0328243	-0.196783	-0.16769	0.0279976	M1 turquoise|0.9065
1555	RAB5C|P51148	turquoise	-0.394272	-0.51553	-0.687486	-0.566984	-0.0888675	0.400884	0.425061	0.906367	-0.0177171	-0.042713	-0.0486179	0.104171	M1 turquoise|0.9064
3209	FKBP5|Q13451	turquoise	-0.365355	-0.514809	-0.589913	-0.513936	-0.114568	0.277843	0.488914	0.906334	0.02806	-0.138104	-0.12205	0.0307751	M1 turquoise|0.9063
4354	ATG4C|Q96DT6	turquoise	-0.418966	-0.562376	-0.561338	-0.460202	-0.113899	0.254944	0.541649	0.906289	0.0410288	-0.120055	-0.0830118	0.0533309	M1 turquoise|0.9063
55	STAT3|P40763^SL007221@seq.10346.5	turquoise	-0.290261	-0.461974	-0.581438	-0.594089	-0.0832803	0.295215	0.335005	0.90618	-0.0407872	-0.212668	-0.190941	0.0287924	M1 turquoise|0.9062
1284	USO1|O60763	turquoise	-0.355779	-0.545141	-0.510213	-0.486584	-0.0814289	0.278854	0.460173	0.905947	0.0105122	-0.192563	-0.139122	0.0214784	M1 turquoise|0.9059
3154	NEDD8|Q15843	turquoise	-0.252554	-0.506163	-0.632311	-0.674903	-0.0920998	0.407636	0.309389	0.905924	-0.0425759	-0.236762	-0.227167	0.00281239	M1 turquoise|0.9059
1077	UNC45A|Q9H3U1^SL011294@seq.13082.9	turquoise	-0.375179	-0.479427	-0.580357	-0.545041	-0.0834417	0.296627	0.342324	0.905675	0.010834	-0.183499	-0.148428	0.0335098	M1 turquoise|0.9057
3128	NARS1|O43776	turquoise	-0.359407	-0.469416	-0.628751	-0.617477	-0.0579712	0.321032	0.302403	0.905555	-0.0231576	-0.209815	-0.179332	0.0290471	M1 turquoise|0.9056
3379	NAE1|Q13564^SL022739@seq.21939.6	turquoise	-0.365424	-0.54767	-0.598676	-0.568475	-0.0596465	0.513899	0.416213	0.905601	0.004367	-0.170115	-0.152132	0.0289552	M1 turquoise|0.9056
2285	PURB|Q96QR8	turquoise	-0.345252	-0.536932	-0.602104	-0.604998	-0.0694786	0.555423	0.34168	0.905539	-0.0201795	-0.200653	-0.164213	0.0266932	M1 turquoise|0.9055
2469	POLR2K|P53803	turquoise	-0.338782	-0.510175	-0.556264	-0.520713	-0.0885013	0.30299	0.441158	0.905397	0.0233499	-0.194794	-0.129871	0.040746	M1 turquoise|0.9054
4166	SNX12|Q9UMY4	turquoise	-0.27705	-0.505763	-0.637076	-0.636832	-0.111655	0.32445	0.328565	0.90537	-0.0233815	-0.21354	-0.169572	0.0600218	M1 turquoise|0.9054
2189	NT5M|Q9NPB1	turquoise	-0.391875	-0.534697	-0.504572	-0.46672	-0.101139	0.265274	0.43783	0.905059	-0.00686563	-0.20765	-0.163892	-0.013098	M1 turquoise|0.9051
7052	FKBP2|P26885	turquoise	-0.383292	-0.558942	-0.631319	-0.49773	-0.078626	0.320485	0.547823	0.904583	0.0777929	-0.0580722	-0.0209316	0.113635	M1 turquoise|0.9046
5601	GRB2|P62993	turquoise	-0.32745	-0.469737	-0.603264	-0.611887	-0.123135	0.275434	0.300436	0.904445	-0.0564857	-0.223223	-0.178183	0.0442846	M1 turquoise|0.9044
5783	EIF4H|Q15056	turquoise	-0.345228	-0.477623	-0.583757	-0.568938	-0.133341	0.238969	0.374754	0.90381	-0.0424756	-0.202812	-0.161614	0.0469873	M1 turquoise|0.9038
7236	ACTN1|P12814	turquoise	-0.457438	-0.500009	-0.561093	-0.50143	-0.144671	0.234827	0.364584	0.903455	-0.0193501	-0.176873	-0.126813	0.0405002	M1 turquoise|0.9035
4417	NUMB|P49757	turquoise	-0.369614	-0.517334	-0.620133	-0.572298	-0.0871143	0.372262	0.371621	0.903426	-0.00451133	-0.168797	-0.133531	0.0546405	M1 turquoise|0.9034
2519	RAB5B|P61020	turquoise	-0.323499	-0.482595	-0.606628	-0.629287	-0.0850243	0.453593	0.285238	0.903211	-0.0631459	-0.236284	-0.188246	0.0242598	M1 turquoise|0.9032
1963	HSPE1|P61604	turquoise	-0.368094	-0.503281	-0.558966	-0.548846	-0.0378896	0.274515	0.346653	0.903132	-0.035879	-0.237512	-0.19613	-0.0113998	M1 turquoise|0.9031
3347	LASP1|Q14847	turquoise	-0.441586	-0.534187	-0.588128	-0.512634	-0.138856	0.26499	0.393046	0.90311	-0.000572015	-0.158503	-0.117196	0.0532177	M1 turquoise|0.9031
5539	PDE11A|Q9HCR9	turquoise	-0.384483	-0.532716	-0.55928	-0.506765	-0.0596375	0.301749	0.418415	0.903053	0.0310355	-0.168931	-0.139773	0.0122232	M1 turquoise|0.9031
649	AARS1|P49588	turquoise	-0.347655	-0.491509	-0.591515	-0.576438	-0.0919856	0.3061	0.335691	0.902991	-0.0222257	-0.202566	-0.157955	0.026504	M1 turquoise|0.903
5184	AKR7A2|O43488	turquoise	-0.351797	-0.505621	-0.608232	-0.589569	-0.0737167	0.401934	0.33559	0.902519	-0.0253735	-0.189347	-0.146839	0.0502358	M1 turquoise|0.9025
685	HIBCH|Q6NVY1	turquoise	-0.329186	-0.505756	-0.567358	-0.525904	-0.041835	0.266778	0.371034	0.902168	-0.0163414	-0.190796	-0.16884	-0.00350638	M1 turquoise|0.9022
2533	PDAP1|Q13442	turquoise	-0.372478	-0.527965	-0.612078	-0.546402	-0.102117	0.337938	0.433149	0.90195	0.027585	-0.149667	-0.120775	0.0318838	M1 turquoise|0.9019
5918	WFDC3|Q8IUB2	turquoise	-0.323525	-0.522285	-0.556823	-0.524846	-0.0891102	0.337096	0.458434	0.901913	0.0156874	-0.17856	-0.168044	-0.0208158	M1 turquoise|0.9019
49	APRT|P07741	turquoise	-0.386031	-0.519857	-0.583749	-0.552027	-0.0793497	0.392481	0.360047	0.901566	0.0112297	-0.183346	-0.147311	0.0267634	M1 turquoise|0.9016
3403	MAP4K5|Q9Y4K4	turquoise	-0.387353	-0.476862	-0.587995	-0.545066	-0.0925315	0.269557	0.398369	0.901551	0.00636613	-0.1932	-0.162833	0.0227012	M1 turquoise|0.9016
7188	ENAH|Q8N8S7	turquoise	-0.337314	-0.505783	-0.574343	-0.551008	-0.104174	0.274274	0.344751	0.901517	-0.00678911	-0.204235	-0.154515	0.0264174	M1 turquoise|0.9015
5129	KPNB1|Q14974	turquoise	-0.33123	-0.513421	-0.575484	-0.591449	-0.0975504	0.437439	0.316775	0.901387	-0.0585303	-0.221601	-0.192812	0.00980973	M1 turquoise|0.9014
5333	YWHAH|Q04917^SL005796@seq.4707.50	turquoise	-0.307919	-0.48678	-0.584042	-0.550451	-0.151888	0.257504	0.465854	0.901243	-0.0118135	-0.2018	-0.13784	0.057706	M1 turquoise|0.9012
610	RPS6KB1|P23443^SL018792@seq.11817.1	turquoise	-0.381511	-0.547525	-0.503549	-0.485995	-0.0708275	0.359196	0.444229	0.900948	0.0439817	-0.205903	-0.203656	-0.0520418	M1 turquoise|0.9009
2230	CHMP1B|Q7LBR1	turquoise	-0.38293	-0.508386	-0.625717	-0.613685	-0.101844	0.448862	0.368923	0.900627	-0.00754529	-0.209113	-0.155431	0.0515345	M1 turquoise|0.9006
5026	CASP3|P42574	turquoise	-0.33802	-0.476737	-0.566059	-0.591277	-0.116362	0.298149	0.322555	0.900425	-0.0578897	-0.223722	-0.240938	-0.0473368	M1 turquoise|0.9004
3420	WAS|P42768^SL022551@seq.22033.32	turquoise	-0.361681	-0.5185	-0.640574	-0.531827	-0.102394	0.276207	0.423657	0.900326	0.0226857	-0.111683	-0.0624804	0.101685	M1 turquoise|0.9003
2756	RAB8B|Q92930	turquoise	-0.472276	-0.520331	-0.569407	-0.487553	-0.0910161	0.275039	0.395006	0.900205	0.0367869	-0.159865	-0.115757	0.0426266	M1 turquoise|0.9002
4595	CAPN1|P07384	turquoise	-0.43843	-0.538075	-0.572609	-0.512752	-0.0997838	0.402625	0.376585	0.900119	-0.0218766	-0.142558	-0.102564	0.0639126	M1 turquoise|0.9001
4112	MBNL1|Q9NR56	turquoise	-0.3692	-0.478633	-0.614717	-0.575262	-0.0774044	0.259233	0.362519	0.900041	0.018158	-0.191263	-0.152271	0.0429665	M1 turquoise|0.9
5534	PRKAA2|P54646	turquoise	-0.368024	-0.494525	-0.557467	-0.525814	-0.0752308	0.303791	0.390891	0.899922	0.0102362	-0.184478	-0.163587	0.014557	M1 turquoise|0.8999
785	PURA|Q00577	turquoise	-0.366763	-0.562598	-0.50285	-0.488095	-0.0847813	0.4615	0.433027	0.899484	0.00542537	-0.198895	-0.150847	0.00787817	M1 turquoise|0.8995
2450	SH3BGRL2|Q9UJC5	turquoise	-0.448335	-0.501999	-0.576163	-0.521237	-0.148578	0.250137	0.362455	0.899472	-0.0244025	-0.169649	-0.119748	0.0557464	M1 turquoise|0.8995
2915	MDP1|Q86V88	turquoise	-0.270609	-0.538239	-0.61074	-0.624319	-0.117622	0.416353	0.369957	0.899521	-0.0404166	-0.217542	-0.18014	0.04198	M1 turquoise|0.8995
4480	INPP5A|Q14642	turquoise	-0.390274	-0.479726	-0.614828	-0.573663	-0.115418	0.263623	0.346867	0.899467	-0.0150307	-0.198348	-0.146824	0.0519485	M1 turquoise|0.8995
3809	RABL3|Q5HYI8	turquoise	-0.383116	-0.519553	-0.588651	-0.502715	-0.114785	0.246465	0.470593	0.899224	0.0309982	-0.161207	-0.108025	0.0542608	M1 turquoise|0.8992
2965	PLEKHF2|Q9H8W4	turquoise	-0.406069	-0.50692	-0.612563	-0.566539	-0.0634859	0.403812	0.347763	0.898934	0.0224209	-0.179021	-0.154834	0.0185722	M1 turquoise|0.8989
5114	NACA|Q13765	turquoise	-0.349307	-0.551659	-0.560855	-0.553321	-0.101399	0.495812	0.385702	0.898842	-0.0146805	-0.19395	-0.148318	0.045016	M1 turquoise|0.8988
513	UBL4A|P11441	turquoise	-0.310337	-0.519984	-0.525984	-0.500047	-0.0882622	0.339776	0.45277	0.898652	0.000642258	-0.185594	-0.138924	0.0326942	M1 turquoise|0.8987
4371	CMIP|Q8IY22	turquoise	-0.38343	-0.485122	-0.524768	-0.507324	-0.0775663	0.253222	0.410039	0.8987	-0.00627367	-0.228337	-0.171269	0.0147542	M1 turquoise|0.8987
3837	FAM118B|Q9BPY3	turquoise	-0.37256	-0.525353	-0.616513	-0.508691	-0.0977284	0.263091	0.459042	0.898484	0.0275713	-0.105973	-0.0153915	0.165186	M1 turquoise|0.8985
4296	SARG|Q9BW04	turquoise	-0.387693	-0.529998	-0.583994	-0.544707	-0.0852145	0.291867	0.386807	0.898339	0.0213923	-0.185627	-0.15056	0.0362156	M1 turquoise|0.8983
2131	PCNP|Q8WW12	turquoise	-0.298277	-0.561883	-0.579673	-0.57728	-0.105755	0.442402	0.378674	0.898144	-0.0176752	-0.186763	-0.166909	0.0123702	M1 turquoise|0.8981
4145	MBNL2|Q5VZF2	turquoise	-0.366973	-0.474135	-0.597604	-0.557322	-0.073618	0.254612	0.381998	0.897694	0.0319558	-0.191887	-0.180849	-0.00753229	M1 turquoise|0.8977
2075	TRIP10|Q15642	turquoise	-0.379522	-0.465721	-0.602538	-0.580883	-0.119758	0.268007	0.310859	0.897387	-0.0334733	-0.200416	-0.150875	0.0449251	M1 turquoise|0.8974
2111	HADH|Q16836	turquoise	-0.391824	-0.485218	-0.561434	-0.536044	-0.109507	0.261059	0.327375	0.897403	-0.0355414	-0.209568	-0.169809	0.0122448	M1 turquoise|0.8974
5107	AIP|O00170	turquoise	-0.397479	-0.505065	-0.544381	-0.485286	-0.0764098	0.302289	0.406565	0.897395	0.0316264	-0.147216	-0.125647	0.0270364	M1 turquoise|0.8974
7191	MAPK9|P45984^SL004716@seq.9760.13	turquoise	-0.265042	-0.520552	-0.580587	-0.574338	-0.0432645	0.37459	0.413869	0.897357	0.00164652	-0.198357	-0.172311	0.0274914	M1 turquoise|0.8974
2796	PTRHD1|Q6GMV3	turquoise	-0.447204	-0.590437	-0.546259	-0.488651	-0.0963151	0.46266	0.421056	0.897164	0.0158197	-0.174369	-0.118998	0.0415225	M1 turquoise|0.8972
3401	ITGB1BP2|Q9UKP3	turquoise	-0.358304	-0.56871	-0.569614	-0.540368	-0.0784424	0.395896	0.405313	0.897167	0.0117983	-0.176498	-0.136443	0.0389452	M1 turquoise|0.8972
4586	PRKCA|P17252	turquoise	-0.36837	-0.460532	-0.603385	-0.571408	-0.116423	0.26297	0.318065	0.897166	-0.0245984	-0.184219	-0.152544	0.0397515	M1 turquoise|0.8972
2609	MAPRE1|Q15691^SL011230@seq.19371.18	turquoise	-0.375182	-0.478222	-0.639734	-0.620129	-0.126856	0.32714	0.318069	0.897077	-0.0376022	-0.211436	-0.135241	0.0873489	M1 turquoise|0.8971
2114	RAB11A|P62491	turquoise	-0.334021	-0.465228	-0.59431	-0.607609	-0.106805	0.302276	0.271812	0.896977	-0.0673355	-0.240504	-0.189226	0.0248743	M1 turquoise|0.897
4521	KAT5|Q92993	turquoise	-0.412202	-0.521121	-0.576221	-0.504955	-0.11908	0.247353	0.43114	0.896776	0.033945	-0.15382	-0.120195	0.0405741	M1 turquoise|0.8968
2499	STAMBP|O95630	turquoise	-0.329788	-0.536525	-0.496623	-0.480294	-0.0945363	0.415734	0.433843	0.896721	-0.000685887	-0.202608	-0.143634	0.0265733	M1 turquoise|0.8967
3267	UBE2Q2|Q8WVN8	turquoise	-0.324431	-0.526997	-0.592599	-0.572808	-0.130708	0.277066	0.473664	0.896651	0.00564566	-0.222963	-0.12878	0.095436	M1 turquoise|0.8967
2550	ACADVL|P49748	turquoise	-0.380107	-0.490566	-0.566263	-0.511909	-0.0707201	0.264594	0.36387	0.89641	-0.00874395	-0.181696	-0.143022	0.0222804	M1 turquoise|0.8964
5868	IL17RB|Q9NRM6^SL005174@seq.6262.14	turquoise	-0.324666	-0.542203	-0.559561	-0.523673	-0.112628	0.328968	0.441712	0.896433	-0.00172213	-0.176492	-0.0779495	0.116447	M1 turquoise|0.8964
846	INPP5B|P32019	turquoise	-0.360787	-0.472498	-0.564672	-0.561843	-0.0822286	0.310754	0.313279	0.896326	-0.00795733	-0.207329	-0.234817	-0.0790773	M1 turquoise|0.8963
1293	ROCK2|O75116	turquoise	-0.309428	-0.483972	-0.574034	-0.567968	-0.130553	0.285529	0.376795	0.896267	-0.0195631	-0.19334	-0.160303	0.0472631	M1 turquoise|0.8963
2122	DCTD|P32321	turquoise	-0.368999	-0.512275	-0.549425	-0.526387	-0.115745	0.270144	0.391337	0.89616	-0.0132681	-0.202989	-0.151637	0.0145079	M1 turquoise|0.8962
3823	RAB4B|P61018	turquoise	-0.37058	-0.486491	-0.595541	-0.569705	-0.109595	0.258783	0.323266	0.896151	-0.0251399	-0.203508	-0.161247	0.044575	M1 turquoise|0.8962
7005	TACO1|Q9BSH4	turquoise	-0.371278	-0.538388	-0.509414	-0.465491	-0.0911571	0.251516	0.424011	0.896221	0.00244965	-0.191681	-0.135173	0.024989	M1 turquoise|0.8962
2247	PIP4K2B|P78356^SL011212@seq.18232.42	turquoise	-0.342392	-0.509543	-0.612604	-0.611201	-0.0940549	0.519376	0.350208	0.895905	-0.03217	-0.198129	-0.163016	0.0323168	M1 turquoise|0.8959
2309	SNX5|Q9Y5X3	turquoise	-0.367408	-0.501089	-0.564175	-0.511209	-0.122952	0.297986	0.468979	0.895883	0.0308887	-0.165048	-0.134856	0.0228035	M1 turquoise|0.8959
2504	DTD1|Q8TEA8	turquoise	-0.351512	-0.461595	-0.600961	-0.596012	-0.126681	0.281057	0.299704	0.895418	-0.0502521	-0.209487	-0.165644	0.0393802	M1 turquoise|0.8954
1287	HGS|O14964	turquoise	-0.359866	-0.497164	-0.546956	-0.530637	-0.0913463	0.304681	0.396109	0.895157	-0.0122553	-0.198965	-0.158178	0.0234417	M1 turquoise|0.8952
5120	SBDS|Q9Y3A5	turquoise	-0.369612	-0.531648	-0.480418	-0.480247	-0.110631	0.344273	0.387351	0.894809	0.00140743	-0.195216	-0.170027	0.0068453	M1 turquoise|0.8948
4578	IL2RG|P31785	turquoise	-0.352958	-0.545198	-0.550363	-0.537872	-0.0718613	0.532088	0.400914	0.894625	0.00448293	-0.179188	-0.152643	0.0226874	M1 turquoise|0.8946
1173	UBE2D4|Q9Y2X8	turquoise	-0.247861	-0.518457	-0.591835	-0.655465	-0.11813	0.450824	0.310054	0.894515	-0.0681648	-0.238945	-0.236041	-0.0232521	M1 turquoise|0.8945
1862	NUDT2|P50583	turquoise	-0.313783	-0.507184	-0.584601	-0.567842	-0.0613067	0.381813	0.354552	0.894203	0.00101327	-0.169103	-0.138634	0.0439691	M1 turquoise|0.8942
2821	PLPBP|O94903	turquoise	-0.283915	-0.517382	-0.637911	-0.644972	-0.0798022	0.520219	0.34697	0.894092	-0.0474168	-0.197721	-0.165179	0.0650724	M1 turquoise|0.8941
5338	PDIA3|P30101^SL003524@seq.4719.58	turquoise	-0.472794	-0.59185	-0.539828	-0.399952	-0.145414	0.219411	0.537567	0.894075	0.0284097	-0.0935784	-0.0236297	0.100656	M1 turquoise|0.8941
1008	DDX6|P26196	turquoise	-0.342175	-0.457278	-0.607797	-0.592467	-0.090432	0.289567	0.293427	0.894032	-0.022724	-0.206434	-0.155255	0.0426225	M1 turquoise|0.894
1926	MAPRE2|Q15555	turquoise	-0.383329	-0.543785	-0.533064	-0.476067	-0.11277	0.26282	0.429795	0.893258	0.0223992	-0.160433	-0.130318	0.00805683	M1 turquoise|0.8933
5219	TKT|P29401	turquoise	-0.424581	-0.537064	-0.578107	-0.55612	-0.0861066	0.492838	0.348574	0.892981	-0.0467254	-0.184238	-0.124954	0.061161	M1 turquoise|0.893
911	PIN4|Q9Y237	turquoise	-0.337049	-0.511241	-0.591894	-0.567012	-0.0999508	0.376818	0.387239	0.892924	-0.0167274	-0.154872	-0.146139	0.0271147	M1 turquoise|0.8929
449	GRB10|Q13322	turquoise	-0.393577	-0.474912	-0.559117	-0.518192	-0.0565356	0.27949	0.369911	0.892586	0.0227067	-0.16828	-0.138715	0.0301719	M1 turquoise|0.8926
3302	USP4|Q13107	turquoise	-0.33362	-0.492618	-0.548922	-0.545095	-0.0653866	0.334226	0.389439	0.892551	0.00134788	-0.21148	-0.182733	0.0166424	M1 turquoise|0.8926
1916	DOK1|Q99704	turquoise	-0.406068	-0.5318	-0.610858	-0.450529	-0.109139	0.265432	0.525612	0.892468	0.0654126	-0.0115455	0.0041128	0.127152	M1 turquoise|0.8925
4041	PPM1F|P49593	turquoise	-0.413977	-0.554166	-0.551034	-0.456936	-0.0653795	0.28924	0.415572	0.892344	0.0284276	-0.12297	-0.0855234	0.0554599	M1 turquoise|0.8923
2074	ACOT13|Q9NPJ3	turquoise	-0.377574	-0.472878	-0.568244	-0.546073	-0.0902388	0.266607	0.309356	0.892238	-0.0362434	-0.21457	-0.168363	0.0209017	M1 turquoise|0.8922
2852	PDIA4|P13667^SL006466@seq.20525.200	turquoise	-0.423609	-0.547836	-0.535718	-0.453694	-0.113484	0.216915	0.490075	0.892121	0.030794	-0.159417	-0.119413	0.0259836	M1 turquoise|0.8921
3735	VCPIP1|Q96JH7	turquoise	-0.327281	-0.489376	-0.57662	-0.523951	-0.0889269	0.307192	0.466778	0.892056	0.0220858	-0.161882	-0.140953	0.0341706	M1 turquoise|0.8921
720	PPIH|O43447	turquoise	-0.290973	-0.546108	-0.554599	-0.575739	-0.0722073	0.49677	0.379103	0.891763	-0.0239339	-0.214317	-0.177465	0.00966407	M1 turquoise|0.8918
5551	SHC1|P29353^SL025981@seq.5272.55	turquoise	-0.237551	-0.485283	-0.565779	-0.584196	-0.0884796	0.340912	0.389919	0.8916	-0.0311829	-0.218931	-0.196782	0.0164057	M1 turquoise|0.8916
3962	SAMD4B|Q5PRF9	turquoise	-0.338825	-0.520876	-0.575878	-0.519591	-0.101185	0.257525	0.467648	0.891198	0.035701	-0.17329	-0.0803125	0.116717	M1 turquoise|0.8912
3028	CIAO1|O76071	turquoise	-0.371324	-0.529116	-0.570373	-0.545524	-0.0377574	0.48423	0.377897	0.890981	0.0131042	-0.193777	-0.168557	0.0120045	M1 turquoise|0.891
1635	GAP43|P17677	turquoise	-0.368699	-0.494053	-0.596494	-0.556021	-0.116687	0.270161	0.328168	0.890573	-0.0205942	-0.164414	-0.126073	0.0576685	M1 turquoise|0.8906
2102	SAR1A|Q9NR31^SL016526@seq.17726.3	turquoise	-0.443986	-0.501817	-0.54543	-0.487737	-0.121991	0.254001	0.373106	0.890485	0.00754062	-0.163791	-0.157906	-0.0115906	M1 turquoise|0.8905
5108	PPIA|P62937	turquoise	-0.389462	-0.496173	-0.563088	-0.552084	-0.121916	0.356013	0.308059	0.890476	-0.0735213	-0.196586	-0.159394	0.0290747	M1 turquoise|0.8905
1191	EIF3J|O75822	turquoise	-0.401732	-0.530486	-0.586536	-0.485168	-0.0454954	0.408694	0.454343	0.890213	0.0427569	-0.110918	-0.0651082	0.060891	M1 turquoise|0.8902
721	PMVK|Q15126	turquoise	-0.380362	-0.523816	-0.544655	-0.475114	-0.0817482	0.299266	0.454139	0.889837	0.0506458	-0.139287	-0.0912471	0.0453706	M1 turquoise|0.8898
1593	EIF4B|P23588	turquoise	-0.300336	-0.534062	-0.618458	-0.618707	-0.0724654	0.543204	0.322038	0.889611	-0.0332602	-0.192842	-0.145035	0.0608259	M1 turquoise|0.8896
2807	TOMM20|Q15388	turquoise	-0.415507	-0.56127	-0.584947	-0.397546	-0.120256	0.236769	0.599487	0.889421	0.0804437	-0.0192017	0.00762766	0.104827	M1 turquoise|0.8894
3392	DAB2|P98082	turquoise	-0.372222	-0.449666	-0.609734	-0.591158	-0.120934	0.246905	0.317519	0.888826	-0.0335616	-0.22114	-0.172616	0.0356797	M1 turquoise|0.8888
1628	TXNL4B|Q9NX01	turquoise	-0.376769	-0.489701	-0.575468	-0.549017	-0.109724	0.263988	0.371773	0.888356	-0.0173038	-0.17871	-0.144395	0.033292	M1 turquoise|0.8884
2195	UBE2V2|Q15819	turquoise	-0.310771	-0.564355	-0.59737	-0.587485	-0.0864465	0.594606	0.409337	0.888443	-0.0256804	-0.152717	-0.133861	0.0539218	M1 turquoise|0.8884
5784	EIF5A|P63241	turquoise	-0.324993	-0.521517	-0.610023	-0.620142	-0.0905367	0.540276	0.319761	0.888195	-0.0444271	-0.206594	-0.155476	0.0428133	M1 turquoise|0.8882
882	RPS6KA6|Q9UK32	turquoise	-0.294899	-0.508561	-0.52755	-0.550546	-0.0868146	0.442103	0.414346	0.887757	0.0117201	-0.213627	-0.2121	-0.0388872	M1 turquoise|0.8878
3887	EIF3M|Q7L2H7	turquoise	-0.297632	-0.511656	-0.590702	-0.602599	-0.0941617	0.374998	0.403585	0.88776	-0.0271316	-0.243926	-0.188049	0.0266687	M1 turquoise|0.8878
3911	DENND10|Q8TCE6	turquoise	-0.347233	-0.517168	-0.560262	-0.525456	-0.097356	0.313931	0.423704	0.88779	0.00437844	-0.203378	-0.153468	0.0290337	M1 turquoise|0.8878
1565	RALA|P11233	turquoise	-0.442222	-0.542268	-0.543259	-0.45379	-0.143903	0.240632	0.472914	0.887305	0.044268	-0.140143	-0.0579932	0.0949991	M1 turquoise|0.8873
3996	BZW2|Q9Y6E2	turquoise	-0.378366	-0.469386	-0.612152	-0.57382	-0.0993055	0.278651	0.307599	0.887333	-0.0142979	-0.184007	-0.150196	0.0394402	M1 turquoise|0.8873
3296	USP22|Q9UPT9	turquoise	-0.382613	-0.519757	-0.527475	-0.489049	-0.0860434	0.249915	0.4502	0.887045	0.0368275	-0.190212	-0.131844	0.039165	M1 turquoise|0.887
2562	SNRPG|P62308	turquoise	-0.259808	-0.522551	-0.554803	-0.547641	-0.0279705	0.334399	0.405137	0.886922	0.0443409	-0.19639	-0.146397	0.0317298	M1 turquoise|0.8869
3958	AGFG2|O95081	turquoise	-0.381915	-0.508546	-0.594526	-0.539613	-0.0688216	0.326927	0.378605	0.886873	0.0229639	-0.173919	-0.13691	0.0280503	M1 turquoise|0.8869
3274	UBE2Q1|Q7Z7E8^SL022665@seq.21727.15	turquoise	-0.391207	-0.52184	-0.552454	-0.503499	-0.0565965	0.295128	0.396629	0.886797	0.0307399	-0.159581	-0.131999	0.0269834	M1 turquoise|0.8868
684	DARS2|Q6PI48	turquoise	-0.379428	-0.475099	-0.553644	-0.522552	-0.106988	0.262288	0.316746	0.886676	-0.0370834	-0.202751	-0.158216	0.0197361	M1 turquoise|0.8867
7331	DUT|P33316	turquoise	-0.305671	-0.540541	-0.510851	-0.50117	-0.135054	0.249362	0.44163	0.886705	-0.0251334	-0.208679	-0.168882	0.0131079	M1 turquoise|0.8867
1931	TAF15|Q92804^SL013228@seq.16865.62	turquoise	-0.253319	-0.513744	-0.509681	-0.493729	-0.0976179	0.25474	0.459638	0.886545	0.00465547	-0.19493	-0.17724	-0.00788356	M1 turquoise|0.8865
4359	ASPSCR1|Q9BZE9	turquoise	-0.300515	-0.561715	-0.568077	-0.559827	-0.0305236	0.507461	0.398334	0.885946	-0.000863998	-0.197607	-0.175743	0.00492132	M1 turquoise|0.8859
4115	LRSAM1|Q6UWE0	turquoise	-0.32209	-0.502353	-0.529036	-0.527143	-0.0618371	0.326757	0.421667	0.885581	0.0276979	-0.220436	-0.208107	-0.038244	M1 turquoise|0.8856
762	CHMP3|Q9Y3E7	turquoise	-0.234901	-0.504095	-0.546811	-0.556785	-0.123602	0.319578	0.415363	0.885459	-0.0175994	-0.178626	-0.185223	-0.00159428	M1 turquoise|0.8855
3097	CHMP4A|Q9BY43	turquoise	-0.390116	-0.59509	-0.571646	-0.52804	-0.122575	0.517765	0.450015	0.885527	0.00987006	-0.165312	-0.125788	0.0465726	M1 turquoise|0.8855
66	STAT1|P42224^SL004396@seq.10370.21	turquoise	-0.293277	-0.494293	-0.546658	-0.537085	-0.0896535	0.297442	0.3803	0.885405	0.00299792	-0.193154	-0.179674	-0.00582051	M1 turquoise|0.8854
3201	ACOX1|Q15067	turquoise	-0.361482	-0.448041	-0.596395	-0.579457	-0.0840386	0.252461	0.30177	0.885361	-0.0275944	-0.22519	-0.19402	0.00713527	M1 turquoise|0.8854
32	FOXM1|Q08050	turquoise	-0.320506	-0.517799	-0.520371	-0.509397	-0.0879887	0.368538	0.415523	0.885173	0.00798354	-0.189934	-0.144184	0.0193569	M1 turquoise|0.8852
6150	MPIG6B|O95866^SL025868@seq.7065.1	turquoise	-0.369368	-0.479658	-0.56804	-0.563646	-0.15601	0.279727	0.330146	0.885117	-0.0785816	-0.237513	-0.166522	0.0338467	M1 turquoise|0.8851
1270	NCK2|O43639	turquoise	-0.356331	-0.461943	-0.59722	-0.582261	-0.120368	0.273523	0.289649	0.884872	-0.0386121	-0.194021	-0.14956	0.0484373	M1 turquoise|0.8849
3518	IP6K1|Q92551	turquoise	-0.361726	-0.533524	-0.527854	-0.507377	-0.0811734	0.349325	0.41786	0.88487	0.0230027	-0.211101	-0.175384	-0.00345553	M1 turquoise|0.8849
7232	TIRAP|P58753	turquoise	-0.34545	-0.5197	-0.572004	-0.500514	-0.0876765	0.287472	0.443511	0.8849	0.0394045	-0.138907	-0.0597246	0.0955957	M1 turquoise|0.8849
2576	PPP1CC|P36873	turquoise	-0.361344	-0.452073	-0.581156	-0.570605	-0.0776192	0.28017	0.278951	0.884574	-0.0254766	-0.213898	-0.168302	0.0194358	M1 turquoise|0.8846
3299	UBA1|P22314	turquoise	-0.34426	-0.504111	-0.586599	-0.581364	-0.0806966	0.462925	0.355216	0.884439	-0.0280857	-0.199803	-0.173164	0.0337493	M1 turquoise|0.8844
37	PLCG2|P16885	turquoise	-0.342057	-0.456371	-0.521296	-0.494818	-0.0796927	0.29468	0.4067	0.883938	0.0212791	-0.198147	-0.15218	0.0128682	M1 turquoise|0.8839
4137	DNM1|Q05193	turquoise	-0.373595	-0.466479	-0.590771	-0.572519	-0.129678	0.252483	0.310685	0.883893	-0.0316321	-0.213199	-0.173655	0.0317886	M1 turquoise|0.8839
7221	FHIT|P49789	turquoise	-0.355117	-0.556553	-0.543623	-0.538229	-0.0903118	0.446125	0.400289	0.883636	0.00656878	-0.200017	-0.144423	0.029018	M1 turquoise|0.8836
694	MAX|P61244	turquoise	-0.36154	-0.513454	-0.556597	-0.489861	-0.10046	0.261585	0.436931	0.883184	0.0320995	-0.145112	-0.107488	0.03995	M1 turquoise|0.8832
4228	SLC9A3R1|O14745	turquoise	-0.331985	-0.46341	-0.627989	-0.619941	-0.0749598	0.290581	0.292031	0.883212	-0.0348904	-0.211798	-0.151552	0.0693212	M1 turquoise|0.8832
5543	PDE5A|O76074^SL011405@seq.5256.86	turquoise	-0.356636	-0.475609	-0.569892	-0.547625	-0.0731227	0.287609	0.310631	0.882841	-0.0110032	-0.172064	-0.167153	0.0125071	M1 turquoise|0.8828
462	SYK|P43405^SL025913@seq.11378.37	turquoise	-0.391083	-0.494705	-0.524676	-0.506197	-0.0868055	0.280374	0.374349	0.882391	-0.00799271	-0.197157	-0.185537	-0.0397647	M1 turquoise|0.8824
654	SARS2|Q9NP81	turquoise	-0.372141	-0.531458	-0.484736	-0.440228	-0.125368	0.246816	0.442993	0.882073	-0.00365053	-0.19289	-0.129263	0.0249924	M1 turquoise|0.8821
1295	PNKP|Q96T60	turquoise	-0.374205	-0.452199	-0.543796	-0.497404	-0.0983562	0.26692	0.41884	0.881859	0.0301291	-0.166066	-0.116112	0.0450543	M1 turquoise|0.8819
1259	RAB31|Q13636	turquoise	-0.358314	-0.501948	-0.522304	-0.503063	-0.0993805	0.277173	0.42341	0.880999	-0.00351662	-0.201184	-0.182614	-0.0244755	M1 turquoise|0.881
4249	EIF2S2|P20042	turquoise	-0.350999	-0.516188	-0.611245	-0.565971	-0.094867	0.442255	0.410827	0.880984	0.00662839	-0.197526	-0.135833	0.0382153	M1 turquoise|0.881
634	CBL|P22681	turquoise	-0.317954	-0.407953	-0.572888	-0.572559	-0.0817857	0.289171	0.345874	0.880909	-0.0200777	-0.203538	-0.193798	0.0011241	M1 turquoise|0.8809
5122	SGTA|O43765	turquoise	-0.38382	-0.517593	-0.567439	-0.539568	-0.0608602	0.507068	0.36175	0.880372	0.00470765	-0.182763	-0.141196	0.0215044	M1 turquoise|0.8804
2082	TBCB|Q99426	turquoise	-0.323643	-0.452988	-0.608919	-0.619752	-0.100171	0.317463	0.26169	0.880225	-0.046475	-0.20959	-0.179374	0.022278	M1 turquoise|0.8802
4509	RAB11FIP3|O75154	turquoise	-0.391074	-0.522477	-0.524171	-0.468514	-0.10579	0.228333	0.493986	0.880241	0.0330453	-0.182033	-0.133979	0.0411534	M1 turquoise|0.8802
1492	MTHFS|P49914	turquoise	-0.306264	-0.470593	-0.591473	-0.587622	-0.0842978	0.329685	0.317523	0.880084	-0.0332115	-0.202176	-0.168563	0.0294278	M1 turquoise|0.8801
4406	EHD3|Q9NZN3	turquoise	-0.439001	-0.469885	-0.571743	-0.528001	-0.125032	0.247777	0.333313	0.879982	-0.0139494	-0.191697	-0.149491	0.0364527	M1 turquoise|0.88
5094	PRKCQ|Q04759	turquoise	-0.396543	-0.495461	-0.513866	-0.451639	-0.0821683	0.258404	0.43803	0.879977	0.0437127	-0.133949	-0.142288	-0.00591891	M1 turquoise|0.88
3849	UBL7|Q96S82	turquoise	-0.292708	-0.531625	-0.556808	-0.545781	-0.111726	0.371074	0.450545	0.879889	-0.0180289	-0.221443	-0.186885	-0.000771598	M1 turquoise|0.8799
67	STAT6|P42226	turquoise	-0.291453	-0.472673	-0.550273	-0.540828	-0.0936454	0.328854	0.412717	0.879693	0.00374937	-0.179886	-0.158229	0.0278097	M1 turquoise|0.8797
609	JAK2|O60674	turquoise	-0.354263	-0.458385	-0.603545	-0.55612	-0.143028	0.237201	0.368518	0.879078	-0.0114751	-0.184127	-0.127592	0.0654361	M1 turquoise|0.8791
860	OLA1|Q9NTK5	turquoise	-0.412355	-0.59013	-0.533893	-0.505202	-0.075076	0.597979	0.414857	0.879105	-0.0102725	-0.163985	-0.149936	-0.00761443	M1 turquoise|0.8791
3867	TIPRL|O75663	turquoise	-0.184515	-0.509394	-0.634807	-0.678103	-0.0611304	0.492225	0.306523	0.879097	-0.0432129	-0.227089	-0.210533	0.0226395	M1 turquoise|0.8791
3150	HCLS1|P14317	turquoise	-0.417026	-0.523187	-0.550059	-0.473099	-0.132013	0.258326	0.44689	0.879029	0.0268219	-0.160784	-0.0962043	0.0688537	M1 turquoise|0.879
4701	UBE2I|P63279	turquoise	-0.252899	-0.492408	-0.59289	-0.653877	-0.0903403	0.474697	0.298768	0.878907	-0.0707601	-0.227018	-0.215961	0.00386315	M1 turquoise|0.8789
471	PTK2B|Q14289^SL025855@seq.11395.5	turquoise	-0.331259	-0.526496	-0.50499	-0.507051	-0.111038	0.274158	0.435004	0.87822	0.0139225	-0.218538	-0.178146	0.00286902	M1 turquoise|0.8782
5927	LONP1|P36776	turquoise	-0.274248	-0.491593	-0.517645	-0.536798	-0.0822074	0.348286	0.406078	0.878127	-0.0102311	-0.223362	-0.264631	-0.127118	M1 turquoise|0.8781
3331	RHOQ|P17081	turquoise	-0.450205	-0.523987	-0.597227	-0.442962	-0.173817	0.261153	0.531234	0.877847	0.00996531	-0.0598021	-0.00887796	0.132271	M1 turquoise|0.8778
3746	TIMM10B|Q9Y5J6	turquoise	-0.353561	-0.534648	-0.56483	-0.493964	-0.10949	0.243303	0.492375	0.877762	0.045084	-0.162767	-0.0994738	0.0730449	M1 turquoise|0.8778
7184	EZR|P15311	turquoise	-0.400909	-0.481629	-0.496502	-0.465069	-0.106066	0.252781	0.443948	0.877818	-0.0360856	-0.191222	-0.153937	0.00875399	M1 turquoise|0.8778
2929	DNAJB8|Q8NHS0	turquoise	-0.44426	-0.613016	-0.528526	-0.430659	-0.111984	0.349913	0.543879	0.877497	0.0801263	-0.139747	-0.0688926	0.0660402	M1 turquoise|0.8775
2637	PARK7|Q99497^SL008933@seq.19523.215	turquoise	-0.379356	-0.559902	-0.56731	-0.528378	-0.0734569	0.541459	0.366121	0.87732	-0.0253498	-0.146561	-0.109782	0.051561	M1 turquoise|0.8773
4331	SCP2|P22307^SL025947@seq.25049.8	turquoise	-0.3521	-0.480417	-0.602091	-0.538093	-0.0371035	0.271024	0.32634	0.876805	0.0011833	-0.159023	-0.128328	0.0449883	M1 turquoise|0.8768
2923	RAB24|Q969Q5	turquoise	-0.378745	-0.50423	-0.510911	-0.440249	-0.0401391	0.225062	0.465619	0.876734	0.0485486	-0.181759	-0.111725	0.0450454	M1 turquoise|0.8767
5198	PKM|P14618	turquoise	-0.45202	-0.478266	-0.571904	-0.481338	-0.0747267	0.264117	0.335839	0.876686	0.0240029	-0.123693	-0.0833863	0.0610579	M1 turquoise|0.8767
3056	KPNA5|O15131	turquoise	-0.312505	-0.524623	-0.595461	-0.575651	-0.108873	0.451854	0.421508	0.876484	-0.0186371	-0.194823	-0.155467	0.0389914	M1 turquoise|0.8765
4952	CA13|Q8N1Q1	turquoise	-0.351011	-0.490624	-0.5362	-0.517644	-0.164479	0.220464	0.372903	0.876163	-0.0153456	-0.182474	-0.152975	0.0458812	M1 turquoise|0.8762
4225	CAVIN1|Q6NZI2	turquoise	-0.389828	-0.458898	-0.589388	-0.498877	-0.139463	0.225689	0.459455	0.876079	0.0110398	-0.160501	-0.114752	0.0440808	M1 turquoise|0.8761
7300	DUSP28|Q4G0W2	turquoise	-0.363716	-0.498125	-0.61543	-0.53434	-0.0969657	0.28703	0.37468	0.876121	0.0133295	-0.125478	0.0202559	0.235404	M1 turquoise|0.8761
1196	ARL6IP5|O75915	turquoise	-0.366807	-0.46609	-0.551673	-0.521451	-0.0994944	0.274261	0.312294	0.875893	-0.0112791	-0.187343	-0.165887	0.00818181	M1 turquoise|0.8759
5189	EPS15L1|Q9UBC2	turquoise	-0.342768	-0.506015	-0.449818	-0.436181	-0.139599	0.246202	0.44634	0.87551	-0.00652778	-0.219322	-0.148903	0.0375952	M1 turquoise|0.8755
585	CLINT1|Q14677	turquoise	-0.367073	-0.444051	-0.563072	-0.539987	-0.110716	0.257962	0.37373	0.875397	-0.00753616	-0.207168	-0.159248	0.031598	M1 turquoise|0.8754
2659	RAB3C|Q96E17	turquoise	-0.401655	-0.469152	-0.603474	-0.531426	-0.0836445	0.292114	0.318668	0.874833	-0.0150834	-0.132604	-0.0995232	0.066024	M1 turquoise|0.8748
4452	RABGAP1L|Q5R372	turquoise	-0.310604	-0.553316	-0.617072	-0.567053	-0.0448309	0.60933	0.447272	0.874781	0.0252956	-0.122247	-0.133732	0.0329765	M1 turquoise|0.8748
4382	FHOD1|Q9Y613	turquoise	-0.347227	-0.431679	-0.613334	-0.606241	-0.108255	0.263643	0.289861	0.874547	-0.0324383	-0.21626	-0.177408	0.0420775	M1 turquoise|0.8745
5112	DNAJB1|P25685	turquoise	-0.373478	-0.526527	-0.475248	-0.483956	-0.0591613	0.429259	0.370219	0.874504	-0.00244617	-0.202537	-0.195226	-0.0365291	M1 turquoise|0.8745
3288	UBE2N|P61088^SL022695@seq.21747.8	turquoise	-0.441627	-0.592071	-0.563983	-0.516381	-0.103137	0.584615	0.434314	0.874101	0.00408363	-0.170096	-0.123469	0.0313437	M1 turquoise|0.8741
5847	MICU2|Q8IYU8	turquoise	-0.331485	-0.492904	-0.486213	-0.477858	-0.109509	0.250781	0.421658	0.874147	0.00568136	-0.217689	-0.184495	-0.0187435	M1 turquoise|0.8741
7218	ISOC1|Q96CN7	turquoise	-0.331661	-0.504783	-0.525501	-0.536255	-0.00837243	0.305061	0.372041	0.873992	-0.00192885	-0.251077	-0.171083	0.0229607	M1 turquoise|0.874
2209	LDLRAP1|Q5SW96	turquoise	-0.366705	-0.444623	-0.591793	-0.576988	-0.0863441	0.289179	0.281714	0.873802	-0.0191631	-0.186477	-0.162357	0.0269608	M1 turquoise|0.8738
2655	DOK2|O60496^SL016379@seq.19578.19	turquoise	-0.348029	-0.438009	-0.595571	-0.594516	-0.0764888	0.289975	0.272043	0.873563	-0.0227203	-0.198939	-0.173717	0.027681	M1 turquoise|0.8736
2250	LGALSL|Q3ZCW2	turquoise	-0.359889	-0.460829	-0.591233	-0.566983	-0.123345	0.241756	0.318837	0.873354	-0.0443589	-0.174745	-0.140318	0.0591711	M1 turquoise|0.8734
5127	CDC37|Q16543	turquoise	-0.294553	-0.546942	-0.497463	-0.514395	-0.102695	0.360046	0.402149	0.873376	-0.00440225	-0.223687	-0.202114	-0.0264979	M1 turquoise|0.8734
4356	FAM160B1|Q5W0V3	turquoise	-0.353304	-0.45126	-0.534973	-0.525975	-0.0935448	0.252544	0.411511	0.873306	0.0041357	-0.220841	-0.25778	-0.102792	M1 turquoise|0.8733
2273	DTD2|Q96FN9	turquoise	-0.260361	-0.550561	-0.570796	-0.580312	-0.0342673	0.563761	0.388233	0.87303	-0.0100957	-0.179699	-0.159139	0.0200204	M1 turquoise|0.873
3916	GOLPH3L|Q9H4A5	turquoise	-0.362477	-0.494124	-0.605406	-0.514264	-0.121578	0.227015	0.447892	0.872947	0.00937159	-0.106383	-0.0864759	0.0760717	M1 turquoise|0.8729
1973	ANXA4|P09525	turquoise	-0.355774	-0.492357	-0.5375	-0.528487	-0.11695	0.339538	0.394527	0.872782	-0.00689859	-0.197127	-0.150812	0.0346102	M1 turquoise|0.8728
2303	PDHX|O00330	turquoise	-0.290999	-0.526519	-0.495867	-0.483745	-0.0960241	0.262727	0.41157	0.872784	-0.0227431	-0.207754	-0.173476	-0.00824014	M1 turquoise|0.8728
1687	SRC|P12931^SL005268@seq.15433.4	turquoise	-0.456693	-0.503453	-0.551051	-0.480116	-0.102495	0.265523	0.335614	0.872667	0.0083627	-0.139137	-0.110862	0.0348178	M1 turquoise|0.8727
4497	LRRFIP2|Q9Y608	turquoise	-0.341347	-0.427515	-0.602347	-0.596518	-0.125542	0.239993	0.297549	0.872611	-0.0416628	-0.234711	-0.190021	0.0245691	M1 turquoise|0.8726
4929	LYN|P07948^SL010500@seq.3381.24	turquoise	-0.358167	-0.416721	-0.567593	-0.571153	-0.0927964	0.254115	0.287128	0.872562	-0.0323541	-0.219491	-0.196314	-0.00287241	M1 turquoise|0.8726
2348	ARF4|P18085	turquoise	-0.28903	-0.479199	-0.549973	-0.567297	-0.16167	0.282086	0.352415	0.872465	-0.0513936	-0.202153	-0.181486	0.024039	M1 turquoise|0.8725
1533	ANXA7|P20073^SL008375@seq.14203.3	turquoise	-0.326955	-0.494446	-0.582893	-0.614785	-0.0981825	0.510858	0.27611	0.871946	-0.0679694	-0.219735	-0.184057	0.021512	M1 turquoise|0.8719
1197	HNRNPR|O43390^SL013259@seq.13504.147	turquoise	-0.368038	-0.528414	-0.671729	-0.493302	-0.0881309	0.285385	0.599529	0.871654	0.0898984	-0.00980069	0.0351284	0.165859	M1 turquoise|0.8717
4178	RILPL1|Q5EBL4	turquoise	-0.337803	-0.519348	-0.494357	-0.48996	-0.145192	0.224801	0.436387	0.871675	-0.00900553	-0.229635	-0.164267	0.0270123	M1 turquoise|0.8717
4434	OSBPL1A|Q9BXW6	turquoise	-0.322078	-0.462901	-0.535689	-0.517844	-0.0793276	0.341066	0.405492	0.871745	0.00377925	-0.195338	-0.175512	0.0110622	M1 turquoise|0.8717
5201	NME2|P22392	turquoise	-0.351426	-0.461916	-0.594521	-0.607163	-0.118958	0.341087	0.282748	0.871702	-0.0576995	-0.225261	-0.168933	0.0412829	M1 turquoise|0.8717
3284	OTUD7B|Q6GQQ9	turquoise	-0.330786	-0.550615	-0.524451	-0.49913	-0.0586103	0.280909	0.427237	0.871226	0.0133308	-0.192825	-0.135714	0.0254624	M1 turquoise|0.8712
483	PDLIM1|O00151	turquoise	-0.33399	-0.479525	-0.538962	-0.543371	-0.172964	0.211931	0.348713	0.870995	-0.046837	-0.241608	-0.171514	0.0313077	M1 turquoise|0.871
2934	PRTFDC1|Q9NRG1	turquoise	-0.375551	-0.450115	-0.609006	-0.566815	-0.101306	0.270303	0.308255	0.871008	-0.00669756	-0.184146	-0.14226	0.0482591	M1 turquoise|0.871
2444	RAC2|P15153	turquoise	-0.394772	-0.469997	-0.612576	-0.560479	-0.0873896	0.354752	0.317807	0.870945	0.00680692	-0.145878	-0.127903	0.0350318	M1 turquoise|0.8709
2152	PMM2|O15305	turquoise	-0.367436	-0.476425	-0.552216	-0.51244	-0.0528475	0.289568	0.320833	0.870727	0.0124352	-0.15994	-0.134487	0.0284216	M1 turquoise|0.8707
2109	IVD|P26440	turquoise	-0.402019	-0.487968	-0.579858	-0.473114	-0.13542	0.246596	0.422321	0.870575	0.00404481	-0.111666	-0.0778757	0.065029	M1 turquoise|0.8706
563	MAP1LC3B|Q9GZQ8	turquoise	-0.233036	-0.511204	-0.642513	-0.629219	-0.112051	0.409181	0.347227	0.870497	-0.0470306	-0.163208	-0.0561731	0.186417	M1 turquoise|0.8705
5138	PDXP|Q96GD0	turquoise	-0.334499	-0.533732	-0.536052	-0.557557	-0.0663135	0.5785	0.34271	0.870012	-0.0134318	-0.21247	-0.165545	0.0275147	M1 turquoise|0.87
2267	OXSM|Q9NWU1	turquoise	-0.345684	-0.52935	-0.491024	-0.451783	-0.0295674	0.267345	0.420594	0.869744	0.00998064	-0.190331	-0.147757	-0.00410084	M1 turquoise|0.8697
1748	MDH2|P40926^SL004917@seq.15534.26	turquoise	-0.348602	-0.447866	-0.559694	-0.565806	-0.0848526	0.260074	0.269846	0.869622	-0.0624963	-0.234403	-0.188184	0.0165366	M1 turquoise|0.8696
602	PTP4A2|Q12974	turquoise	-0.265113	-0.51102	-0.495272	-0.544067	-0.0369329	0.297693	0.425162	0.869455	-0.0112942	-0.241462	-0.300478	-0.168533	M1 turquoise|0.8695
3693	EIF4A2|Q14240^SL021460@seq.22984.10	turquoise	-0.342703	-0.483773	-0.621177	-0.621008	-0.0868044	0.436116	0.283231	0.869387	-0.0518372	-0.20689	-0.162306	0.048079	M1 turquoise|0.8694
3813	PCTP|Q9UKL6	turquoise	-0.477823	-0.568609	-0.559284	-0.372553	-0.149498	0.192943	0.679946	0.868837	0.0986054	-0.0199566	-0.0122672	0.0684292	M1 turquoise|0.8688
800	TNFAIP8|O95379	turquoise	-0.452085	-0.51965	-0.493404	-0.410733	-0.14974	0.233177	0.541128	0.868737	0.0224341	-0.134912	-0.118854	0.00255605	M1 turquoise|0.8687
1283	NAP1L1|P55209	turquoise	-0.33296	-0.441025	-0.596806	-0.615763	-0.0923888	0.396294	0.260306	0.868216	-0.0639518	-0.223052	-0.194946	0.00775919	M1 turquoise|0.8682
6089	SNX8|Q9Y5X2	turquoise	-0.313437	-0.496854	-0.54618	-0.573048	-0.0705642	0.456265	0.323921	0.868234	-0.0113989	-0.214099	-0.201649	-0.0117248	M1 turquoise|0.8682
6530	PPIF|P30405^SL005793@seq.8095.213	turquoise	-0.393527	-0.47143	-0.553302	-0.515937	-0.150611	0.199653	0.367713	0.868047	-0.0285765	-0.230416	-0.15601	0.0322826	M1 turquoise|0.868
7194	HNRNPF|P52597	turquoise	-0.272608	-0.441696	-0.584092	-0.628808	-0.0304004	0.494358	0.303427	0.868015	-0.0254568	-0.220525	-0.250342	-0.0811705	M1 turquoise|0.868
447	EIF5A2|Q9GZV4	turquoise	-0.350015	-0.512615	-0.607399	-0.531481	-0.0942713	0.410752	0.43363	0.867709	-0.00350456	-0.107365	-0.0275989	0.153762	M1 turquoise|0.8677
4292	SNX27|Q96L92	turquoise	-0.339691	-0.489146	-0.56202	-0.482934	-0.0601301	0.279758	0.505277	0.867687	0.0647795	-0.116109	-0.124754	0.0125759	M1 turquoise|0.8677
656	STAT1|P42224^SL004396@seq.12351.25	turquoise	-0.275591	-0.449348	-0.619164	-0.617364	-0.0840787	0.281986	0.296673	0.86745	-0.0341679	-0.201676	-0.168785	0.0487753	M1 turquoise|0.8675
5370	PPP3CA|Q08209	turquoise	-0.279529	-0.471238	-0.556074	-0.547811	-0.0558354	0.317959	0.312181	0.867451	-0.00222814	-0.173339	-0.191136	-0.02368	M1 turquoise|0.8675
367	CTBP1|Q13363	turquoise	-0.360131	-0.519422	-0.441172	-0.45353	-0.0840374	0.291443	0.395594	0.867314	0.0120645	-0.230508	-0.166367	-0.000503019	M1 turquoise|0.8673
572	RGS10|O43665	turquoise	-0.321584	-0.458314	-0.598299	-0.609079	-0.112909	0.329853	0.264156	0.866764	-0.0608426	-0.201851	-0.162502	0.0491042	M1 turquoise|0.8668
4275	DNAJC1|Q96KC8	turquoise	-0.399307	-0.489965	-0.537084	-0.481644	-0.0917782	0.247195	0.426637	0.866792	0.042309	-0.18995	-0.124918	0.0450834	M1 turquoise|0.8668
5878	ALKAL2|Q6UX46	turquoise	-0.187868	-0.438753	-0.555863	-0.586268	-0.0409243	0.287104	0.398697	0.866824	0.00413804	-0.226047	-0.265174	-0.106195	M1 turquoise|0.8668
4383	CCDC9|Q9Y3X0	turquoise	-0.350091	-0.569575	-0.584907	-0.474534	-0.0838286	0.347741	0.475889	0.866725	0.0538792	-0.0747326	-0.0534814	0.0817364	M1 turquoise|0.8667
4094	SCP2|P22307^SL025946@seq.24293.39	turquoise	-0.340419	-0.465552	-0.597378	-0.544476	-0.0370076	0.263846	0.301524	0.866572	-0.0174344	-0.16597	-0.133788	0.0476691	M1 turquoise|0.8666
6653	FASN|P49327	turquoise	-0.327989	-0.511134	-0.483878	-0.483121	-0.0249951	0.346305	0.368893	0.866646	0.0101238	-0.190081	-0.169692	-0.00754579	M1 turquoise|0.8666
661	IGBP1|P78318	turquoise	-0.286389	-0.540218	-0.588188	-0.594578	-0.066338	0.626741	0.360278	0.86629	-0.0176856	-0.189156	-0.158383	0.0223873	M1 turquoise|0.8663
2632	DTYMK|P23919	turquoise	-0.321812	-0.514775	-0.59821	-0.59366	-0.0388689	0.603561	0.338513	0.866028	0.00145991	-0.171509	-0.198598	-0.0494901	M1 turquoise|0.866
1273	AP2A2|O94973	turquoise	-0.225796	-0.487207	-0.563818	-0.586013	-0.0695626	0.415535	0.302238	0.86591	-0.0439503	-0.239608	-0.173587	0.0378584	M1 turquoise|0.8659
1616	CCDC134|Q9H6E4^SL017096@seq.15300.66	turquoise	-0.260846	-0.537549	-0.54811	-0.493654	-0.0857263	0.261958	0.473789	0.865934	0.0452031	-0.155271	-0.0982857	0.0618554	M1 turquoise|0.8659
92	DNAJC16|Q9Y2G8	turquoise	-0.37292	-0.470124	-0.506616	-0.469289	-0.0959182	0.248139	0.414999	0.86584	0.0154152	-0.214296	-0.184743	-0.0418023	M1 turquoise|0.8658
6930	C5orf46|Q6UWT4	turquoise	-0.369481	-0.51197	-0.60535	-0.442464	-0.143713	0.222673	0.549563	0.865605	0.069731	-8.3475e-06	-0.00365486	0.114964	M1 turquoise|0.8656
2838	IMPACT|Q9P2X3	turquoise	-0.30964	-0.507018	-0.584392	-0.571452	-0.0403567	0.557988	0.408112	0.865154	0.0222205	-0.186558	-0.205362	-0.0450017	M1 turquoise|0.8652
4029	ABCF3|Q9NUQ8	turquoise	-0.347722	-0.48882	-0.539683	-0.507542	-0.0954618	0.244042	0.433413	0.864484	0.0332752	-0.193696	-0.140435	0.0403883	M1 turquoise|0.8645
5778	ALDOA|P04075	turquoise	-0.386606	-0.568741	-0.491871	-0.425118	-0.116604	0.31288	0.469299	0.864281	0.0177982	-0.160981	-0.120862	0.0145615	M1 turquoise|0.8643
290	N6AMT1|Q9Y5N5	turquoise	-0.289617	-0.495325	-0.59102	-0.529646	-0.132261	0.300958	0.512722	0.863788	0.00857666	-0.113939	-0.0903422	0.0806913	M1 turquoise|0.8638
2194	IRAK4|Q9NWZ3	turquoise	-0.356924	-0.519179	-0.477518	-0.460165	-0.0860554	0.305226	0.42858	0.863663	0.0233753	-0.187406	-0.165465	-0.0235469	M1 turquoise|0.8637
925	FEV|Q99581	turquoise	-0.39573	-0.509296	-0.429911	-0.418384	-0.108049	0.248491	0.441115	0.863429	0.026066	-0.220438	-0.157392	-0.00604454	M1 turquoise|0.8634
3844	RBM4|Q9BWF3	turquoise	-0.391671	-0.445979	-0.573903	-0.492671	-0.0561547	0.251418	0.412566	0.863315	0.0699112	-0.152513	-0.10732	0.0406633	M1 turquoise|0.8633
2703	RAB3D|O95716^SL008723@seq.19808.26	turquoise	-0.371206	-0.485521	-0.522891	-0.486569	-0.124033	0.216899	0.384892	0.863159	-0.0111088	-0.209548	-0.168795	0.0104163	M1 turquoise|0.8632
456	ADH5|P11766	turquoise	-0.369784	-0.511022	-0.609951	-0.531204	0.0423024	0.418881	0.39897	0.862903	0.0347137	-0.106901	-0.0914802	0.0502243	M1 turquoise|0.8629
6583	POGLUT3|Q7Z4H8	turquoise	-0.339799	-0.515423	-0.50031	-0.488594	-0.03292	0.27909	0.417935	0.862766	0.0285563	-0.219529	-0.14522	0.0278532	M1 turquoise|0.8628
7252	TTC1|Q99614	turquoise	-0.377829	-0.452056	-0.568287	-0.530489	-0.0594466	0.292092	0.289216	0.862845	-0.00259905	-0.176329	-0.144237	0.0217598	M1 turquoise|0.8628
605	UNC45A|Q9H3U1^SL011294@seq.11712.207	turquoise	-0.391037	-0.491155	-0.504556	-0.475645	-0.0634465	0.294443	0.386767	0.862466	0.0432447	-0.196314	-0.145278	0.0193286	M1 turquoise|0.8625
2487	LRRC59|Q96AG4	turquoise	-0.357146	-0.444514	-0.54488	-0.539134	-0.084666	0.261465	0.270117	0.862497	-0.0457393	-0.226174	-0.17599	0.0138103	M1 turquoise|0.8625
4011	NCKIPSD|Q9NZQ3	turquoise	-0.344037	-0.440499	-0.583915	-0.555456	-0.0947373	0.241475	0.340136	0.862336	-0.0115718	-0.195649	-0.163714	0.0359563	M1 turquoise|0.8623
5408	CRK|P46108	turquoise	-0.138191	-0.533319	-0.549866	-0.595909	-0.116606	0.377715	0.363935	0.862106	-0.0586075	-0.229479	-0.186156	0.0349769	M1 turquoise|0.8621
490	DNAJB2|P25686	turquoise	-0.356005	-0.535683	-0.556406	-0.448763	-0.0349686	0.448955	0.51177	0.861916	0.0457979	-0.124731	-0.0752	0.0346847	M1 turquoise|0.8619
2256	ANXA7|P20073^SL008375@seq.18244.1	turquoise	-0.335472	-0.487697	-0.581818	-0.615569	-0.0830893	0.536904	0.264261	0.861883	-0.0577742	-0.219821	-0.194775	-0.00363767	M1 turquoise|0.8619
2206	RTN4IP1|Q8WWV3	turquoise	-0.298982	-0.530607	-0.481559	-0.451032	-0.152611	0.248515	0.454545	0.86179	0.0117973	-0.178027	-0.153854	0.00321306	M1 turquoise|0.8618
4065	EHD1|Q9H4M9	turquoise	-0.430603	-0.466188	-0.560704	-0.518361	-0.11933	0.255845	0.311568	0.86185	-0.01716	-0.186388	-0.137496	0.0466446	M1 turquoise|0.8618
2166	BPNT1|O95861	turquoise	-0.215457	-0.509	-0.552794	-0.588964	-0.0904571	0.35577	0.340593	0.86147	-0.0612784	-0.213878	-0.190487	0.0248911	M1 turquoise|0.8615
4490	PRKAR2B|P31323	turquoise	-0.288974	-0.439082	-0.595287	-0.558993	-0.111649	0.23708	0.411435	0.861349	-0.0115179	-0.18786	-0.137904	0.0704633	M1 turquoise|0.8613
4039	GOT2|P00505^SL000281@seq.23903.3	turquoise	-0.358009	-0.524203	-0.51856	-0.491008	0.0447807	0.238909	0.424337	0.86106	-0.015842	-0.225402	-0.169265	0.0141616	M1 turquoise|0.8611
1483	CARS1|P49589	turquoise	-0.23029	-0.509607	-0.56548	-0.567912	0.0266238	0.477854	0.402945	0.860626	0.0164333	-0.196803	-0.164112	0.0103999	M1 turquoise|0.8606
3758	COMMD10|Q9Y6G5	turquoise	-0.29086	-0.458624	-0.552734	-0.533739	-0.100002	0.248548	0.424673	0.860272	0.00246653	-0.205977	-0.148292	0.0545268	M1 turquoise|0.8603
2241	CHMP1A|Q9HD42	turquoise	-0.329692	-0.450839	-0.616557	-0.607745	-0.115368	0.300079	0.287181	0.86014	-0.0512912	-0.198037	-0.147991	0.0688024	M1 turquoise|0.8601
3007	CAMLG|P49069	turquoise	-0.36275	-0.490499	-0.529428	-0.478191	-0.0776629	0.230723	0.440084	0.859772	0.0150913	-0.203421	-0.141803	0.017062	M1 turquoise|0.8598
3295	UBE2N|P61088^SL022696@seq.21756.5	turquoise	-0.428237	-0.562173	-0.588773	-0.538736	-0.093757	0.603009	0.383931	0.85977	-0.00579481	-0.161433	-0.0887007	0.0863139	M1 turquoise|0.8598
4599	HSPD1|P10809	turquoise	-0.321288	-0.459278	-0.533274	-0.526703	-0.0946474	0.245515	0.303559	0.859702	-0.0451675	-0.214543	-0.195412	-0.0110881	M1 turquoise|0.8597
30	ILK|Q13418	turquoise	-0.343243	-0.433997	-0.544184	-0.562356	-0.140116	0.240573	0.277034	0.859561	-0.0577543	-0.234008	-0.207359	-0.00917465	M1 turquoise|0.8596
4024	MKNK1|Q9BUB5	turquoise	-0.327035	-0.508479	-0.549545	-0.527991	-0.136635	0.296251	0.437352	0.859406	0.0025532	-0.192176	-0.145511	0.047931	M1 turquoise|0.8594
6806	YWHAG|P61981^SL004989@seq.8901.40	turquoise	-0.305113	-0.433668	-0.603702	-0.605256	-0.124285	0.295168	0.34276	0.859392	-0.0735661	-0.196338	-0.169765	0.0377739	M1 turquoise|0.8594
2055	ACSF2|Q96CM8	turquoise	-0.363439	-0.537931	-0.456824	-0.414783	-0.102584	0.248063	0.452788	0.859189	0.0129241	-0.188196	-0.132141	0.0167237	M1 turquoise|0.8592
5718	CILP|O75339	turquoise	-0.158325	-0.445575	-0.596772	-0.598836	-0.0507477	0.268378	0.404036	0.859056	0.00703454	-0.206972	-0.158086	0.0473392	M1 turquoise|0.8591
4461	NCOA7|Q8NI08	turquoise	-0.326678	-0.522757	-0.583817	-0.500298	-0.0605929	0.291056	0.444949	0.858901	0.048775	-0.0973312	-0.0877088	0.0697037	M1 turquoise|0.8589
6584	DNAJC10|Q8IXB1	turquoise	-0.269994	-0.51252	-0.474656	-0.482679	-0.0970734	0.260944	0.431786	0.85862	-0.0168157	-0.227217	-0.185738	-0.0170205	M1 turquoise|0.8586
2127	RHOC|P08134	turquoise	-0.295106	-0.440315	-0.560286	-0.588126	-0.132674	0.256074	0.24935	0.85828	-0.0849146	-0.225788	-0.194016	0.015164	M1 turquoise|0.8583
3872	ABHD5|Q8WTS1	turquoise	-0.306931	-0.473097	-0.554731	-0.518185	-0.125081	0.229177	0.442986	0.858262	0.00857109	-0.18783	-0.139815	0.0522797	M1 turquoise|0.8583
3876	POLR2M|P0CAP2	turquoise	-0.297555	-0.514514	-0.548976	-0.529222	-0.0775788	0.313242	0.430028	0.858335	0.0269533	-0.192695	-0.151234	0.0360997	M1 turquoise|0.8583
1898	RAC3|P60763	turquoise	-0.446094	-0.566795	-0.513195	-0.350287	-0.12728	0.247299	0.555929	0.858195	0.0634379	-0.0539537	0.01296	0.112093	M1 turquoise|0.8582
2611	MYL12A|P19105	turquoise	-0.350226	-0.474233	-0.545315	-0.527214	-0.164791	0.245857	0.347878	0.857977	-0.046375	-0.220627	-0.162154	0.0221207	M1 turquoise|0.858
3388	BAG6|P46379	turquoise	-0.195742	-0.477464	-0.561191	-0.587824	-0.0871644	0.401725	0.389889	0.857967	-0.0485196	-0.225767	-0.187372	0.044006	M1 turquoise|0.858
1999	ACADM|P11310	turquoise	-0.371398	-0.502196	-0.494553	-0.456328	-0.114756	0.24051	0.389027	0.857877	-0.000725024	-0.197495	-0.153174	-0.00396794	M1 turquoise|0.8579
3685	GIPC1|O14908^SL011152@seq.22970.8	turquoise	-0.34379	-0.493184	-0.563634	-0.495731	-0.0888252	0.236221	0.464931	0.857721	0.0486579	-0.184335	-0.0876047	0.0943174	M1 turquoise|0.8577
5552	VAV1|P15498	turquoise	-0.352807	-0.398707	-0.538893	-0.52006	-0.0576097	0.287725	0.330037	0.857373	0.00607929	-0.175633	-0.161686	0.0153509	M1 turquoise|0.8574
1242	PSMD11|O00231	turquoise	-0.2896	-0.491014	-0.564176	-0.569378	-0.10927	0.469975	0.398965	0.857239	-0.0422643	-0.21482	-0.137365	0.0788262	M1 turquoise|0.8572
4444	ARHGAP6|O43182	turquoise	-0.379346	-0.435453	-0.583328	-0.554531	-0.0971324	0.242177	0.287987	0.856886	-0.0100458	-0.203639	-0.167969	0.0191301	M1 turquoise|0.8569
3404	PPP1R9B|Q96SB3	turquoise	-0.361268	-0.422131	-0.569709	-0.532451	-0.109145	0.216336	0.37007	0.856583	-0.00418192	-0.199479	-0.159282	0.0303439	M1 turquoise|0.8566
4262	VIL1|P09327	turquoise	-0.40594	-0.458176	-0.557969	-0.524725	-0.0938308	0.253506	0.37282	0.856587	-0.00549545	-0.212046	-0.159283	0.0259989	M1 turquoise|0.8566
2330	FKBP3|Q00688	turquoise	-0.317297	-0.434831	-0.624935	-0.626896	-0.112394	0.342934	0.269153	0.856264	-0.068066	-0.189973	-0.140918	0.0773303	M1 turquoise|0.8563
4083	GAB1|Q13480	turquoise	-0.379425	-0.512205	-0.550115	-0.460324	-0.06086	0.302182	0.448797	0.856096	0.0593398	-0.164224	-0.0624959	0.0759936	M1 turquoise|0.8561
3587	MRPL10|Q7Z7H8	turquoise	-0.40853	-0.529688	-0.568706	-0.393361	-0.122373	0.228331	0.560388	0.855741	0.0553997	-0.0623956	0.00515993	0.109634	M1 turquoise|0.8557
4247	GOLPH3|Q9H4A6	turquoise	-0.303353	-0.478559	-0.5134	-0.518238	-0.121659	0.252086	0.436514	0.855435	-0.0155758	-0.246764	-0.163292	0.0505316	M1 turquoise|0.8554
1397	ARHGEF1|Q92888	turquoise	-0.351125	-0.46577	-0.502755	-0.42186	-0.0689631	0.254174	0.470737	0.855219	0.0451085	-0.108633	-0.0827879	0.0435363	M1 turquoise|0.8552
5227	CLEC1B|Q9P126	turquoise	-0.354559	-0.486728	-0.542896	-0.523508	-0.129293	0.288003	0.363315	0.855174	-0.0415341	-0.214931	-0.14158	0.0478788	M1 turquoise|0.8552
4330	PACSIN2|Q9UNF0	turquoise	-0.353106	-0.412266	-0.592054	-0.599304	-0.12438	0.251908	0.267406	0.854915	-0.0583442	-0.233245	-0.194797	0.0133616	M1 turquoise|0.8549
455	AK2|P54819	turquoise	-0.294414	-0.421554	-0.559307	-0.591561	-0.0611819	0.276663	0.258197	0.854547	-0.0533479	-0.235238	-0.281434	-0.11331	M1 turquoise|0.8545
4588	GDI2|P50395	turquoise	-0.41069	-0.574018	-0.558895	-0.50535	-0.0314432	0.612839	0.405401	0.854489	-0.00983121	-0.138149	-0.075694	0.0794506	M1 turquoise|0.8545
929	RBM3|P98179	turquoise	-0.15198	-0.494362	-0.618886	-0.622935	-0.0621134	0.340816	0.334276	0.85442	-0.0190474	-0.194218	-0.130237	0.0849971	M1 turquoise|0.8544
2011	CHMP2B|Q9UQN3	turquoise	-0.355798	-0.455427	-0.585901	-0.553798	-0.0633922	0.306898	0.309591	0.854448	0.00616932	-0.152223	-0.122807	0.050766	M1 turquoise|0.8544
3223	EEF1E1|O43324	turquoise	-0.35586	-0.535591	-0.498771	-0.454112	-0.128175	0.241709	0.501096	0.85438	0.0617024	-0.17181	-0.123051	0.045441	M1 turquoise|0.8544
1789	LAP3|P28838^SL000499@seq.15610.72	turquoise	-0.318499	-0.524372	-0.528846	-0.523684	-0.0993799	0.339372	0.387269	0.854289	-0.0302255	-0.199428	-0.153855	0.0254712	M1 turquoise|0.8543
4031	PDLIM5|Q96HC4	turquoise	-0.227672	-0.457102	-0.610508	-0.629456	-0.10255	0.274615	0.281306	0.854232	-0.0526049	-0.214165	-0.178798	0.0545077	M1 turquoise|0.8542
4849	METAP1|P53582	turquoise	-0.358519	-0.461496	-0.490114	-0.475638	-0.0766186	0.261522	0.353175	0.854181	0.00455948	-0.177455	-0.164423	0.00194383	M1 turquoise|0.8542
2941	RAB23|Q9ULC3	turquoise	-0.344296	-0.542044	-0.543167	-0.519671	-0.054251	0.521658	0.396695	0.853834	0.00941569	-0.193423	-0.157568	0.00456371	M1 turquoise|0.8538
19	PNP|P00491^SL005262@seq.10039.32	turquoise	-0.442619	-0.565999	-0.541415	-0.508053	-0.081831	0.589398	0.39649	0.853698	-0.00182787	-0.179153	-0.135296	0.0261995	M1 turquoise|0.8537
2068	RAB21|Q9UL25	turquoise	-0.347954	-0.424867	-0.578787	-0.582267	-0.0751294	0.324174	0.245202	0.853708	-0.0456102	-0.221653	-0.169154	0.0218002	M1 turquoise|0.8537
2789	LZTFL1|Q9NQ48	turquoise	-0.389831	-0.561263	-0.515796	-0.463504	-0.0818792	0.354121	0.444897	0.853028	0.0275666	-0.16635	-0.120236	0.0187883	M1 turquoise|0.853
5646	HINT2|Q9BX68	turquoise	-0.374775	-0.552055	-0.480893	-0.372454	-0.132133	0.204751	0.545247	0.852894	0.018604	-0.0969912	-0.0910965	0.0122176	M1 turquoise|0.8529
7233	CDC42|P60953	turquoise	-0.482596	-0.483777	-0.516636	-0.448454	-0.077371	0.273613	0.342034	0.852496	0.0341422	-0.147338	-0.131692	-0.00863828	M1 turquoise|0.8525
4146	FAM221A|A4D161	turquoise	-0.357501	-0.50797	-0.519849	-0.491024	-0.0982619	0.272087	0.43571	0.852358	0.0305998	-0.199055	-0.15864	0.00654127	M1 turquoise|0.8524
1937	RAB4A|P20338	turquoise	-0.413282	-0.573501	-0.553005	-0.33924	-0.0995273	0.227932	0.614931	0.852177	0.0784772	0.0116459	0.0570751	0.112002	M1 turquoise|0.8522
1473	SEPHS1|P49903	turquoise	-0.261713	-0.4484	-0.549823	-0.537569	0.0710406	0.318403	0.373805	0.852088	0.0246168	-0.192242	-0.163084	0.00765339	M1 turquoise|0.8521
2954	LSM3|P62310	turquoise	-0.312654	-0.524407	-0.523106	-0.503019	-0.117409	0.317578	0.453896	0.852092	-0.0175221	-0.197036	-0.13544	0.0414004	M1 turquoise|0.8521
1909	NME4|O00746	turquoise	-0.320344	-0.512446	-0.497292	-0.473663	-0.112077	0.246377	0.389686	0.852016	-0.0147035	-0.213087	-0.147581	0.0217104	M1 turquoise|0.852
2067	ANXA11|P50995	turquoise	-0.328889	-0.402105	-0.593642	-0.601373	-0.114605	0.286453	0.256624	0.851615	-0.0575938	-0.202553	-0.159088	0.0453715	M1 turquoise|0.8516
4158	ADD2|P35612	turquoise	-0.351702	-0.498014	-0.491512	-0.429775	-0.0778772	0.253476	0.508123	0.851449	0.0602818	-0.134339	-0.12169	0.0242135	M1 turquoise|0.8514
1379	SULT1A3|P0DMM9	turquoise	-0.39229	-0.480697	-0.520459	-0.479354	-0.0540662	0.285541	0.341288	0.851008	0.0188055	-0.148172	-0.129005	0.0202595	M1 turquoise|0.851
885	SHMT2|P34897	turquoise	-0.344297	-0.45436	-0.538284	-0.521952	-0.0516976	0.245864	0.287355	0.850714	-0.0408269	-0.218268	-0.170263	0.00723544	M1 turquoise|0.8507
4928	PRKCI|P41743	turquoise	-0.326407	-0.486874	-0.496524	-0.511876	-0.0477982	0.537577	0.367119	0.85057	0.0154027	-0.199266	-0.201761	-0.0424566	M1 turquoise|0.8506
88	PABPC3|Q9H361	turquoise	-0.213783	-0.520241	-0.579612	-0.561554	-0.0349874	0.365839	0.449286	0.850446	0.00989395	-0.158183	-0.125962	0.0625319	M1 turquoise|0.8504
7333	IRF6|O14896	turquoise	-0.289964	-0.45809	-0.529612	-0.534761	-0.140123	0.29157	0.415208	0.850221	0.0253711	-0.22023	-0.178987	0.017433	M1 turquoise|0.8502
4862	GSK3B|P49841^SL003724@seq.3236.12	turquoise	-0.370295	-0.471287	-0.56805	-0.546857	-0.119551	0.249347	0.405552	0.849956	-0.0123268	-0.203142	-0.163918	0.0346185	M1 turquoise|0.85
1785	MAPK9|P45984^SL004716@seq.15604.18	turquoise	-0.229038	-0.473257	-0.513094	-0.545022	-0.0214689	0.351652	0.374297	0.849788	0.0018163	-0.228032	-0.1906	-0.00112845	M1 turquoise|0.8498
849	RPE|Q96AT9	turquoise	-0.320474	-0.52383	-0.494496	-0.518191	-0.0484665	0.529197	0.371494	0.849674	-0.0109678	-0.207792	-0.233766	-0.0975949	M1 turquoise|0.8497
4836	GP6|Q9HCN6	turquoise	-0.348763	-0.520911	-0.537571	-0.484196	-0.156392	0.246783	0.422831	0.849571	-0.014465	-0.14764	-0.0887746	0.0852633	M1 turquoise|0.8496
2701	EBAG9|O00559^SL013709@seq.19802.22	turquoise	-0.336577	-0.495045	-0.516245	-0.42807	-0.116041	0.211021	0.505789	0.849486	0.0244934	-0.161871	-0.110918	0.0493541	M1 turquoise|0.8495
238	HNRNPDL|O14979	turquoise	-0.269151	-0.473271	-0.602599	-0.595539	-0.0977936	0.264892	0.371276	0.849227	-0.0136017	-0.204594	-0.151297	0.0343412	M1 turquoise|0.8492
1556	AGAP2|Q99490	turquoise	-0.395484	-0.474948	-0.499304	-0.471641	-0.0524696	0.287056	0.380929	0.849203	0.0265716	-0.172365	-0.146689	0.00232438	M1 turquoise|0.8492
4460	KDM4C|Q9H3R0	turquoise	-0.365958	-0.474132	-0.541484	-0.490877	-0.107135	0.248374	0.438502	0.849133	0.0202242	-0.175437	-0.141843	0.0246033	M1 turquoise|0.8491
5532	PPIE|Q9UNP9	turquoise	-0.311171	-0.551132	-0.456424	-0.495193	-0.109274	0.394145	0.364193	0.849085	-0.022584	-0.235116	-0.19036	-0.0201502	M1 turquoise|0.8491
4143	TTC27|Q6P3X3	turquoise	-0.376482	-0.484308	-0.481872	-0.440156	-0.107961	0.241615	0.445867	0.848518	0.0545408	-0.184798	-0.143494	0.0161395	M1 turquoise|0.8485
1562	UBE2E1|P51965	turquoise	-0.14785	-0.544248	-0.599374	-0.617505	-0.0272485	0.443871	0.376132	0.848271	-0.00178026	-0.191133	-0.155812	0.0409438	M1 turquoise|0.8483
755	TAX1BP3|O14907	turquoise	-0.173487	-0.506528	-0.535425	-0.559279	-0.0934292	0.296004	0.381647	0.847954	-0.0162718	-0.222023	-0.146648	0.0671337	M1 turquoise|0.848
2781	PFN1|P07737	turquoise	-0.42083	-0.438049	-0.559697	-0.537496	-0.154648	0.211499	0.27864	0.847948	-0.0601071	-0.201121	-0.149531	0.0516381	M1 turquoise|0.8479
4976	PRKACA|P17612	turquoise	-0.310299	-0.435268	-0.564359	-0.571266	-0.135572	0.225696	0.312024	0.847909	-0.0621654	-0.227995	-0.174922	0.0398892	M1 turquoise|0.8479
2924	PDCL3|Q9H2J4	turquoise	-0.326937	-0.505371	-0.550516	-0.519589	-0.109534	0.285979	0.401585	0.847781	-0.0145767	-0.183209	-0.130123	0.0485008	M1 turquoise|0.8478
2459	MYL12B|O14950	turquoise	-0.376782	-0.504715	-0.504334	-0.437256	-0.133738	0.224545	0.455149	0.847438	0.0133317	-0.192927	-0.125029	-0.00367776	M1 turquoise|0.8474
4754	JAM3|Q9BX67	turquoise	-0.269596	-0.531669	-0.476224	-0.499995	-0.101156	0.50647	0.389621	0.847206	-0.0108948	-0.198472	-0.189041	-0.00386176	M1 turquoise|0.8472
818	PDRG1|Q9NUG6	turquoise	-0.356601	-0.498598	-0.538713	-0.45506	-0.030366	0.254733	0.48872	0.847064	0.0779913	-0.136005	-0.0769174	0.0604108	M1 turquoise|0.8471
1387	LAP3|P28838^SL000499@seq.13959.7	turquoise	-0.305749	-0.479318	-0.572172	-0.572498	-0.0581218	0.36103	0.28683	0.846717	-0.0410608	-0.206264	-0.157501	0.0274827	M1 turquoise|0.8467
435	ARHGAP25|P42331	turquoise	-0.281379	-0.34835	-0.578492	-0.575175	-0.0401186	0.288156	0.347169	0.846509	0.00278618	-0.18687	-0.156009	0.0387246	M1 turquoise|0.8465
5237	FGF16|O43320^SL004334@seq.4393.3	turquoise	-0.327869	-0.511846	-0.464564	-0.515095	-0.0752821	0.569179	0.323633	0.846165	-0.0241185	-0.239903	-0.210027	-0.0146105	M1 turquoise|0.8462
2175	EEF1D|P29692	turquoise	-0.326875	-0.414526	-0.579167	-0.577284	-0.0612154	0.299752	0.228685	0.845616	-0.0399356	-0.201192	-0.166694	0.0206588	M1 turquoise|0.8456
3779	ARL8A|Q96BM9	turquoise	-0.402453	-0.461498	-0.556785	-0.499826	-0.0756775	0.270657	0.313402	0.845557	0.0177131	-0.158756	-0.132619	0.0323941	M1 turquoise|0.8456
4338	OSBP|P22059	turquoise	-0.336538	-0.449754	-0.54169	-0.480223	-0.0349279	0.258236	0.419792	0.8456	0.0366965	-0.167779	-0.122393	0.0327064	M1 turquoise|0.8456
7246	AKR1B1|P15121^SL003659@seq.9854.36	turquoise	-0.193963	-0.505738	-0.560269	-0.574703	-0.0527454	0.338895	0.394554	0.845611	-0.0227507	-0.202829	-0.186562	0.013298	M1 turquoise|0.8456
5208	GPI|P06744	turquoise	-0.279545	-0.435656	-0.564402	-0.584975	0.00313194	0.335229	0.361142	0.845488	-0.0152347	-0.218106	-0.165731	0.0413937	M1 turquoise|0.8455
3390	ABR|Q12979	turquoise	-0.238267	-0.410222	-0.489441	-0.52642	-0.0749621	0.282987	0.346589	0.845356	-0.00786783	-0.262189	-0.223754	-0.0120193	M1 turquoise|0.8454
7231	SMAD1|Q15797	turquoise	-0.423475	-0.529998	-0.583355	-0.379798	-0.088841	0.243114	0.598034	0.845384	0.0949366	0.0497005	0.0558901	0.136274	M1 turquoise|0.8454
871	DARS1|P14868	turquoise	-0.337304	-0.445182	-0.564819	-0.572145	-0.0523301	0.384133	0.241203	0.844919	-0.0225418	-0.19297	-0.180687	-0.00225066	M1 turquoise|0.8449
2066	NMI|Q13287	turquoise	-0.234584	-0.440948	-0.557259	-0.56004	0.024214	0.357725	0.322705	0.844934	-0.00784279	-0.185349	-0.151973	0.0373451	M1 turquoise|0.8449
2172	NMT2|O60551	turquoise	-0.358291	-0.51865	-0.482172	-0.44226	-0.0296034	0.303683	0.435646	0.844841	0.0666479	-0.167325	-0.120513	0.0218031	M1 turquoise|0.8448
5615	STIP1|P31948	turquoise	-0.450943	-0.567317	-0.500812	-0.408268	-0.0876405	0.455451	0.505763	0.844629	0.0432832	-0.102432	-0.149098	-0.0783925	M1 turquoise|0.8446
7251	TPM4|P67936^SL003646@seq.9863.1	turquoise	-0.407388	-0.510858	-0.514733	-0.437981	-0.150279	0.214295	0.427561	0.844452	0.0323218	-0.160058	-0.085165	0.0463572	M1 turquoise|0.8445
2521	EIF1AY|O14602	turquoise	-0.295206	-0.460263	-0.620378	-0.641316	-0.0326768	0.506939	0.266306	0.84434	-0.0354739	-0.198185	-0.158521	0.0380779	M1 turquoise|0.8443
817	OPHN1|O60890	turquoise	-0.325056	-0.450962	-0.511918	-0.500894	-0.10394	0.25276	0.369801	0.844144	0.000424866	-0.21454	-0.155442	0.0289943	M1 turquoise|0.8441
1689	PNP|P00491^SL005262@seq.15435.4	turquoise	-0.426478	-0.554273	-0.521715	-0.499869	-0.0739421	0.613174	0.373316	0.843865	-0.0134093	-0.169027	-0.134324	0.0141447	M1 turquoise|0.8439
4735	AREG|P15514	turquoise	-0.335342	-0.534249	-0.456169	-0.496362	-0.0779872	0.549378	0.355089	0.84356	-0.0149153	-0.23032	-0.198033	-0.015975	M1 turquoise|0.8436
4328	ME2|P23368	turquoise	-0.314331	-0.429911	-0.546718	-0.563329	-0.11332	0.235815	0.250425	0.843417	-0.0718487	-0.235267	-0.203909	0.0139886	M1 turquoise|0.8434
175	STX4|Q12846	turquoise	-0.232629	-0.429966	-0.513352	-0.5434	-0.110823	0.239974	0.379971	0.843239	-0.063777	-0.244866	-0.243258	-0.0518328	M1 turquoise|0.8432
4420	MTSS2|Q765P7	turquoise	-0.356563	-0.468971	-0.524937	-0.480946	-0.0821408	0.24263	0.407039	0.842941	0.0182081	-0.162296	-0.139815	0.0342613	M1 turquoise|0.8429
3424	MAP2K5|Q13163	turquoise	-0.377286	-0.458515	-0.579712	-0.517888	-0.026752	0.331217	0.304014	0.842706	0.0330919	-0.147798	-0.115956	0.0375461	M1 turquoise|0.8427
4197	RILPL2|Q969X0	turquoise	-0.341562	-0.472378	-0.575602	-0.533048	-0.0989433	0.262074	0.320758	0.842453	0.0042356	-0.169439	-0.127189	0.0493806	M1 turquoise|0.8425
2471	ALDH6A1|Q02252	turquoise	-0.371667	-0.504406	-0.532384	-0.41927	-0.0537043	0.24397	0.463422	0.842332	0.0290327	-0.0968634	-0.0759631	0.0300943	M1 turquoise|0.8423
4748	IFNG|P01579^SL001802@seq.2989.17	turquoise	-0.36023	-0.541762	-0.443224	-0.468709	-0.088781	0.481203	0.412818	0.842293	0.000912294	-0.247824	-0.210135	-0.0235205	M1 turquoise|0.8423
1219	CERT1|Q9Y5P4^SL025805@seq.13535.2	turquoise	-0.296064	-0.475763	-0.488144	-0.460208	-0.0537677	0.290402	0.449264	0.841953	0.00684812	-0.178226	-0.167763	-0.026296	M1 turquoise|0.842
4290	UNC13D|Q70J99	turquoise	-0.3172	-0.479132	-0.521995	-0.51763	-0.13547	0.236639	0.413496	0.841629	-0.0198061	-0.225166	-0.156363	0.0487247	M1 turquoise|0.8416
57	STAT3|P40763^SL007221@seq.10354.57	turquoise	-0.279401	-0.450914	-0.536252	-0.528101	-0.0930088	0.258591	0.394611	0.841519	0.00390905	-0.199904	-0.160784	0.0348708	M1 turquoise|0.8415
3905	KTI12|Q96EK9	turquoise	-0.403053	-0.493861	-0.512215	-0.457641	-0.047738	0.289959	0.370675	0.841484	0.0595229	-0.177802	-0.143341	-0.0213314	M1 turquoise|0.8415
5520	PPID|Q08752	turquoise	-0.38765	-0.446325	-0.538055	-0.490305	-0.0764162	0.268102	0.314397	0.841379	0.0158683	-0.163933	-0.130798	0.0110861	M1 turquoise|0.8414
4057	HMGCL|P35914	turquoise	-0.337358	-0.490278	-0.509092	-0.465136	-0.0196449	0.211985	0.386748	0.8396	0.00143034	-0.210988	-0.186842	-0.0419064	M1 turquoise|0.8396
6563	IRAG1|Q9Y6F6	turquoise	-0.349926	-0.455979	-0.519913	-0.484247	-0.0776517	0.263429	0.401358	0.839477	0.0203713	-0.176437	-0.133296	0.0341128	M1 turquoise|0.8395
2023	UBE2K|P61086	turquoise	-0.241929	-0.478725	-0.600033	-0.645105	-0.0850777	0.520467	0.244064	0.839101	-0.0692857	-0.21205	-0.164145	0.0588418	M1 turquoise|0.8391
4003	ATIC|P31939	turquoise	-0.431263	-0.586061	-0.53729	-0.489219	-0.0751051	0.608661	0.413527	0.839072	0.00843657	-0.16188	-0.103632	0.0506403	M1 turquoise|0.8391
1834	TEC|P42680^SL010518@seq.16079.2	turquoise	-0.418797	-0.501027	-0.616245	-0.40537	-0.0831849	0.251579	0.557028	0.839034	0.0781399	0.0627801	0.123069	0.233706	M1 turquoise|0.839
4298	FUBP3|Q96I24	turquoise	-0.320343	-0.473389	-0.516292	-0.463003	-0.0313938	0.232534	0.447685	0.839039	0.0589207	-0.160317	-0.11748	0.0476393	M1 turquoise|0.839
7053	FKBP14|Q9NWM8	turquoise	-0.23164	-0.515848	-0.501578	-0.518253	-0.109571	0.264139	0.438427	0.838959	0.00585495	-0.212663	-0.167068	0.0186894	M1 turquoise|0.839
1706	CNPY4|Q8N129	turquoise	-0.36031	-0.52242	-0.530278	-0.418939	-0.204702	0.22512	0.483829	0.838781	0.0365066	-0.107691	0.0239015	0.207521	M1 turquoise|0.8388
2525	HOMER1|Q86YM7^SL015060@seq.19229.92	turquoise	-0.3185	-0.463421	-0.511241	-0.492063	-0.11635	0.237515	0.386248	0.838734	0.00061607	-0.192029	-0.180447	-0.0283979	M1 turquoise|0.8387
2730	UBE2E3|Q969T4	turquoise	-0.227286	-0.564674	-0.575437	-0.57619	-0.0392319	0.42525	0.401932	0.838561	0.0200813	-0.188123	-0.118886	0.0808706	M1 turquoise|0.8386
4032	C2CD2L|O14523	turquoise	-0.378043	-0.499347	-0.613117	-0.450473	-0.100014	0.27953	0.511986	0.838636	0.0655631	-0.0376703	0.0445016	0.191238	M1 turquoise|0.8386
2293	CS|O75390	turquoise	-0.338739	-0.419563	-0.541349	-0.551417	-0.109222	0.242863	0.234539	0.838475	-0.0733862	-0.229976	-0.182926	0.0185788	M1 turquoise|0.8385
2412	HDAC2|Q92769	turquoise	-0.291423	-0.486536	-0.50977	-0.543131	-0.0214365	0.583381	0.357784	0.838146	0.00393636	-0.201905	-0.22364	-0.0660032	M1 turquoise|0.8381
4397	TIMM10|P62072	turquoise	-0.287957	-0.526172	-0.517715	-0.501719	-0.0888759	0.244349	0.450284	0.837967	0.010283	-0.204511	-0.157058	0.0288696	M1 turquoise|0.838
411	NT5C2|P49902	turquoise	-0.331054	-0.454324	-0.524049	-0.452788	-0.0766001	0.289501	0.475733	0.83788	0.029495	-0.128397	-0.0775251	0.0689215	M1 turquoise|0.8379
5202	NSFL1C|Q9UNZ2	turquoise	-0.264842	-0.522706	-0.501391	-0.556475	-0.10094	0.497965	0.377029	0.837357	-0.0465328	-0.238633	-0.19157	0.0233897	M1 turquoise|0.8374
2027	RBM17|Q96I25	turquoise	-0.340782	-0.518197	-0.498127	-0.462739	-0.10916	0.271777	0.387956	0.837158	0.0162901	-0.17032	-0.113532	0.0341121	M1 turquoise|0.8372
2162	NIT2|Q9NQR4	turquoise	-0.356982	-0.487385	-0.508281	-0.482019	-0.0272014	0.308833	0.345171	0.837093	-0.0084298	-0.184332	-0.127878	0.0302215	M1 turquoise|0.8371
2546	GCDH|Q92947	turquoise	-0.342868	-0.50777	-0.418159	-0.402069	-0.0667878	0.222612	0.420444	0.836619	-0.0121379	-0.212387	-0.172276	-0.0339009	M1 turquoise|0.8366
294	HSPB1|P04792	turquoise	-0.348278	-0.484541	-0.563382	-0.504395	-0.125058	0.257202	0.367358	0.836255	-0.013621	-0.13477	-0.103244	0.0517553	M1 turquoise|0.8363
613	PTPN11|Q06124^SL010616@seq.11830.48	turquoise	-0.3349	-0.481185	-0.595142	-0.575444	-0.00783846	0.467764	0.296828	0.835432	-0.00357998	-0.177353	-0.148525	0.0379749	M1 turquoise|0.8354
797	UBASH3B|Q8TF42	turquoise	-0.30104	-0.42252	-0.533269	-0.57259	-0.113414	0.27458	0.238315	0.835096	-0.0503612	-0.21285	-0.208563	0.0117424	M1 turquoise|0.8351
1472	TLN2|Q9Y4G6	turquoise	-0.324994	-0.471389	-0.540253	-0.439625	-0.120139	0.242297	0.517402	0.834512	0.0216001	-0.085829	-0.055393	0.0823123	M1 turquoise|0.8345
6165	RMDN1|Q96DB5	turquoise	-0.231537	-0.516778	-0.525844	-0.504199	-0.0742425	0.269598	0.409116	0.834102	0.0201295	-0.178054	-0.121481	0.0572498	M1 turquoise|0.8341
637	SMAD4|Q13485	turquoise	-0.257512	-0.517015	-0.509698	-0.524099	-0.0210107	0.384346	0.373125	0.833801	0.0194117	-0.190108	-0.175559	-0.0180109	M1 turquoise|0.8338
5996	GHRL|Q9UBU3^SL004269@seq.6518.85	turquoise	-0.322244	-0.501755	-0.474606	-0.441918	-0.0543653	0.239218	0.398193	0.833679	0.00075713	-0.197625	-0.13853	0.00693639	M1 turquoise|0.8337
2976	UNC119B|A6NIH7	turquoise	-0.34667	-0.497949	-0.525487	-0.487564	-0.0696189	0.278745	0.395798	0.833282	0.0171279	-0.172646	-0.140262	0.0155954	M1 turquoise|0.8333
1745	CSRP1|P21291	turquoise	-0.343077	-0.421008	-0.571034	-0.566965	-0.0974744	0.25838	0.248326	0.833195	-0.0377432	-0.187137	-0.149342	0.0400128	M1 turquoise|0.8332
2699	KAT2A|Q92830^SL007580@seq.19797.4	turquoise	-0.33282	-0.520195	-0.527591	-0.452499	-0.0404401	0.261777	0.43549	0.83257	0.0443026	-0.133051	-0.0923833	0.0464914	M1 turquoise|0.8326
442	STUB1|Q9UNE7^SL019100@seq.11350.30	turquoise	-0.349873	-0.53534	-0.500014	-0.394806	-0.0954968	0.227943	0.53245	0.832065	0.0384346	-0.104882	-0.04036	0.0681932	M1 turquoise|0.8321
502	PCBP1|Q15365	turquoise	-0.287999	-0.434011	-0.605071	-0.62963	-0.0486688	0.404681	0.200033	0.831925	-0.0472956	-0.186245	-0.153779	0.0531189	M1 turquoise|0.8319
439	PLXDC2|Q6UX71^SL025966@seq.11342.59	turquoise	-0.353523	-0.528342	-0.479731	-0.429392	-0.104906	0.269849	0.429567	0.831462	0.0516017	-0.168538	-0.0838139	0.058323	M1 turquoise|0.8315
3829	KCTD10|Q9H3F6	turquoise	-0.387845	-0.50948	-0.613139	-0.438785	-0.105805	0.237355	0.579196	0.831541	0.077284	-0.0358006	0.0591393	0.19242	M1 turquoise|0.8315
3504	MITF|O75030	turquoise	-0.318512	-0.451152	-0.468104	-0.454547	-0.11904	0.20496	0.445938	0.830698	0.0196553	-0.199728	-0.1952	-0.0349902	M1 turquoise|0.8307
372	UBE3A|Q05086	turquoise	-0.367954	-0.521535	-0.556978	-0.382561	-0.0413636	0.351537	0.549371	0.830618	0.0742682	0.0488887	-0.0101856	0.0625114	M1 turquoise|0.8306
4329	OXCT1|P55809	turquoise	-0.292833	-0.488834	-0.506012	-0.467618	-0.0541179	0.277095	0.343412	0.830429	-0.0246238	-0.152775	-0.146129	0.0117079	M1 turquoise|0.8304
961	NUDT3|O95989	turquoise	-0.248972	-0.534179	-0.450638	-0.486797	-0.146202	0.250518	0.411622	0.830314	-0.0248736	-0.229418	-0.166275	0.0221766	M1 turquoise|0.8303
1907	PDE5A|O76074^SL011405@seq.16805.5	turquoise	-0.326299	-0.417075	-0.5843	-0.565683	-0.0676932	0.281697	0.245937	0.829938	-0.0263994	-0.16768	-0.141969	0.0487325	M1 turquoise|0.8299
3377	UBA7|P41226	turquoise	-0.3355	-0.402454	-0.574326	-0.572013	-0.108729	0.243361	0.247864	0.829514	-0.0524704	-0.21018	-0.193635	0.00192825	M1 turquoise|0.8295
6814	STIM1|Q13586^SL025993@seq.8916.32	turquoise	-0.384764	-0.436505	-0.550687	-0.475077	-0.0751375	0.228113	0.396564	0.829174	-0.00175658	-0.189833	-0.0916509	0.0530423	M1 turquoise|0.8292
2952	NUDT21|O43809	turquoise	-0.209859	-0.464946	-0.570836	-0.56024	0.00682381	0.23647	0.41877	0.82862	0.0130985	-0.20108	-0.152939	0.0431955	M1 turquoise|0.8286
7140	PAWR|Q96IZ0	turquoise	-0.296287	-0.491022	-0.481297	-0.451064	-0.0890057	0.241441	0.400561	0.828649	0.0201891	-0.173721	-0.118536	0.0357386	M1 turquoise|0.8286
4118	PYGB|P11216	turquoise	-0.35435	-0.440842	-0.564017	-0.539347	-0.0826436	0.262616	0.269519	0.828522	-0.0294788	-0.184663	-0.140982	0.0478773	M1 turquoise|0.8285
3858	ARPC2|O15144	turquoise	-0.405106	-0.49095	-0.637451	-0.490476	-0.109079	0.271756	0.417145	0.828142	0.0175578	-0.0175794	-0.0065866	0.124726	M1 turquoise|0.8281
6800	PEAR1|Q5VY43^SL025957@seq.8892.14	turquoise	-0.340742	-0.479504	-0.491595	-0.461219	-0.0988361	0.23743	0.399745	0.827921	-0.00453288	-0.18228	-0.138624	0.0192341	M1 turquoise|0.8279
1922	SCO2|O43819	turquoise	-0.277179	-0.509881	-0.427086	-0.433311	-0.0598741	0.235435	0.418093	0.827646	0.0137576	-0.216785	-0.166078	-0.00308254	M1 turquoise|0.8276
3304	CYLD|Q9NQC7	turquoise	-0.331313	-0.450006	-0.502859	-0.465256	-0.0744468	0.2462	0.450944	0.826832	0.0413295	-0.177901	-0.129859	0.0322375	M1 turquoise|0.8268
2795	CPTP|Q5TA50^SL021992@seq.20385.21	turquoise	-0.360497	-0.502478	-0.529211	-0.414387	-0.108051	0.271832	0.524266	0.82674	0.129119	-0.0501342	-0.0538668	0.0564203	M1 turquoise|0.8267
4313	MICALL1|Q8N3F8	turquoise	-0.339139	-0.544384	-0.562622	-0.438438	-0.071351	0.319604	0.548871	0.826139	0.0831876	-0.0527771	-0.0378872	0.0764151	M1 turquoise|0.8261
569	UBE2V1|Q13404	turquoise	-0.39151	-0.576243	-0.517161	-0.490473	-0.0881129	0.670503	0.41144	0.825983	-0.0130686	-0.137968	-0.119948	0.0179474	M1 turquoise|0.826
6968	TAGLN2|P37802^SL004811@seq.9201.13	turquoise	-0.388472	-0.503604	-0.495306	-0.43875	-0.1867	0.203617	0.484619	0.826003	-0.0140246	-0.152917	-0.100181	0.0556266	M1 turquoise|0.826
3765	TPD52L2|O43399	turquoise	-0.318217	-0.434614	-0.578594	-0.5708	-0.108969	0.261918	0.245157	0.825767	-0.0458377	-0.194308	-0.156296	0.0426885	M1 turquoise|0.8258
4244	PTPA|Q15257	turquoise	-0.345257	-0.573402	-0.552651	-0.527474	-0.0848146	0.640822	0.379594	0.82573	-0.0302297	-0.165265	-0.0922094	0.0935111	M1 turquoise|0.8257
3553	N4BP2L2|Q92802	turquoise	-0.272979	-0.540824	-0.466829	-0.438311	-0.0866586	0.252228	0.461164	0.825336	0.0079928	-0.207593	-0.149444	0.0131455	M1 turquoise|0.8253
3100	TFB1M|Q8WVM0	turquoise	-0.363151	-0.493813	-0.505622	-0.435213	-0.0930286	0.227941	0.414295	0.825197	0.0239172	-0.159571	-0.0915607	0.0535902	M1 turquoise|0.8252
551	DNAJA2|O60884	turquoise	-0.323172	-0.519323	-0.402087	-0.442064	-0.104426	0.332943	0.366447	0.824996	-0.019182	-0.274691	-0.178801	-0.00419468	M1 turquoise|0.825
828	STK24|Q9Y6E0	turquoise	-0.336968	-0.414065	-0.600322	-0.574971	-0.0933371	0.277056	0.21532	0.824541	-0.0488478	-0.16962	-0.0758204	0.134865	M1 turquoise|0.8245
4501	ARID3C|A6NKF2	turquoise	-0.344029	-0.364274	-0.531817	-0.445429	-0.109981	0.193052	0.48466	0.82431	0.0607198	-0.148464	-0.113732	0.0208158	M1 turquoise|0.8243
4584	PAFAH1B2|P68402	turquoise	-0.178317	-0.504697	-0.484773	-0.53301	-0.157192	0.442472	0.387763	0.824337	-0.0481047	-0.216192	-0.255736	-0.0822475	M1 turquoise|0.8243
1401	RGS18|Q9NS28	turquoise	-0.309288	-0.497186	-0.455977	-0.469091	-0.0975787	0.283785	0.521836	0.82383	0.0527301	-0.187971	-0.282851	-0.187882	M1 turquoise|0.8238
4343	ELMO2|Q96JJ3	turquoise	-0.280761	-0.400744	-0.533607	-0.494278	-0.0490263	0.262572	0.410563	0.823561	0.014925	-0.198135	-0.131811	0.0345292	M1 turquoise|0.8236
4440	ANKRD2|Q9GZV1	turquoise	-0.281899	-0.523678	-0.61114	-0.45507	-0.106689	0.252939	0.524425	0.823415	0.0711945	-0.0156547	0.0100274	0.140847	M1 turquoise|0.8234
2688	ATP5IF1|Q9UII2	turquoise	-0.351505	-0.463323	-0.491697	-0.404644	-0.115499	0.188724	0.497443	0.823303	0.0312881	-0.15479	-0.106613	0.0363508	M1 turquoise|0.8233
5536	PPIF|P30405^SL005793@seq.5248.68	turquoise	-0.335727	-0.412083	-0.526277	-0.544824	-0.113186	0.236215	0.225281	0.822809	-0.0660416	-0.227529	-0.193885	0.00560681	M1 turquoise|0.8228
857	KLC1|Q07866	turquoise	-0.334133	-0.418895	-0.517918	-0.465182	-0.0402835	0.278399	0.341665	0.822721	0.0273693	-0.135168	-0.128384	0.0131575	M1 turquoise|0.8227
2823	POLR2E|P19388	turquoise	-0.328693	-0.499174	-0.499749	-0.443775	-0.0776054	0.23358	0.481233	0.822702	0.0580775	-0.174519	-0.128817	0.0112817	M1 turquoise|0.8227
565	DAPP1|Q9UN19	turquoise	-0.344487	-0.40273	-0.579875	-0.574039	-0.126491	0.243026	0.233672	0.822565	-0.0516065	-0.201121	-0.089045	0.141382	M1 turquoise|0.8226
5438	CLIC1|O00299	turquoise	-0.36251	-0.408526	-0.579505	-0.555971	-0.128269	0.25989	0.296816	0.82262	-0.0453961	-0.179093	-0.158223	0.00879592	M1 turquoise|0.8226
2556	YARS1|P54577	turquoise	-0.384315	-0.41702	-0.55284	-0.521761	-0.051765	0.304182	0.249256	0.821822	-0.00487544	-0.17427	-0.139785	0.0138402	M1 turquoise|0.8218
822	FERMT3|Q86UX7	turquoise	-0.272921	-0.435711	-0.533061	-0.565755	-0.153471	0.219973	0.304741	0.821727	-0.08752	-0.231606	-0.177068	0.0488475	M1 turquoise|0.8217
1225	ARHGAP45|Q92619	turquoise	-0.327994	-0.394226	-0.557155	-0.545514	-0.0515513	0.276113	0.262469	0.82175	-0.0127061	-0.172372	-0.161425	0.0242868	M1 turquoise|0.8217
881	DECR1|Q16698	turquoise	-0.328145	-0.446234	-0.500999	-0.479872	-0.107441	0.207679	0.317399	0.82157	-0.0380597	-0.213202	-0.153888	0.0181598	M1 turquoise|0.8216
1009	TWF1|Q12792	turquoise	-0.241586	-0.492105	-0.472483	-0.499199	-0.102831	0.271866	0.397334	0.821587	-0.0281689	-0.239068	-0.166554	0.0148425	M1 turquoise|0.8216
5204	PA2G4|Q9UQ80	turquoise	-0.275147	-0.482221	-0.562053	-0.593941	-0.0626265	0.537705	0.277796	0.82137	-0.0699102	-0.192648	-0.171145	0.0307932	M1 turquoise|0.8214
5109	DYNLRB1|Q9NP97	turquoise	-0.351004	-0.484662	-0.521775	-0.424235	-0.0906502	0.237561	0.42008	0.820965	0.0366828	-0.0808303	-0.067894	0.055167	M1 turquoise|0.821
5614	SRC|P12931^SL010516@seq.5488.74	turquoise	-0.371554	-0.409458	-0.539222	-0.532525	-0.0798324	0.263684	0.235047	0.82098	-0.0249072	-0.196785	-0.163135	0.0113048	M1 turquoise|0.821
3617	TSEN34|Q9BSV6	turquoise	-0.369719	-0.495568	-0.531733	-0.418237	-0.126134	0.224963	0.493808	0.820696	0.0327228	-0.100275	-0.0432749	0.0883793	M1 turquoise|0.8207
4276	GLS|O94925	turquoise	-0.369958	-0.530954	-0.46315	-0.40721	-0.119677	0.220304	0.486031	0.82069	0.0112104	-0.18214	-0.0955374	0.0526846	M1 turquoise|0.8207
2510	BTK|Q06187^SL010521@seq.19202.10	turquoise	-0.331876	-0.398891	-0.571514	-0.573835	-0.116064	0.242116	0.246952	0.820543	-0.0458651	-0.20309	-0.153546	0.0441883	M1 turquoise|0.8205
3148	MGMT|P16455	turquoise	-0.336065	-0.450815	-0.556923	-0.529258	-0.0572158	0.263352	0.333768	0.820379	0.00521725	-0.18379	-0.143026	0.0351781	M1 turquoise|0.8204
895	EIF1B|O60739	turquoise	-0.362052	-0.432754	-0.538151	-0.483873	-0.0108279	0.304427	0.287305	0.819748	0.0326573	-0.140445	-0.119683	0.00810623	M1 turquoise|0.8197
5125	UBE2L3|P68036^SL008157@seq.3874.8	turquoise	-0.334509	-0.505892	-0.40431	-0.436773	-0.0990434	0.473602	0.370005	0.819604	-0.000216986	-0.212211	-0.189355	-0.0113204	M1 turquoise|0.8196
3526	SRPK1|Q96SB4	turquoise	-0.307809	-0.446092	-0.508446	-0.432556	-0.0784481	0.261319	0.499621	0.81936	0.0600859	-0.112518	-0.127395	-0.000499271	M1 turquoise|0.8194
4040	RAB7A|P51149	turquoise	-0.334144	-0.389339	-0.564427	-0.584577	-0.0971105	0.258893	0.209449	0.818959	-0.0676732	-0.241911	-0.212333	-0.00782816	M1 turquoise|0.819
1869	GLRX3|O76003	turquoise	-0.308398	-0.498128	-0.535455	-0.550369	-0.0131858	0.55844	0.297621	0.818496	-0.00370098	-0.169237	-0.181982	-0.0188848	M1 turquoise|0.8185
3775	SSPN|Q14714	turquoise	-0.314114	-0.431419	-0.509726	-0.483401	-0.110903	0.23497	0.464364	0.818533	0.0156953	-0.186232	-0.181781	-0.0265564	M1 turquoise|0.8185
4033	CTPS1|P17812	turquoise	-0.296521	-0.484822	-0.577358	-0.555539	-0.000463984	0.540429	0.299454	0.818272	0.0132239	-0.154978	-0.150031	0.0228323	M1 turquoise|0.8183
1993	GUK1|Q16774	turquoise	-0.245349	-0.511328	-0.578005	-0.621922	-0.0608881	0.694933	0.300218	0.817967	-0.0442404	-0.207758	-0.153393	0.0559214	M1 turquoise|0.818
4076	FOXP4|Q8IVH2	turquoise	-0.364484	-0.482343	-0.492551	-0.405482	-0.0655918	0.28074	0.48365	0.818028	0.0706379	-0.153318	-0.118852	-0.028589	M1 turquoise|0.818
6174	GRPEL1|Q9HAV7	turquoise	-0.25994	-0.505482	-0.45262	-0.436006	0.0214079	0.22218	0.391776	0.817615	-0.0360566	-0.212591	-0.162765	-0.0119948	M1 turquoise|0.8176
2454	PPP1R14A|Q96A00	turquoise	-0.370726	-0.471769	-0.560868	-0.500251	-0.0870328	0.267003	0.310579	0.817503	0.0184809	-0.128568	-0.0906184	0.0567562	M1 turquoise|0.8175
6364	LGMN|Q99538^SL008909@seq.7840.64	turquoise	-0.297318	-0.47831	-0.493328	-0.470035	-0.0808231	0.230049	0.427832	0.817535	0.0141493	-0.193809	-0.163425	-0.00558429	M1 turquoise|0.8175
3874	KHDRBS2|Q5VWX1	turquoise	-0.34359	-0.499356	-0.485475	-0.435394	-0.0620035	0.211497	0.463448	0.81712	0.0488936	-0.187042	-0.134793	0.00789392	M1 turquoise|0.8171
5605	PRKCB|P05771	turquoise	-0.309579	-0.392489	-0.561752	-0.585386	-0.0761683	0.274245	0.208374	0.816795	-0.0460911	-0.201528	-0.192565	0.00860727	M1 turquoise|0.8168
2447	MEMO1|Q9Y316	turquoise	-0.341733	-0.511015	-0.467975	-0.417109	-0.100901	0.263329	0.469949	0.816346	0.0238291	-0.161995	-0.0605476	0.0878592	M1 turquoise|0.8163
692	RAB22A|Q9UL26	turquoise	-0.380381	-0.497967	-0.482889	-0.364761	-0.0738789	0.243086	0.504871	0.8162	0.0599252	-0.123002	-0.0232362	0.0703651	M1 turquoise|0.8162
2248	GOT2|P00505^SL000281@seq.18233.10	turquoise	-0.339845	-0.489448	-0.495916	-0.477784	0.0567618	0.230116	0.388935	0.816187	-0.0273456	-0.224611	-0.18202	-0.0030596	M1 turquoise|0.8162
3931	CEP41|Q9BYV8	turquoise	-0.36561	-0.456122	-0.631299	-0.535286	-0.115079	0.239461	0.31416	0.816051	0.00379876	-0.121333	0.0971206	0.353301	M1 turquoise|0.8161
3705	RAB2A|P61019^SL008705@seq.23008.4	turquoise	-0.417166	-0.540402	-0.559493	-0.348099	-0.10757	0.21459	0.57849	0.815615	0.0814192	0.0246934	0.136278	0.24005	M1 turquoise|0.8156
3293	ZRANB1|Q9UGI0	turquoise	-0.35438	-0.519696	-0.494977	-0.416074	-0.0843701	0.323273	0.532545	0.815183	0.0764226	-0.101216	-0.0727932	0.0486236	M1 turquoise|0.8152
2963	LIMD2|Q9BT23	turquoise	-0.346724	-0.483052	-0.52142	-0.468617	-0.059308	0.24629	0.362399	0.815148	0.0384667	-0.146058	-0.113559	0.0385149	M1 turquoise|0.8151
5100	PAK6|Q9NQU5	turquoise	-0.350075	-0.452316	-0.499496	-0.486053	-0.112234	0.263769	0.306322	0.814055	0.00492099	-0.187188	-0.199726	-0.0595072	M1 turquoise|0.8141
2207	TSSC4|Q9Y5U2	turquoise	-0.150556	-0.530036	-0.531383	-0.52858	-0.0326927	0.361887	0.351472	0.813667	0.0234629	-0.166006	-0.160808	-0.00357202	M1 turquoise|0.8137
573	TAGLN2|P37802^SL004811@seq.11636.33	turquoise	-0.283123	-0.460417	-0.577985	-0.502604	-0.155279	0.223678	0.44733	0.81357	0.0040165	-0.100492	-0.0802507	0.0808346	M1 turquoise|0.8136
43	EIF2B1|Q14232	turquoise	-0.253331	-0.470392	-0.529363	-0.521805	-0.0958353	0.353881	0.344923	0.813449	-0.0284683	-0.186369	-0.155349	0.0105575	M1 turquoise|0.8134
2980	CFAP36|Q96G28	turquoise	-0.234288	-0.361031	-0.57927	-0.576543	-0.0799888	0.329516	0.366983	0.813366	6.79587e-05	-0.200488	-0.163388	0.0222907	M1 turquoise|0.8134
3326	MYL9|P24844	turquoise	-0.314113	-0.444497	-0.513288	-0.523085	-0.184551	0.183912	0.315075	0.812552	-0.0750032	-0.248652	-0.200516	0.00648029	M1 turquoise|0.8126
3341	UBQLN3|Q9H347	turquoise	-0.350924	-0.549912	-0.724339	-0.405154	-0.0807835	0.289395	0.679007	0.812308	0.104309	0.240437	0.14869	0.173341	M1 turquoise|0.8123
6050	BRICD5|Q6PL45	turquoise	-0.374946	-0.502652	-0.518634	-0.360284	-0.0470588	0.256334	0.523857	0.812197	0.0921689	-0.0769811	-0.0287701	0.0208959	M1 turquoise|0.8122
4270	NONO|Q15233	turquoise	-0.268051	-0.474341	-0.530278	-0.489392	-0.0174873	0.262581	0.437368	0.812102	0.0655189	-0.171177	-0.14071	0.00043987	M1 turquoise|0.8121
3794	THEM4|Q5T1C6	turquoise	-0.370999	-0.491071	-0.525353	-0.396239	-0.0800292	0.226588	0.481116	0.81198	0.0498384	-0.0768571	-0.0481027	0.0564713	M1 turquoise|0.812
773	RAD23B|P54727	turquoise	-0.193803	-0.498395	-0.578434	-0.549045	-0.0529685	0.486935	0.425311	0.811699	0.00351779	-0.101313	-0.259855	-0.190788	M1 turquoise|0.8117
687	CCDC50|Q8IVM0	turquoise	-0.251828	-0.505833	-0.525319	-0.442792	-0.0562087	0.243535	0.462576	0.81146	0.0266183	-0.119781	-0.0407171	0.106483	M1 turquoise|0.8115
218	SERPINH1|P50454	turquoise	-0.334054	-0.474357	-0.584301	-0.450217	-0.144779	0.189449	0.485349	0.811383	0.0436117	-0.0732824	-0.0064955	0.13177	M1 turquoise|0.8114
6285	TPM4|P67936^SL003646@seq.7660.21	turquoise	-0.40769	-0.412169	-0.540619	-0.511228	-0.140351	0.2031	0.26876	0.811318	-0.0394568	-0.197232	-0.150071	0.0345812	M1 turquoise|0.8113
7155	SLC30A5|Q8TAD4	turquoise	-0.330211	-0.493067	-0.476781	-0.440465	-0.0876332	0.278976	0.483074	0.810974	0.035594	-0.120949	-0.156331	-0.0481194	M1 turquoise|0.811
5776	YWHAZ|P63104	turquoise	-0.395558	-0.407438	-0.525835	-0.513951	-0.140311	0.229966	0.227566	0.810742	-0.0832931	-0.192333	-0.137291	0.052817	M1 turquoise|0.8107
2009	AIDA|Q96BJ3	turquoise	-0.268937	-0.480547	-0.583737	-0.62946	-0.0558175	0.67573	0.255285	0.810395	-0.0604136	-0.213767	-0.156292	0.0489432	M1 turquoise|0.8104
2996	GFPT1|Q06210	turquoise	-0.329214	-0.496716	-0.548748	-0.444151	-0.0909089	0.250641	0.600215	0.810287	0.0910473	-0.0512553	-0.124274	-0.0408134	M1 turquoise|0.8103
2479	TIMM8A|O60220	turquoise	-0.295284	-0.500072	-0.437483	-0.447587	-0.0774764	0.244898	0.399606	0.81008	-0.00710409	-0.236696	-0.140021	0.0333645	M1 turquoise|0.8101
832	PPP2R1A|P30153	turquoise	-0.293497	-0.506916	-0.533936	-0.494193	-0.0848211	0.512191	0.438626	0.80969	0.0716204	-0.101816	-0.120007	0.0183115	M1 turquoise|0.8097
1392	TXNRD1|Q16881	turquoise	-0.332995	-0.539036	-0.473919	-0.443364	0.0255088	0.336373	0.4225	0.809405	0.0109537	-0.159882	-0.11693	0.0313497	M1 turquoise|0.8094
2551	EIF4E|P06730	turquoise	-0.282103	-0.428762	-0.59924	-0.632589	-0.0462111	0.520106	0.202567	0.809331	-0.0677942	-0.209235	-0.141546	0.0750148	M1 turquoise|0.8093
2234	UBE2F|Q969M7	turquoise	-0.375633	-0.539853	-0.567918	-0.425881	-0.108172	0.287482	0.533423	0.809239	0.0469766	-0.0674839	0.0696923	0.209927	M1 turquoise|0.8092
51	STUB1|Q9UNE7^SL019100@seq.10336.3	turquoise	-0.285332	-0.490294	-0.518321	-0.485779	-0.102615	0.272097	0.39873	0.808995	-0.00945357	-0.179713	-0.0422669	0.165761	M1 turquoise|0.809
879	HOMER2|Q9NSB8	turquoise	-0.316129	-0.46926	-0.447097	-0.444365	-0.108378	0.230784	0.388962	0.808801	0.00696835	-0.203175	-0.206245	-0.0763547	M1 turquoise|0.8088
3817	MSC|O60682	turquoise	-0.411002	-0.48704	-0.508725	-0.443087	-0.127438	0.211421	0.385861	0.808598	0.0290902	-0.181697	-0.101194	0.0596245	M1 turquoise|0.8086
873	FLII|Q13045	turquoise	-0.285268	-0.405073	-0.496053	-0.450302	-0.0954468	0.226945	0.424413	0.808509	0.00328099	-0.161131	-0.120035	0.0367363	M1 turquoise|0.8085
2622	GMPR2|Q9P2T1	turquoise	-0.343143	-0.515939	-0.555424	-0.490397	-0.0285451	0.543315	0.405329	0.808388	0.0227099	-0.110035	-0.0821678	0.0545373	M1 turquoise|0.8084
1932	CDK16|Q00536	turquoise	-0.370362	-0.490607	-0.393402	-0.357498	-0.0579296	0.248143	0.398792	0.807699	0.0311381	-0.164102	-0.122376	-0.00692082	M1 turquoise|0.8077
3930	DDRGK1|Q96HY6	turquoise	-0.170062	-0.470109	-0.557243	-0.523202	-0.101772	0.215621	0.406254	0.807744	0.00215295	-0.162456	-0.123689	0.0672699	M1 turquoise|0.8077
4442	RABL6|Q3YEC7	turquoise	-0.232583	-0.486164	-0.571482	-0.561352	-0.0395755	0.47034	0.376128	0.807666	0.0165672	-0.183175	-0.124271	0.0763783	M1 turquoise|0.8077
851	MDH2|P40926^SL004917@seq.12649.80	turquoise	-0.315826	-0.395399	-0.544353	-0.572967	-0.0791422	0.235846	0.207009	0.807434	-0.0822723	-0.253515	-0.210472	0.0050907	M1 turquoise|0.8074
1281	ZYX|Q15942	turquoise	-0.384933	-0.49111	-0.464198	-0.429692	-0.151925	0.226679	0.388681	0.807413	-0.0300322	-0.167182	-0.106538	0.0501304	M1 turquoise|0.8074
2467	TIAL1|Q01085	turquoise	-0.376035	-0.508233	-0.446928	-0.355227	-0.0859064	0.230564	0.491747	0.807377	0.0488443	-0.142173	-0.0577226	0.0417312	M1 turquoise|0.8074
4887	HTRA2|O43464	turquoise	-0.158193	-0.484149	-0.475932	-0.522974	0.0291069	0.288687	0.389543	0.807279	-0.0177929	-0.261336	-0.216535	-0.023012	M1 turquoise|0.8073
6222	GP5|P40197	turquoise	-0.42409	-0.476815	-0.506013	-0.431046	-0.104478	0.297196	0.414022	0.807294	-0.00853602	-0.135591	-0.0789255	0.0598835	M1 turquoise|0.8073
1491	RAP1GDS1|P52306	turquoise	-0.32729	-0.497732	-0.378891	-0.38848	-0.11653	0.230668	0.453645	0.807046	0.0385878	-0.194241	-0.183996	-0.047909	M1 turquoise|0.807
3088	TBCC|Q15814	turquoise	-0.25885	-0.504859	-0.537602	-0.457284	-0.100818	0.25216	0.469799	0.806913	0.0231304	-0.104918	0.0043262	0.179656	M1 turquoise|0.8069
3019	CHMP6|Q96FZ7	turquoise	-0.40077	-0.520116	-0.512885	-0.419979	-0.169495	0.207826	0.521582	0.806835	0.0387202	-0.130236	0.0490462	0.250686	M1 turquoise|0.8068
446	PLCB1|Q9NQ66	turquoise	-0.180169	-0.453799	-0.446628	-0.528664	-0.0621064	0.302284	0.331879	0.806384	-0.054135	-0.243817	-0.272373	-0.0853026	M1 turquoise|0.8064
2304	MTHFD2|P13995	turquoise	-0.319914	-0.472016	-0.449687	-0.432806	-0.0814431	0.251707	0.361366	0.806232	-0.00962586	-0.196427	-0.147772	0.00378327	M1 turquoise|0.8062
4213	AVEN|Q9NQS1	turquoise	-0.350756	-0.534664	-0.488187	-0.414159	-0.0514842	0.348619	0.492746	0.805939	0.0757762	-0.152256	-0.0512835	0.0751713	M1 turquoise|0.8059
897	NEK7|Q8TDX7	turquoise	-0.348825	-0.415772	-0.522718	-0.49534	-0.0453653	0.276582	0.245152	0.805613	0.00473643	-0.154657	-0.152751	-0.00756382	M1 turquoise|0.8056
4150	MTHFD2L|Q9H903	turquoise	-0.343451	-0.515788	-0.42499	-0.399909	-0.0439621	0.227957	0.454237	0.805267	0.0121054	-0.20735	-0.158452	-0.0340631	M1 turquoise|0.8053
2364	PTGES2|Q9H7Z7	turquoise	-0.361522	-0.52935	-0.585468	-0.370933	-0.0548298	0.242629	0.615054	0.805059	0.0777224	0.0558497	0.0591725	0.127889	M1 turquoise|0.8051
496	GALK1|P51570	turquoise	-0.282906	-0.432449	-0.559357	-0.544185	-0.0608871	0.295539	0.390007	0.805039	-0.0133002	-0.182217	-0.12943	0.0634455	M1 turquoise|0.805
4206	DNAJC5B|Q9UF47	turquoise	-0.256325	-0.484778	-0.521303	-0.564127	-0.0372054	0.461795	0.329468	0.804937	-0.0760089	-0.268735	-0.203999	0.00226359	M1 turquoise|0.8049
4933	PIK3CA|P42336	turquoise	-0.278437	-0.459259	-0.505994	-0.455526	-0.0444764	0.251009	0.449682	0.804695	0.0373208	-0.119247	-0.110002	0.0454547	M1 turquoise|0.8047
2563	TSTD1|Q8NFU3	turquoise	-0.199016	-0.479318	-0.511888	-0.516028	-0.0755918	0.359257	0.341235	0.804465	0.00582597	-0.168186	-0.14701	0.0319071	M1 turquoise|0.8045
2592	HNRNPK|P61978	turquoise	-0.185446	-0.463121	-0.585954	-0.611451	-0.0819464	0.461014	0.334605	0.804255	-0.0504661	-0.202505	-0.151509	0.0575816	M1 turquoise|0.8043
6379	PGRMC1|O00264	turquoise	-0.159733	-0.491394	-0.532637	-0.527716	-0.0751799	0.242644	0.385479	0.804272	-0.0119574	-0.177356	-0.116796	0.0837594	M1 turquoise|0.8043
3426	SUMO4|Q6EEV6	turquoise	-0.240149	-0.511032	-0.536452	-0.517014	-0.0697809	0.334058	0.458887	0.804212	0.0129124	-0.153911	-0.139784	0.0141517	M1 turquoise|0.8042
3118	RTCA|O00442	turquoise	-0.317301	-0.469151	-0.553509	-0.57672	-0.0216706	0.600307	0.274587	0.804112	-0.00788052	-0.209653	-0.23625	-0.0841134	M1 turquoise|0.8041
1366	CROT|Q9UKG9	turquoise	-0.33621	-0.487971	-0.431622	-0.419522	-0.0516423	0.252079	0.392558	0.804009	0.00832273	-0.202514	-0.126992	0.0260911	M1 turquoise|0.804
3204	PLA2G12A|Q9BZM1	turquoise	-0.333583	-0.460907	-0.539257	-0.490223	-0.023942	0.258356	0.420013	0.802877	0.0496461	-0.159731	-0.101046	0.0683757	M1 turquoise|0.8029
622	AAGAB|Q6PD74	turquoise	-0.279993	-0.449066	-0.490875	-0.481097	-0.114748	0.260197	0.407639	0.802101	-0.00460433	-0.166393	-0.135873	0.0435051	M1 turquoise|0.8021
5111	GAPDH|P04406	turquoise	-0.392915	-0.510544	-0.46975	-0.401226	-0.0534512	0.336286	0.381133	0.801377	0.0477144	-0.129357	-0.117838	-0.00160996	M1 turquoise|0.8014
3219	CTNNBIP1|Q9NSA3	turquoise	-0.289654	-0.504614	-0.699709	-0.465382	-0.114233	0.247234	0.620421	0.801192	0.0783245	0.146218	0.131634	0.23764	M1 turquoise|0.8012
6908	RNF215|Q9Y6U7^SL025974@seq.9064.12	turquoise	-0.334626	-0.496708	-0.549239	-0.395149	-0.0584226	0.264272	0.520831	0.800891	0.0735064	-0.0575887	0.0668516	0.200565	M1 turquoise|0.8009
465	BLVRA|P53004	turquoise	-0.398096	-0.558312	-0.509801	-0.453389	-0.0433695	0.693622	0.402612	0.799847	0.0155654	-0.102273	-0.0862182	0.0280947	M1 turquoise|0.7998
872	PACSIN1|Q9BY11	turquoise	-0.335793	-0.466829	-0.499164	-0.433834	-0.039832	0.284616	0.435182	0.799139	0.0688849	-0.141551	-0.117787	-0.0125245	M1 turquoise|0.7991
1383	CERT1|Q9Y5P4^SL025806@seq.13950.9	turquoise	-0.126636	-0.415151	-0.519256	-0.520699	-0.0760401	0.264723	0.361365	0.799013	-0.0403318	-0.194419	-0.160188	0.0315712	M1 turquoise|0.799
3015	BAP18|Q8IXM2	turquoise	-0.372384	-0.408358	-0.561023	-0.486668	-0.0523086	0.238045	0.301281	0.798991	0.0418215	-0.141793	-0.120321	0.026946	M1 turquoise|0.799
4341	HDAC6|Q9UBN7	turquoise	-0.389474	-0.502347	-0.586201	-0.3953	-0.0933488	0.27345	0.554476	0.799014	0.104145	0.0431522	0.0653009	0.14663	M1 turquoise|0.799
2097	IDI1|Q13907	turquoise	-0.191591	-0.475925	-0.553936	-0.488389	0.102219	0.312906	0.366606	0.798878	0.0273293	-0.106555	-0.0908087	0.0440916	M1 turquoise|0.7989
6289	FMR1|Q06787^SL018148@seq.7713.102	turquoise	-0.339454	-0.460046	-0.44845	-0.368873	-0.0772328	0.201436	0.485357	0.798668	0.0421433	-0.126783	-0.082168	0.0278198	M1 turquoise|0.7987
3748	RPS25|P62851	turquoise	-0.287779	-0.423041	-0.548328	-0.514028	-0.0185296	0.313706	0.405514	0.798573	0.0493517	-0.188036	-0.110533	0.0616798	M1 turquoise|0.7986
6923	SYTL4|Q96C24^SL025997@seq.9090.9	turquoise	-0.323358	-0.379213	-0.537837	-0.540888	-0.105266	0.239485	0.238221	0.798218	-0.0533442	-0.209738	-0.176114	0.00784501	M1 turquoise|0.7982
2217	RANBP1|P43487	turquoise	-0.290986	-0.525422	-0.552325	-0.533763	-0.0666169	0.640772	0.379058	0.798059	-0.014252	-0.144785	-0.0927064	0.0771245	M1 turquoise|0.7981
6844	VTI1B|Q9UEU0	turquoise	-0.265802	-0.421041	-0.495325	-0.481388	-0.0714021	0.242577	0.383957	0.797079	-0.00489128	-0.187565	-0.160329	0.00366654	M1 turquoise|0.7971
1002	ECI2|O75521	turquoise	-0.355505	-0.494166	-0.470403	-0.360725	-0.105655	0.214841	0.469674	0.796562	0.02178	-0.0905416	-0.0727544	0.0173823	M1 turquoise|0.7966
2835	NDUFA2|O43678	turquoise	-0.327928	-0.542066	-0.519822	-0.411896	-0.119467	0.204663	0.503343	0.79594	0.0124292	-0.125106	0.0491113	0.23717	M1 turquoise|0.7959
5235	DHH|O43323	turquoise	-0.292754	-0.499057	-0.367897	-0.465187	-0.0962139	0.485578	0.326179	0.795863	-0.0258243	-0.278978	-0.256695	-0.0631382	M1 turquoise|0.7959
497	CAPZA1|P52907	turquoise	-0.289152	-0.418828	-0.50672	-0.560198	-0.149571	0.29472	0.33636	0.795546	-0.0825577	-0.266597	-0.201733	0.0201248	M1 turquoise|0.7955
4223	TTPAL|Q9BTX7	turquoise	-0.29633	-0.492914	-0.528899	-0.512667	-0.0064629	0.626229	0.380941	0.795467	0.0376045	-0.149524	-0.201616	-0.0773959	M1 turquoise|0.7955
5187	CFL1|P23528	turquoise	-0.517415	-0.547151	-0.525561	-0.312209	-0.125031	0.207398	0.648783	0.795288	0.181783	0.0613421	0.0642903	0.125058	M1 turquoise|0.7953
1409	NSF|P46459	turquoise	-0.474411	-0.567318	-0.477925	-0.331998	-0.132836	0.35446	0.585282	0.794553	0.0851841	-0.07545	0.0186781	0.121829	M1 turquoise|0.7946
1405	LANCL1|O43813	turquoise	-0.347734	-0.492445	-0.482568	-0.483905	0.0270288	0.614674	0.365346	0.794463	0.0388002	-0.171254	-0.195535	-0.0867794	M1 turquoise|0.7945
3815	MVB12B|Q9H7P6	turquoise	-0.221161	-0.399319	-0.499772	-0.482591	-0.0911979	0.227297	0.40883	0.794525	-0.00914115	-0.179129	-0.148149	0.0341046	M1 turquoise|0.7945
4919	CSK|P41240	turquoise	-0.291896	-0.374987	-0.556903	-0.592437	-0.0950855	0.259042	0.182567	0.794193	-0.0760185	-0.219242	-0.175197	0.0331287	M1 turquoise|0.7942
6476	LMAN2L|Q9H0V9	turquoise	-0.236523	-0.468339	-0.47174	-0.482475	-0.00657908	0.265492	0.369633	0.794232	-0.065491	-0.23572	-0.180038	-0.0095797	M1 turquoise|0.7942
3871	PLEKHA3|Q9HB20	turquoise	-0.251619	-0.500198	-0.515317	-0.477435	-0.0847219	0.233053	0.472718	0.793377	0.0442392	-0.159811	-0.0966058	0.0748402	M1 turquoise|0.7934
5091	FYN|P06241	turquoise	-0.333468	-0.420378	-0.46026	-0.437621	-0.0782798	0.227218	0.38731	0.7925	0.00654895	-0.192306	-0.155946	-0.00711621	M1 turquoise|0.7925
3647	TRIM40|Q6P9F5	turquoise	-0.421073	-0.46797	-0.548036	-0.365681	-0.0843801	0.207247	0.548559	0.79233	0.0885623	0.0126309	0.0046927	0.0867568	M1 turquoise|0.7923
5633	PDIA5|Q14554	turquoise	-0.353593	-0.407858	-0.534829	-0.50059	-0.103571	0.226607	0.281242	0.792089	-0.0303445	-0.170639	-0.126584	0.0450324	M1 turquoise|0.7921
2653	ITGA2B|P08514^SL000542@seq.19574.5	turquoise	-0.358498	-0.422712	-0.47498	-0.446976	-0.081785	0.255445	0.310999	0.791471	-0.0559108	-0.227965	-0.14761	-0.00473101	M1 turquoise|0.7915
902	L3MBTL2|Q969R5	turquoise	-0.306029	-0.523403	-0.336608	-0.442398	-0.0901714	0.478755	0.30048	0.791338	-0.0381901	-0.293103	-0.227661	-0.0318193	M1 turquoise|0.7913
3339	POU2AF1|Q16633	turquoise	-0.352619	-0.466958	-0.515591	-0.427107	-0.053595	0.250591	0.416104	0.790974	0.0511712	-0.135318	-0.0685831	0.0596142	M1 turquoise|0.791
6571	HS3ST3A1|Q9Y663	turquoise	-0.254075	-0.540334	-0.419649	-0.425992	-0.0966084	0.427116	0.356671	0.790676	0.00440292	-0.208651	-0.158957	-0.00303949	M1 turquoise|0.7907
6514	DLG4|P78352	turquoise	-0.356412	-0.494875	-0.454335	-0.397781	-0.0747254	0.237	0.455424	0.790414	0.0527942	-0.161784	-0.0333992	0.11372	M1 turquoise|0.7904
1477	DEF6|Q9H4E7	turquoise	-0.295313	-0.371573	-0.442987	-0.415804	-0.0194629	0.274635	0.353135	0.789469	0.0604139	-0.164435	-0.127011	0.0118135	M1 turquoise|0.7895
4246	ANKRD16|Q6P6B7	turquoise	-0.355204	-0.467168	-0.46439	-0.435275	-0.0320504	0.262869	0.370575	0.789373	0.053327	-0.164063	-0.106569	0.0447225	M1 turquoise|0.7894
2143	MMAB|Q96EY8	turquoise	-0.363334	-0.480457	-0.488348	-0.370483	-0.0666039	0.211475	0.454064	0.789137	0.041022	-0.096296	-0.051404	0.0480632	M1 turquoise|0.7891
4317	DYNC1LI1|Q9Y6G9	turquoise	-0.303325	-0.498185	-0.506539	-0.446774	-0.0675409	0.263539	0.408206	0.788122	0.049905	-0.14542	-0.110641	0.0240793	M1 turquoise|0.7881
3750	BLOC1S1|P78537	turquoise	-0.236463	-0.476202	-0.50724	-0.477881	-0.109853	0.258882	0.47019	0.787915	0.0346026	-0.158445	-0.0803252	0.114211	M1 turquoise|0.7879
1618	S100A5|P33763	turquoise	-0.314037	-0.465064	-0.513948	-0.474853	-0.0925614	0.2719	0.484811	0.787462	-0.017119	-0.144356	-0.126441	0.0219561	M1 turquoise|0.7875
7313	TBC1D5|Q92609	turquoise	-0.370851	-0.484354	-0.614515	-0.386861	-0.097036	0.233774	0.52142	0.787256	0.0886428	0.0373526	0.241082	0.397117	M1 turquoise|0.7873
312	MRPL55|Q7Z7F7	turquoise	-0.317882	-0.477639	-0.43953	-0.409985	-0.0709716	0.233863	0.416131	0.787164	-0.00799072	-0.195906	-0.164125	-0.0488803	M1 turquoise|0.7872
337	FLNA|P21333^SL025862@seq.11171.25	turquoise	-0.350486	-0.466062	-0.438463	-0.388978	-0.155004	0.166192	0.463689	0.787138	-0.0127132	-0.190628	-0.100235	0.0561386	M1 turquoise|0.7871
4456	CES3|Q6UWW8^SL012601@seq.25292.4	turquoise	-0.297626	-0.38585	-0.601169	-0.601763	-0.108831	0.247725	0.19222	0.787026	-0.0778747	-0.190695	-0.0960515	0.146813	M1 turquoise|0.787
2170	FAHD1|Q6P587	turquoise	-0.330625	-0.466271	-0.455201	-0.430344	-0.00305952	0.345764	0.314462	0.786534	0.00805802	-0.187769	-0.13896	-0.00623371	M1 turquoise|0.7865
2568	RAB13|P51153	turquoise	-0.273557	-0.434371	-0.47741	-0.511915	-0.0962817	0.286758	0.370603	0.786468	-0.0103493	-0.228701	-0.169885	0.0257698	M1 turquoise|0.7865
4486	PSMC5|P62195	turquoise	-0.330293	-0.482743	-0.605969	-0.424311	-0.110057	0.260647	0.551976	0.786177	0.01946	0.0176894	0.0150269	0.113169	M1 turquoise|0.7862
5905	CSTL1|Q9H114	turquoise	-0.309917	-0.475229	-0.594501	-0.464895	-0.0334516	0.288888	0.368021	0.786149	0.0461344	-0.0367927	0.0868409	0.260931	M1 turquoise|0.7861
3194	BIN2|Q9UBW5	turquoise	-0.309002	-0.370681	-0.532169	-0.555282	-0.0959307	0.221783	0.232342	0.785751	-0.064295	-0.214076	-0.200882	0.0113292	M1 turquoise|0.7858
4358	DIAPH1|O60610	turquoise	-0.288226	-0.501588	-0.593846	-0.426923	0.00279106	0.333114	0.516019	0.785817	0.0989238	0.0297399	-0.0116632	0.0629419	M1 turquoise|0.7858
917	PSMG3|Q9BT73	turquoise	-0.316534	-0.496557	-0.379879	-0.433938	-0.0656342	0.479921	0.338547	0.785634	-0.00401872	-0.252699	-0.194935	-0.0346069	M1 turquoise|0.7856
4212	RER1|O15258	turquoise	-0.375061	-0.491445	-0.633636	-0.337472	-0.120054	0.209382	0.691711	0.785599	0.0770429	0.200329	0.130229	0.165282	M1 turquoise|0.7856
3785	NDUFB6|O95139	turquoise	-0.393318	-0.517706	-0.625575	-0.317135	-0.0998998	0.222069	0.710645	0.784797	0.131394	0.197231	0.144288	0.160755	M1 turquoise|0.7848
5113	MDH1|P40925	turquoise	-0.3822	-0.5418	-0.492931	-0.475331	0.0275566	0.595049	0.361145	0.78467	-0.0130744	-0.159279	-0.101531	0.0528668	M1 turquoise|0.7847
5130	ING1|Q9UK53	turquoise	-0.291802	-0.489173	-0.357791	-0.44667	-0.0834363	0.420425	0.330584	0.784373	-0.00929036	-0.276392	-0.246302	-0.0578966	M1 turquoise|0.7844
6851	CNOT9|Q92600	turquoise	-0.254027	-0.385559	-0.466654	-0.451861	-0.02484	0.253946	0.360196	0.784436	0.0182357	-0.180107	-0.163326	-0.00851702	M1 turquoise|0.7844
1417	PAPSS1|O43252	turquoise	-0.416952	-0.478082	-0.427741	-0.302925	-0.0379892	0.22844	0.475023	0.784286	0.0846028	-0.0761495	-0.0422208	0.0227643	M1 turquoise|0.7843
5071	ITGA2B|P08514^SL000542@seq.3739.72	turquoise	-0.365473	-0.410482	-0.490351	-0.465574	-0.0902921	0.236393	0.300381	0.784173	-0.0660297	-0.238284	-0.153898	0.0108665	M1 turquoise|0.7842
2115	FIS1|Q9Y3D6	turquoise	-0.2032	-0.519246	-0.533753	-0.470833	-0.0517022	0.309166	0.504256	0.784113	0.0365611	-0.0924816	-0.0731402	0.0755342	M1 turquoise|0.7841
4009	DBT|P11182	turquoise	-0.353564	-0.477452	-0.47501	-0.404	-0.157787	0.168447	0.439792	0.784137	-0.00268454	-0.17843	-0.07016	0.0924557	M1 turquoise|0.7841
3016	CAB39L|Q9H9S4	turquoise	-0.0866126	-0.491055	-0.509264	-0.575634	-0.0911572	0.370495	0.359127	0.783885	-0.0258354	-0.235109	-0.278891	-0.0870949	M1 turquoise|0.7839
3657	ZDHHC4|Q9NPG8	turquoise	-0.350789	-0.442371	-0.540549	-0.416096	-0.000624514	0.251836	0.559181	0.78354	0.111884	-0.0588293	-0.0540258	0.0186743	M1 turquoise|0.7835
1927	RAB2A|P61019^SL008705@seq.16857.2	turquoise	-0.357551	-0.488379	-0.471007	-0.371134	-0.0890612	0.233777	0.485681	0.783265	0.0328547	-0.122733	-0.0419521	0.0730391	M1 turquoise|0.7833
1000	CASS4|Q9NQ75	turquoise	-0.235436	-0.446054	-0.416673	-0.478366	-0.137707	0.234649	0.45344	0.782361	-0.0150993	-0.245605	-0.207792	-0.00558457	M1 turquoise|0.7824
3846	PCBP2|Q15366	turquoise	-0.347002	-0.414627	-0.556502	-0.515161	-0.0272528	0.319869	0.228044	0.78236	0.0175655	-0.15311	-0.0991	0.0717453	M1 turquoise|0.7824
6668	SNCA|P37840^SL005266@seq.8458.16	turquoise	-0.283707	-0.497058	-0.557812	-0.568951	-0.0678615	0.645218	0.319338	0.782361	0.00678039	-0.179798	-0.190447	-0.0207877	M1 turquoise|0.7824
4439	CALD1|Q05682	turquoise	-0.292525	-0.381881	-0.605874	-0.601261	-0.134507	0.22239	0.199917	0.782125	-0.0786352	-0.198366	-0.0778088	0.172236	M1 turquoise|0.7821
1178	CNOT1|A5YKK6	turquoise	-0.339406	-0.420594	-0.466882	-0.374652	-0.05758	0.22019	0.446004	0.781971	0.0433883	-0.125541	-0.0886806	0.0129317	M1 turquoise|0.782
1395	TTL|Q8NG68	turquoise	-0.340356	-0.47304	-0.442419	-0.423703	-0.0333326	0.31738	0.373204	0.781827	0.0432473	-0.151663	-0.118977	0.00679626	M1 turquoise|0.7818
808	MTHFD1|P11586	turquoise	-0.274404	-0.449024	-0.517789	-0.523081	0.0281883	0.524997	0.301105	0.780912	0.0121396	-0.172341	-0.177991	-0.0303989	M1 turquoise|0.7809
901	DPYSL3|Q14195	turquoise	-0.384175	-0.501477	-0.400616	-0.358622	-0.107217	0.206333	0.466432	0.780713	0.0554509	-0.164241	-0.110137	0.0198533	M1 turquoise|0.7807
801	NIP7|Q9Y221	turquoise	-0.285181	-0.467458	-0.420212	-0.407767	-0.123819	0.216673	0.416454	0.780517	0.00182532	-0.183599	-0.147004	0.00250126	M1 turquoise|0.7805
4694	MAP2K1|Q02750	turquoise	-0.206163	-0.432882	-0.455196	-0.519603	-0.0285294	0.339038	0.377734	0.779354	-0.0421352	-0.239348	-0.316462	-0.196384	M1 turquoise|0.7794
4408	DPH7|Q9BTV6	turquoise	-0.239978	-0.527974	-0.451913	-0.485465	-0.0194904	0.478451	0.378841	0.778973	0.00543599	-0.210406	-0.180158	-0.0115429	M1 turquoise|0.779
3114	CYTH3|O43739	turquoise	-0.323703	-0.433978	-0.458894	-0.429052	-0.0798468	0.293465	0.413903	0.778629	0.0271024	-0.171795	-0.123467	0.0180261	M1 turquoise|0.7786
2739	OXSR1|O95747	turquoise	-0.386387	-0.537961	-0.506527	-0.467596	-0.0685007	0.68541	0.392675	0.778407	0.0159436	-0.14965	-0.114694	0.0282689	M1 turquoise|0.7784
2520	RAB1A|P62820	turquoise	-0.181914	-0.453224	-0.512154	-0.520443	-0.0834056	0.269474	0.328673	0.77822	-0.0346883	-0.211	-0.15539	0.0338637	M1 turquoise|0.7782
2737	JPT2|Q9H910	turquoise	-0.311058	-0.549686	-0.547119	-0.433014	-0.0662913	0.315504	0.486167	0.777772	0.0610558	-0.0558742	0.0167425	0.144059	M1 turquoise|0.7778
4432	INPP5D|Q92835	turquoise	-0.218946	-0.445092	-0.526135	-0.495734	-0.0368177	0.299439	0.389272	0.777716	0.0495449	-0.1435	-0.132185	0.0326982	M1 turquoise|0.7777
7292	HSD17B7|P56937^SL025830@seq.9929.16	turquoise	-0.289185	-0.388413	-0.507218	-0.529227	-0.158537	0.200341	0.283837	0.777361	-0.0642884	-0.238725	-0.170482	0.0386969	M1 turquoise|0.7774
4986	XPNPEP1|Q9NQW7	turquoise	-0.236107	-0.454928	-0.501857	-0.517203	-0.0676269	0.29793	0.349502	0.776542	-0.0491411	-0.214252	-0.175888	0.00702521	M1 turquoise|0.7765
7047	TREML1|Q86YW5^SL026019@seq.9329.28	turquoise	-0.352807	-0.495088	-0.499461	-0.395261	-0.10233	0.242273	0.530758	0.776515	0.0499883	-0.0759655	-0.148975	-0.0985263	M1 turquoise|0.7765
4308	ARMC3|Q5W041	turquoise	-0.256994	-0.492146	-0.356562	-0.421695	-0.105548	0.290632	0.399154	0.776167	-0.00663147	-0.278999	-0.244355	-0.0454557	M1 turquoise|0.7762
4668	COMMD7|Q86VX2	turquoise	-0.332704	-0.419438	-0.535486	-0.37418	-0.0926414	0.238617	0.598608	0.77478	0.0885266	0.0282714	-0.0330437	0.0501986	M1 turquoise|0.7748
5545	TYK2|P29597	turquoise	-0.357202	-0.442497	-0.482422	-0.406172	-0.029391	0.284069	0.464395	0.774726	0.0570527	-0.172388	-0.0775431	0.0606296	M1 turquoise|0.7747
389	QDPR|P09417	turquoise	-0.364165	-0.554104	-0.485117	-0.429623	0.170078	0.460308	0.407595	0.774639	0.0349525	-0.139745	-0.0784612	0.0431893	M1 turquoise|0.7746
4067	CACNB3|P54284	turquoise	-0.290917	-0.491801	-0.438757	-0.440595	-0.0577309	0.253388	0.415583	0.7742	0.0177735	-0.209658	-0.153595	0.00686595	M1 turquoise|0.7742
6820	RRM2B|Q7LG56^SL018712@seq.8925.25	turquoise	-0.217013	-0.451801	-0.44147	-0.4281	0.0201573	0.267623	0.369657	0.774155	0.0332085	-0.17015	-0.108585	0.0457079	M1 turquoise|0.7742
5873	WSCD2|Q2TBF2	turquoise	-0.297289	-0.458382	-0.551384	-0.430951	-0.0178533	0.266066	0.44744	0.773904	0.0932505	-0.0596997	0.068143	0.201497	M1 turquoise|0.7739
522	VSIR|Q9H7M9^SL025872@seq.11531.24	turquoise	-0.308001	-0.461809	-0.421899	-0.400859	-0.0897545	0.226531	0.375622	0.773296	-0.0295303	-0.188895	-0.147838	-0.0174184	M1 turquoise|0.7733
2932	DR1|Q01658	turquoise	-0.249991	-0.50519	-0.622926	-0.462296	-0.0805206	0.350743	0.492841	0.773079	0.0581076	0.0249767	0.0872535	0.219037	M1 turquoise|0.7731
5565	CPNE1|Q99829^SL025823@seq.5346.24	turquoise	-0.284008	-0.403841	-0.53122	-0.550272	-0.0646842	0.378444	0.244432	0.77302	-0.0379903	-0.182983	-0.170513	0.00926238	M1 turquoise|0.773
5121	SEZ6L2|Q6UXD5	turquoise	-0.309019	-0.484568	-0.387864	-0.449233	-0.0800473	0.497119	0.312189	0.771906	-0.0190926	-0.239823	-0.194652	-0.00964708	M1 turquoise|0.7719
2215	VPS25|Q9BRG1	turquoise	-0.279173	-0.458842	-0.504641	-0.535421	-0.054389	0.421274	0.373713	0.771464	-0.0205184	-0.200321	-0.169539	0.0157424	M1 turquoise|0.7715
5099	MAPK8|P45983	turquoise	-0.280871	-0.461822	-0.401127	-0.409594	-0.0789875	0.247924	0.402691	0.771541	0.0933775	-0.199322	-0.139202	0.0124285	M1 turquoise|0.7715
754	NUDT16L1|Q9BRJ7	turquoise	-0.327869	-0.43436	-0.494623	-0.442433	0.000609322	0.247482	0.395627	0.771369	0.0325624	-0.129541	-0.0842477	0.0509919	M1 turquoise|0.7714
2621	SYF2|O95926	turquoise	-0.243252	-0.518178	-0.474564	-0.426253	-0.125945	0.253652	0.41756	0.771409	0.0249838	-0.179127	-0.0728165	0.0755341	M1 turquoise|0.7714
3202	FAM3A|P98173	turquoise	-0.236012	-0.451911	-0.538134	-0.526381	-0.107866	0.268148	0.495524	0.771413	0.0250009	-0.179421	-0.176911	-0.0095394	M1 turquoise|0.7714
4163	SHARPIN|Q9H0F6	turquoise	-0.262561	-0.446338	-0.453356	-0.443367	-0.064783	0.237555	0.38241	0.770696	0.00600114	-0.169875	-0.137356	0.0272655	M1 turquoise|0.7707
3990	DMTN|Q08495	turquoise	-0.392108	-0.510389	-0.505459	-0.405813	-0.116919	0.215147	0.431487	0.770188	0.059311	-0.137759	-0.000372931	0.131651	M1 turquoise|0.7702
1004	TMOD3|Q9NYL9	turquoise	-0.25369	-0.369559	-0.557223	-0.544822	-0.0962609	0.289446	0.286282	0.77012	-0.0499934	-0.160259	-0.128107	0.0638573	M1 turquoise|0.7701
5183	PGD|P52209	turquoise	-0.455201	-0.420536	-0.465528	-0.407876	-0.0265625	0.350994	0.293855	0.770101	0.0242562	-0.127838	-0.0925	0.0278712	M1 turquoise|0.7701
528	FOXO3|O43524	turquoise	-0.342752	-0.475152	-0.490368	-0.350424	-0.0555576	0.311455	0.503235	0.769487	0.0774882	-0.0646958	0.0125114	0.0812961	M1 turquoise|0.7695
3734	RNF31|Q96EP0	turquoise	-0.328558	-0.485545	-0.46115	-0.386724	-0.0407043	0.228886	0.43643	0.768981	0.0370584	-0.11864	-0.090112	0.0344135	M1 turquoise|0.769
5518	NMT1|P30419^SL006476@seq.5196.7	turquoise	-0.417677	-0.528092	-0.505434	-0.269561	-0.0701725	0.214044	0.614875	0.76858	0.118717	0.0520429	0.10005	0.106739	M1 turquoise|0.7686
6280	YWHAQ|P27348	turquoise	-0.353918	-0.526827	-0.410181	-0.333538	-0.186976	0.207496	0.531146	0.768645	0.128203	-0.142912	-0.0495358	0.0979478	M1 turquoise|0.7686
1241	HDLBP|Q00341	turquoise	-0.331684	-0.457551	-0.405786	-0.335859	-0.0820071	0.205388	0.457842	0.768414	0.042574	-0.137547	-0.0675189	0.03846	M1 turquoise|0.7684
5525	CSNK2A2|P19784^SL016551@seq.5226.36	turquoise	-0.306253	-0.479987	-0.429961	-0.442453	-0.0621619	0.353533	0.372482	0.768379	0.00426654	-0.212936	-0.192038	-0.0589896	M1 turquoise|0.7684
821	ATG5|Q9H1Y0	turquoise	-0.335976	-0.446427	-0.441873	-0.389298	-0.0630588	0.246111	0.428068	0.768158	0.0397792	-0.161484	-0.108398	0.00834511	M1 turquoise|0.7682
266	PLD3|Q8IV08	turquoise	-0.260321	-0.464902	-0.443421	-0.416778	-0.0342975	0.261671	0.379663	0.767674	0.0148732	-0.160532	-0.131718	0.00578496	M1 turquoise|0.7677
3892	CCDC92|Q53HC0	turquoise	-0.405183	-0.502111	-0.659432	-0.348194	-0.0941561	0.215133	0.656731	0.767637	0.107121	0.196279	0.216826	0.261682	M1 turquoise|0.7676
7266	PPIL1|Q9Y3C6	turquoise	-0.287526	-0.505349	-0.450422	-0.446292	-0.0699634	0.439854	0.40445	0.767472	0.0151795	-0.14312	-0.11411	0.0172743	M1 turquoise|0.7675
5271	FGF7|P21781^SL001691@seq.4487.1	turquoise	-0.128799	-0.450746	-0.390949	-0.524473	-0.126235	0.512892	0.269857	0.766885	-0.078982	-0.290473	-0.272869	-0.0369063	M1 turquoise|0.7669
4503	PLEKHO2|Q8TD55	turquoise	-0.231594	-0.490128	-0.544375	-0.453038	-0.04317	0.243613	0.464591	0.766677	0.124494	-0.0525208	-0.0558062	0.0706462	M1 turquoise|0.7667
954	GPCPD1|Q9NPB8	turquoise	-0.281896	-0.476167	-0.361496	-0.388441	-0.0955774	0.304669	0.411432	0.766593	-0.0022439	-0.206855	-0.181765	-0.0500021	M1 turquoise|0.7666
5051	TEC|P42680^SL010518@seq.3646.7	turquoise	-0.411941	-0.463297	-0.394703	-0.300981	-0.068637	0.207368	0.482888	0.766333	0.130798	-0.119258	-0.144604	-0.0541184	M1 turquoise|0.7663
949	PRDM4|Q9UKN5	turquoise	-0.389933	-0.504316	-0.497261	-0.291023	-0.0966574	0.221256	0.567989	0.765211	0.0882422	0.0400034	0.0642476	0.108135	M1 turquoise|0.7652
6322	NFU1|Q9UMS0	turquoise	-0.327353	-0.502807	-0.268457	-0.296742	-0.13108	0.194974	0.412228	0.765208	-0.0177996	-0.250617	-0.231805	-0.113492	M1 turquoise|0.7652
3756	RAB33A|Q14088	turquoise	-0.31312	-0.438765	-0.468116	-0.422327	-0.0852384	0.236421	0.424938	0.765022	0.018488	-0.158887	-0.0382343	0.136649	M1 turquoise|0.765
1396	PPFIA1|Q13136	turquoise	-0.323306	-0.388403	-0.471155	-0.40551	-0.0734232	0.205532	0.396084	0.764517	0.0184105	-0.121543	-0.0783755	0.0683127	M1 turquoise|0.7645
6575	STX7|O15400	turquoise	-0.150243	-0.435703	-0.495864	-0.506606	-0.0645871	0.254349	0.376852	0.76432	-0.0386401	-0.182133	-0.147801	0.0461614	M1 turquoise|0.7643
6387	PLEK|P08567	turquoise	-0.38165	-0.374854	-0.503543	-0.485369	-0.144976	0.20516	0.227692	0.763674	-0.0665489	-0.180107	-0.118162	0.060165	M1 turquoise|0.7637
7080	MCEE|Q96PE7	turquoise	-0.289528	-0.484018	-0.457228	-0.41353	-0.0785238	0.236666	0.430352	0.763357	0.0440861	-0.164358	-0.067969	0.0898985	M1 turquoise|0.7634
659	SRI|P30626	turquoise	-0.262327	-0.482126	-0.496894	-0.531882	-0.0414736	0.659771	0.335252	0.762931	-0.0366577	-0.194447	-0.176633	-0.0237144	M1 turquoise|0.7629
1175	LTB4R|Q15722	turquoise	-0.321726	-0.411199	-0.456977	-0.428053	-0.0650332	0.235568	0.380154	0.762328	0.0239101	-0.182529	-0.147466	-0.0180056	M1 turquoise|0.7623
4014	ZC3H12A|Q5D1E8	turquoise	-0.342621	-0.42704	-0.616036	-0.395853	-0.0865254	0.237148	0.576458	0.762261	0.0815945	0.100523	0.141848	0.248951	M1 turquoise|0.7623
4322	VCP|P55072	turquoise	-0.325271	-0.438569	-0.553415	-0.523028	-0.0531507	0.457261	0.306152	0.761918	-0.00764969	-0.141592	-0.149796	0.0057129	M1 turquoise|0.7619
310	CACNB4|O00305	turquoise	-0.278997	-0.474739	-0.337566	-0.391912	-0.081682	0.23383	0.379358	0.761178	-0.000717183	-0.252083	-0.207229	-0.0528055	M1 turquoise|0.7612
5444	PGK1|P00558	turquoise	-0.251152	-0.421812	-0.464252	-0.480215	-0.0625033	0.273085	0.42284	0.760995	0.0141021	-0.201828	-0.139181	0.0357194	M1 turquoise|0.761
561	DNAJB6|O75190	turquoise	-0.320131	-0.500669	-0.341985	-0.381348	-0.0616924	0.483261	0.355749	0.760347	0.00647184	-0.256252	-0.176417	-0.032789	M1 turquoise|0.7603
4189	CRYL1|Q9Y2S2	turquoise	-0.341301	-0.449526	-0.487772	-0.400402	0.101434	0.275724	0.381314	0.75971	0.0750803	-0.108124	-0.0978501	-0.00949476	M1 turquoise|0.7597
5102	PTEN|P60484	turquoise	-0.263512	-0.473081	-0.366258	-0.381326	-0.0945523	0.220663	0.4115	0.759617	0.0326426	-0.189328	-0.185485	-0.0490689	M1 turquoise|0.7596
479	EHD4|Q9H223	turquoise	-0.468423	-0.510868	-0.376628	-0.26301	-0.097104	0.188299	0.461912	0.759306	0.0683674	-0.132118	-0.0760457	-0.0211132	M1 turquoise|0.7593
1070	GMFG|O60234	turquoise	-0.209899	-0.424852	-0.515824	-0.520407	-0.1594	0.258688	0.382227	0.759005	-0.0520107	-0.186654	-0.142991	0.0436974	M1 turquoise|0.759
3038	TFB2M|Q9H5Q4	turquoise	-0.365371	-0.49447	-0.393115	-0.327001	-0.108846	0.192938	0.473108	0.757093	0.0376824	-0.176679	-0.0903315	0.0176969	M1 turquoise|0.7571
4819	METAP2|P50579	turquoise	-0.299252	-0.431568	-0.513696	-0.472681	0.0618426	0.433115	0.274376	0.757026	0.0535767	-0.141705	-0.116595	-0.00277641	M1 turquoise|0.757
2480	PRPSAP2|O60256	turquoise	-0.276684	-0.458024	-0.517316	-0.522396	0.0205226	0.67081	0.251678	0.756238	0.0148302	-0.155582	-0.143126	0.00238279	M1 turquoise|0.7562
1952	DBI|P07108	turquoise	-0.127124	-0.510392	-0.487455	-0.469801	-0.0869844	0.226928	0.399097	0.755858	-0.0301886	-0.136825	-0.0859802	0.091839	M1 turquoise|0.7559
1871	GPN1|Q9HCN4	turquoise	-0.308129	-0.50537	-0.453314	-0.413657	-0.0711726	0.266115	0.371895	0.755741	0.0218277	-0.147216	-0.0592524	0.0758746	M1 turquoise|0.7557
2561	IDH3G|P51553	turquoise	-0.200488	-0.450382	-0.422938	-0.43677	-0.120197	0.246567	0.347814	0.755671	-0.0356707	-0.210803	-0.158367	0.00439586	M1 turquoise|0.7557
4078	DAPK3|O43293	turquoise	-0.338519	-0.446312	-0.451448	-0.339998	-0.097713	0.169851	0.513938	0.755158	0.0651622	-0.0858416	-0.0332967	0.064377	M1 turquoise|0.7552
3412	PPM1B|O75688	turquoise	-0.411739	-0.546287	-0.437267	-0.307471	-0.0545905	0.237403	0.550429	0.755042	0.101854	-0.0753749	-0.00963117	0.0730101	M1 turquoise|0.755
2933	NUDT16|Q96DE0	turquoise	-0.192473	-0.466437	-0.512635	-0.483889	-0.0335346	0.278689	0.316058	0.754253	0.00539969	-0.142801	-0.129434	0.0332893	M1 turquoise|0.7543
493	PYGL|P06737	turquoise	-0.415978	-0.434195	-0.449693	-0.362136	0.148354	0.234214	0.408668	0.753913	0.052299	-0.132957	-0.072687	0.0316069	M1 turquoise|0.7539
2495	CYRIB|Q9NUQ9	turquoise	-0.277296	-0.539984	-0.468959	-0.337715	-0.16437	0.212197	0.536374	0.753132	0.0365271	-0.0513865	0.0165822	0.119405	M1 turquoise|0.7531
1132	DERL1|Q9BUN8	turquoise	-0.286227	-0.393708	-0.461025	-0.42	-0.0697328	0.218783	0.394494	0.752989	0.0270035	-0.158935	-0.112736	0.0348204	M1 turquoise|0.753
571	AHSA1|O95433	turquoise	-0.325865	-0.513882	-0.652247	-0.337741	-0.0699091	0.328034	0.655745	0.752822	0.11336	0.282427	0.137321	0.116967	M1 turquoise|0.7528
6980	ITPRIPL1|Q6GPH6	turquoise	-0.243827	-0.464452	-0.574468	-0.435018	-0.103105	0.248546	0.486529	0.751457	0.0547299	0.0127819	0.047992	0.168774	M1 turquoise|0.7515
546	FKBP1B|P68106	turquoise	-0.291559	-0.478974	-0.451172	-0.415803	-0.122502	0.198042	0.446625	0.750536	0.0113199	-0.153664	-0.113744	0.02128	M1 turquoise|0.7505
6493	LEMD1|Q68G75	turquoise	-0.204875	-0.457554	-0.496507	-0.374271	-0.085523	0.225312	0.550899	0.749886	0.0555687	-0.0107614	-0.0349606	0.0706676	M1 turquoise|0.7499
5209	PEBP1|P30086	turquoise	-0.268435	-0.557382	-0.489857	-0.472582	0.00314715	0.598281	0.365365	0.749688	0.00113737	-0.134697	-0.0797074	0.0766553	M1 turquoise|0.7497
7186	DBNL|Q9UJU6^SL011628@seq.9755.19	turquoise	-0.28685	-0.381574	-0.623086	-0.590233	-0.103121	0.270143	0.188204	0.749386	-0.0579046	-0.165501	0.0959036	0.410367	M1 turquoise|0.7494
3035	NUBP1|P53384	turquoise	-0.208827	-0.435153	-0.444546	-0.467488	-0.0838379	0.267163	0.461397	0.748683	0.00229194	-0.202392	-0.341028	-0.252516	M1 turquoise|0.7487
3101	RDH12|Q96NR8	turquoise	-0.453901	-0.481602	-0.417938	-0.314653	-0.112349	0.198833	0.542817	0.748114	0.0288779	-0.117896	-0.0457258	0.0657144	M1 turquoise|0.7481
2317	IDH1|O75874	turquoise	-0.422722	-0.451992	-0.433952	-0.34176	0.0885018	0.253654	0.327504	0.747821	0.026919	-0.110767	-0.0756937	0.00884695	M1 turquoise|0.7478
4344	INPP4A|Q96PE3	turquoise	-0.341834	-0.442206	-0.394598	-0.363543	-0.020008	0.251355	0.406738	0.747232	0.0599385	-0.152673	-0.166875	-0.0721975	M1 turquoise|0.7472
4985	DUSP3|P51452	turquoise	-0.280953	-0.415214	-0.398069	-0.418113	-0.155635	0.16993	0.360736	0.747192	-0.0221279	-0.201876	-0.174204	0.00192187	M1 turquoise|0.7472
2373	EIF4A1|P60842	turquoise	-0.196251	-0.421548	-0.496943	-0.577465	-0.121729	0.464912	0.259886	0.746673	-0.112666	-0.25825	-0.220438	-0.0193746	M1 turquoise|0.7467
2570	DENR|O43583	turquoise	-0.305475	-0.464013	-0.446952	-0.395613	-0.0502735	0.428974	0.478815	0.746312	0.05352	-0.0746802	-0.164022	-0.102129	M1 turquoise|0.7463
2395	CNN2|Q99439	turquoise	-0.272644	-0.500612	-0.410203	-0.390667	-0.170289	0.203153	0.479353	0.746241	-0.00721909	-0.170696	-0.112217	0.0559094	M1 turquoise|0.7462
4167	ASCC2|Q9H1I8	turquoise	-0.248546	-0.494992	-0.555251	-0.446176	-0.0010039	0.290167	0.485436	0.7461	0.158424	-0.0622627	-0.0336156	0.0908601	M1 turquoise|0.7461
7268	XRCC4|Q13426	turquoise	-0.190772	-0.41175	-0.522398	-0.45528	-0.0646463	0.221866	0.449491	0.745901	0.0293285	-0.101182	0.017333	0.206902	M1 turquoise|0.7459
7193	VASP|P50552	turquoise	-0.281921	-0.327553	-0.520497	-0.580075	-0.0896471	0.236672	0.127883	0.745739	-0.0871963	-0.240391	-0.213119	-0.0156056	M1 turquoise|0.7457
5132	LDHB|P07195	turquoise	-0.249545	-0.512146	-0.424828	-0.376425	-0.108226	0.275216	0.403874	0.745452	0.000750472	-0.130601	-0.0721642	0.0812972	M1 turquoise|0.7455
2749	HNRNPA1|P09651^SL008019@seq.20137.49	turquoise	-0.267835	-0.409462	-0.420663	-0.418822	-0.00240058	0.397607	0.402916	0.744757	0.0369327	-0.164788	-0.375015	-0.364645	M1 turquoise|0.7448
451	TYMP|P19971	turquoise	-0.395434	-0.440456	-0.499933	-0.344682	-0.0811474	0.175116	0.50443	0.74445	0.0415819	-0.0169073	-0.00337429	0.0806182	M1 turquoise|0.7445
2465	MTHFSD|Q2M296	turquoise	-0.345391	-0.455714	-0.46166	-0.352251	-0.0219828	0.250031	0.447833	0.743994	0.114453	-0.114487	-0.0204717	0.0583535	M1 turquoise|0.744
887	SH3BGRL|O75368	turquoise	-0.346568	-0.515942	-0.663778	-0.38361	-0.114615	0.304193	0.532519	0.743209	0.10792	0.156793	0.272311	0.366327	M1 turquoise|0.7432
2481	PPP1R2|P41236	turquoise	-0.47598	-0.503596	-0.426178	-0.289334	-0.071842	0.190087	0.508371	0.742699	0.201867	-0.0680865	0.0247755	0.110213	M1 turquoise|0.7427
50	ASMTL|O95671	turquoise	-0.305247	-0.450547	-0.341887	-0.378425	-0.102076	0.227483	0.359622	0.742409	-0.0209436	-0.219396	-0.187952	-0.0457996	M1 turquoise|0.7424
998	TMOD2|Q9NZR1	turquoise	-0.262567	-0.381729	-0.403727	-0.421014	-0.114007	0.17206	0.33997	0.74192	-0.0278666	-0.211778	-0.167841	-0.000813131	M1 turquoise|0.7419
1359	CUL4B|Q13620	turquoise	-0.280192	-0.442329	-0.336352	-0.376899	-0.138853	0.172209	0.375226	0.741511	-0.0218545	-0.265601	-0.185257	-0.0210167	M1 turquoise|0.7415
6301	TIMM50|Q3ZCQ8	turquoise	-0.378018	-0.518044	-0.48149	-0.294619	-0.0909553	0.199931	0.53792	0.740247	0.095895	-0.0212022	0.133328	0.218346	M1 turquoise|0.7402
883	ARPC1B|O15143	turquoise	-0.311071	-0.363108	-0.505003	-0.501363	-0.167657	0.1871	0.322106	0.739577	-0.0457752	-0.219846	-0.129116	0.06349	M1 turquoise|0.7396
4251	COPS5|Q92905	turquoise	-0.299712	-0.454555	-0.447715	-0.493681	-0.117686	0.366749	0.407079	0.739371	-0.0176867	-0.253712	-0.179787	0.0266359	M1 turquoise|0.7394
6613	GPX7|Q96SL4	turquoise	-0.308851	-0.452689	-0.398581	-0.348327	-0.0851264	0.201718	0.400642	0.739436	0.0406211	-0.142197	-0.108796	-0.00161377	M1 turquoise|0.7394
6931	ZFYVE27|Q5T4F4^SL026027@seq.9102.28	turquoise	-0.262886	-0.43296	-0.427714	-0.429644	-0.0972751	0.232817	0.407274	0.739258	-0.00161686	-0.195996	-0.129224	0.0303005	M1 turquoise|0.7393
2401	DNAJB4|Q9UDY4	turquoise	-0.252664	-0.467578	-0.487584	-0.504487	0.0210255	0.673817	0.297043	0.739006	0.021974	-0.16576	-0.142228	0.000998328	M1 turquoise|0.739
7207	SYNE2|Q8WXH0	turquoise	-0.189415	-0.461457	-0.552387	-0.506726	-0.126435	0.402935	0.444727	0.739034	0.0116013	-0.108258	-0.0468087	0.126815	M1 turquoise|0.739
7216	TNRC6B|Q9UPQ9	turquoise	-0.149367	-0.48786	-0.530119	-0.432769	-0.0588407	0.324342	0.525686	0.738393	0.0744229	0.015913	-0.0380974	0.0621411	M1 turquoise|0.7384
296	ENO1|P06733	turquoise	-0.418045	-0.417115	-0.472726	-0.365475	-0.0221152	0.27467	0.32143	0.738277	0.0507424	-0.105855	-0.0417774	0.0457219	M1 turquoise|0.7383
1998	ADPRS|Q9NX46	turquoise	-0.102893	-0.478138	-0.543346	-0.612776	-0.00888306	0.745194	0.253503	0.73828	-0.0368485	-0.193655	-0.154388	0.0567761	M1 turquoise|0.7383
3287	UBE2N|P61088^SL022695@seq.21747.114	turquoise	-0.241117	-0.479984	-0.533888	-0.588024	-0.0338795	0.774476	0.278922	0.738206	-0.035327	-0.208802	-0.194689	-0.0119173	M1 turquoise|0.7382
1971	DDOST|P39656	turquoise	-0.0347788	-0.464937	-0.429731	-0.471516	-0.12927	0.190756	0.373019	0.738036	-0.0713104	-0.239262	-0.17375	0.0338107	M1 turquoise|0.738
3544	KLF9|Q13886	turquoise	-0.286157	-0.442714	-0.466302	-0.429818	-0.0832666	0.258605	0.390412	0.737968	0.0263683	-0.158004	-0.124762	0.00609717	M1 turquoise|0.738
7024	FKBP7|Q9Y680	turquoise	-0.0316324	-0.467233	-0.439454	-0.508714	-0.136621	0.242896	0.357171	0.737603	-0.0293184	-0.227196	-0.198636	0.00769081	M1 turquoise|0.7376
2284	CAPNS1|P04632	turquoise	-0.296297	-0.434215	-0.439595	-0.370951	-0.0443477	0.263516	0.405847	0.737545	0.0262878	-0.115228	-0.062928	0.0674021	M1 turquoise|0.7375
1632	CRADD|P78560	turquoise	-0.184238	-0.453005	-0.577592	-0.540706	-0.0714553	0.382203	0.377809	0.737032	0.0142365	-0.151298	0.0792116	0.344013	M1 turquoise|0.737
2286	NAIF1|Q69YI7	turquoise	-0.372208	-0.487203	-0.404869	-0.365583	-0.116039	0.25396	0.471165	0.736931	0.025993	-0.174841	-0.1053	0.0332974	M1 turquoise|0.7369
3319	NEIL1|Q96FI4	turquoise	-0.319114	-0.445031	-0.700907	-0.402658	-0.0639324	0.267166	0.66667	0.736862	0.20035	0.235414	0.122497	0.145088	M1 turquoise|0.7369
1884	NAXE|Q8NCW5	turquoise	-0.135052	-0.527585	-0.442404	-0.452378	-0.0268525	0.418557	0.372938	0.736555	-0.0454201	-0.159033	-0.149624	-0.000757331	M1 turquoise|0.7366
3300	USP46|P62068^SL022291@seq.21761.213	turquoise	-0.312499	-0.460754	-0.382564	-0.380381	-0.0859281	0.249837	0.411773	0.736624	0.039895	-0.214363	-0.151296	-0.0183455	M1 turquoise|0.7366
2158	NANS|Q9NR45	turquoise	-0.229787	-0.430639	-0.57809	-0.593557	0.0313094	0.692844	0.244686	0.736114	-0.0245236	-0.167765	-0.0564432	0.150803	M1 turquoise|0.7361
3885	SNX16|P57768	turquoise	-0.217875	-0.477001	-0.43497	-0.428493	-0.0836538	0.251392	0.43811	0.735806	0.0195415	-0.178905	-0.116802	0.0537219	M1 turquoise|0.7358
4002	PSMC3|P17980	turquoise	-0.326927	-0.480118	-0.517303	-0.449425	-0.00351773	0.661361	0.361441	0.735002	0.0298499	-0.0835422	-0.0755755	0.0445509	M1 turquoise|0.735
4130	INPP4B|O15327	turquoise	-0.360672	-0.450757	-0.527471	-0.307327	-0.126254	0.180992	0.651163	0.73466	0.100814	0.0961394	0.0330853	0.0591567	M1 turquoise|0.7347
2476	TCF4|P15884	turquoise	-0.310025	-0.399601	-0.434835	-0.400569	-0.0849091	0.210726	0.372105	0.73427	0.0234421	-0.165345	-0.0948135	0.0403998	M1 turquoise|0.7343
3312	ABHD4|Q8TB40	turquoise	-0.303597	-0.453003	-0.398634	-0.398008	-0.157186	0.176587	0.394485	0.734119	4.54518e-05	-0.202103	-0.149464	0.0180996	M1 turquoise|0.7341
6588	MYG1|Q9HB07	turquoise	-0.245531	-0.42316	-0.446334	-0.447486	-0.0270449	0.327152	0.302746	0.734127	-0.00654293	-0.172885	-0.11988	0.0335154	M1 turquoise|0.7341
1535	HEXIM2|Q96MH2	turquoise	-0.274699	-0.446848	-0.361042	-0.375914	-0.083305	0.206294	0.398148	0.733997	0.0127424	-0.178895	-0.152511	0.00108556	M1 turquoise|0.734
2925	TATDN3|Q17R31	turquoise	-0.299354	-0.487191	-0.371827	-0.369174	-0.0339543	0.39983	0.412776	0.733916	0.0465151	-0.158427	-0.177319	-0.068025	M1 turquoise|0.7339
3017	CHAC2|Q8WUX2	turquoise	-0.293428	-0.480715	-0.444455	-0.451402	-0.0591062	0.405595	0.38507	0.733643	0.0211789	-0.188265	-0.102102	0.0652179	M1 turquoise|0.7336
3644	TRAPPC6B|Q86SZ2	turquoise	-0.319818	-0.449295	-0.471413	-0.466885	-0.0978499	0.2926	0.497382	0.733415	0.123824	-0.178689	-0.163949	-0.00412201	M1 turquoise|0.7334
5185	AKR1A1|P14550	turquoise	-0.189243	-0.508585	-0.48534	-0.464716	0.0281013	0.367338	0.357622	0.733347	-0.0253417	-0.137742	-0.0705167	0.100084	M1 turquoise|0.7333
2214	GATM|P50440	turquoise	-0.229329	-0.430831	-0.447074	-0.425871	0.160154	0.218936	0.330371	0.732882	-0.0129196	-0.172991	-0.144823	-0.00955488	M1 turquoise|0.7329
4184	TCEAL5|Q5H9L2	turquoise	-0.0345225	-0.446514	-0.480852	-0.496533	-0.08932	0.241702	0.345831	0.732829	-0.00713746	-0.162299	-0.174073	0.0039846	M1 turquoise|0.7328
7108	PRPSAP1|Q14558	turquoise	-0.264798	-0.472239	-0.368347	-0.471689	-0.00827901	0.600224	0.298633	0.732382	-0.010653	-0.268318	-0.218901	-0.0388886	M1 turquoise|0.7324
5253	HNRNPAB|Q99729^SL009791@seq.4450.26	turquoise	-0.233469	-0.461181	-0.635157	-0.529487	0.0241263	0.546273	0.358485	0.731956	0.0364279	0.0295705	-0.00827671	0.106549	M1 turquoise|0.732
2943	FUBP1|Q96AE4	turquoise	-0.0379603	-0.372815	-0.513445	-0.54978	-0.0532269	0.197876	0.363724	0.731104	-0.0307793	-0.206104	-0.209122	-0.0215666	M1 turquoise|0.7311
5580	TNFRSF13C|Q96RJ3	turquoise	-0.489409	-0.456463	-0.405821	-0.264683	-0.0835926	0.161425	0.541453	0.730823	0.144988	-0.120152	0.00012396	0.0617636	M1 turquoise|0.7308
5527	KIF23|Q02241	turquoise	-0.290615	-0.471216	-0.365995	-0.437774	-0.0535956	0.536316	0.294375	0.730324	-0.00688429	-0.24342	-0.203566	-0.0446335	M1 turquoise|0.7303
1980	BAG1|Q99933	turquoise	-0.322348	-0.507081	-0.496197	-0.43627	-0.0242212	0.672951	0.364544	0.729416	0.0368361	-0.0975066	0.0165673	0.16059	M1 turquoise|0.7294
2186	PPME1|Q9Y570	turquoise	-0.235445	-0.470431	-0.564655	-0.53713	-0.0370867	0.77911	0.302391	0.729179	-0.0128015	-0.100371	-0.0775755	0.0725123	M1 turquoise|0.7292
2342	ALKBH3|Q96Q83	turquoise	-0.332115	-0.466674	-0.436417	-0.33608	-0.0783434	0.22765	0.432632	0.728845	0.0561503	-0.0808825	-0.00652338	0.0875347	M1 turquoise|0.7288
2210	GMPS|P49915	turquoise	-0.252321	-0.429268	-0.472735	-0.447304	0.0297068	0.470546	0.246346	0.727673	0.0250279	-0.11983	-0.12268	-0.00848767	M1 turquoise|0.7277
971	ACYP2|P14621	turquoise	0.0203322	-0.410779	-0.49652	-0.56026	-0.0347932	0.305416	0.30892	0.727292	-0.0130132	-0.181714	-0.224655	-0.0431767	M1 turquoise|0.7273
4288	IKBKB|O14920	turquoise	-0.239612	-0.40022	-0.42701	-0.480625	-0.0771354	0.265977	0.373084	0.727041	-0.0148093	-0.251998	-0.19818	0.00286399	M1 turquoise|0.727
33	RAD23A|P54725	turquoise	-0.186066	-0.495484	-0.580737	-0.526389	-0.0239308	0.712956	0.381993	0.726656	0.0253632	-0.0652401	-0.111909	-0.0111321	M1 turquoise|0.7267
252	STMN2|Q93045	turquoise	-0.0516851	-0.439541	-0.517562	-0.581256	-0.0632474	0.443796	0.318918	0.726378	-0.0255771	-0.194202	-0.183297	0.0094615	M1 turquoise|0.7264
798	NT5C|Q8TCD5	turquoise	-0.0838958	-0.455114	-0.456392	-0.504504	-0.0639685	0.330121	0.325892	0.726052	-0.0375919	-0.190409	-0.157062	0.0474931	M1 turquoise|0.7261
1633	AGO3|Q9H9G7	turquoise	-0.225132	-0.446079	-0.415011	-0.448946	0.100188	0.440113	0.301645	0.725759	0.0306695	-0.241094	-0.188124	-0.0552624	M1 turquoise|0.7258
4161	PCBP3|P57721	turquoise	-0.325379	-0.430029	-0.375653	-0.377396	-0.0443914	0.253827	0.327394	0.725589	0.0352561	-0.168996	-0.137292	0.0159158	M1 turquoise|0.7256
5788	NME1|P15531	turquoise	-0.263303	-0.410473	-0.398919	-0.413586	-0.0843134	0.278424	0.408325	0.725512	0.0226551	-0.218986	-0.139738	0.0283259	M1 turquoise|0.7255
6211	VAPA|Q9P0L0	turquoise	-0.189851	-0.344376	-0.508486	-0.515907	-0.0470322	0.255741	0.258136	0.725458	-0.0317177	-0.173296	-0.158257	0.0267736	M1 turquoise|0.7255
6614	DPP7|Q9UHL4	turquoise	-0.327416	-0.446892	-0.36887	-0.346516	-0.102561	0.205096	0.397131	0.723516	0.0125408	-0.178727	-0.12754	0.00156309	M1 turquoise|0.7235
1591	SKIL|P12757	turquoise	-0.43965	-0.473941	-0.4965	-0.273107	-0.145908	0.149189	0.658964	0.722447	0.0942725	0.0885973	0.107856	0.170863	M1 turquoise|0.7224
4502	MRPL38|Q96DV4	turquoise	-0.362761	-0.425542	-0.4015	-0.264915	-0.176732	0.140565	0.518883	0.722335	0.0657838	-0.0928051	-0.0178317	0.0981789	M1 turquoise|0.7223
4418	PDHA2|P29803	turquoise	-0.26916	-0.437345	-0.460743	-0.401388	-0.121114	0.199639	0.402859	0.721838	0.0149098	-0.148152	-0.0543059	0.106428	M1 turquoise|0.7218
2003	ACAT2|Q9BWD1	turquoise	-0.295161	-0.434558	-0.44303	-0.419639	0.154057	0.382939	0.268733	0.721525	-0.00252727	-0.146885	-0.179102	-0.0912377	M1 turquoise|0.7215
383	FLNA|P21333^SL025863@seq.11245.43	turquoise	-0.185903	-0.351569	-0.498008	-0.521552	-0.107103	0.202873	0.296199	0.72134	-0.0707479	-0.215134	-0.178353	0.0308875	M1 turquoise|0.7213
1419	TNFAIP3|P21580	turquoise	-0.315804	-0.425553	-0.413056	-0.365111	-0.0675387	0.221859	0.429006	0.721247	0.0512003	-0.114681	-0.0691781	0.0520942	M1 turquoise|0.7212
2346	AP1S2|P56377	turquoise	-0.280663	-0.459631	-0.490531	-0.399031	-0.152322	0.234076	0.511512	0.720933	0.0653775	-0.0805271	0.00479874	0.14905	M1 turquoise|0.7209
4339	ACTN4|O43707	turquoise	-0.389878	-0.508092	-0.606211	-0.264227	-0.123234	0.194685	0.718927	0.720567	0.144835	0.244123	0.248291	0.246764	M1 turquoise|0.7206
1254	REXO2|Q9Y3B8	turquoise	-0.322867	-0.538441	-0.431605	-0.426335	-0.00125989	0.63865	0.35369	0.719991	-0.0179814	-0.139556	-0.0982007	0.0423589	M1 turquoise|0.72
5442	PRDX6|P30041	turquoise	-0.37958	-0.464113	-0.483292	-0.466213	-0.0387399	0.682302	0.283145	0.719044	-0.0227354	-0.142246	-0.106174	0.0274938	M1 turquoise|0.719
3289	USP46|P62068^SL022705@seq.21748.36	turquoise	-0.387322	-0.482161	-0.590248	-0.280159	-0.0862945	0.244152	0.736634	0.71817	0.184823	0.214916	0.108246	0.0746978	M1 turquoise|0.7182
2975	UBL5|Q9BZL1	turquoise	-0.158883	-0.388458	-0.529349	-0.513718	-0.00780364	0.239883	0.402518	0.718106	0.0447214	-0.188898	-0.112344	0.0588595	M1 turquoise|0.7181
3935	GNAQ|P50148	turquoise	-0.542286	-0.533903	-0.519778	-0.214188	-0.155201	0.137646	0.792482	0.71765	0.179858	0.124615	0.172746	0.18263	M1 turquoise|0.7176
748	GLRX2|Q9NS18	turquoise	-0.255304	-0.51516	-0.379996	-0.284564	-0.0919569	0.179351	0.50994	0.717172	0.0493219	-0.0781322	-0.0399987	0.0311909	M1 turquoise|0.7172
3314	CDKL2|Q92772	turquoise	-0.464919	-0.549912	-0.427523	-0.27009	-0.114993	0.290298	0.563547	0.716984	0.0709133	-0.0824008	-0.00495923	0.0812907	M1 turquoise|0.717
1788	RPS6KB1|P23443^SL018792@seq.15608.5	turquoise	-0.332515	-0.417513	-0.37498	-0.345676	-0.0501396	0.267482	0.351758	0.716871	0.0485022	-0.105908	-0.103946	0.00568019	M1 turquoise|0.7169
4538	INHA|P05111^SL001931@seq.25921.3	turquoise	-0.256092	-0.414046	-0.499677	-0.439786	-0.0204533	0.294681	0.446426	0.716778	0.0787863	-0.180644	-0.0380075	0.120088	M1 turquoise|0.7168
6778	RRM2B|Q7LG56^SL018712@seq.8854.59	turquoise	-0.392204	-0.465461	-0.436593	-0.232503	-0.0132681	0.211534	0.551071	0.716785	0.114323	0.057607	0.0478246	0.0634911	M1 turquoise|0.7168
2033	ACADSB|P45954	turquoise	-0.289461	-0.434024	-0.387729	-0.37061	-0.0952249	0.202199	0.429701	0.716537	0.0198834	-0.171616	-0.156838	-0.0511967	M1 turquoise|0.7165
3932	CCDC97|Q96F63	turquoise	-0.362903	-0.464603	-0.342453	-0.282264	-0.079817	0.234801	0.456336	0.716248	0.075285	-0.119938	-0.106079	-0.0299164	M1 turquoise|0.7162
6214	PCDHGA2|Q9Y5H1	turquoise	-0.271067	-0.450936	-0.35803	-0.369601	-0.0621454	0.189639	0.362955	0.71586	0.0184044	-0.228658	-0.126562	0.0363592	M1 turquoise|0.7159
3425	HSPA2|P54652	turquoise	-0.351385	-0.471696	-0.479223	-0.403402	0.0073876	0.302043	0.395278	0.715846	0.0322241	-0.145351	0.0220734	0.191844	M1 turquoise|0.7158
1075	FXR1|P51114	turquoise	-0.346569	-0.443868	-0.590693	-0.3462	-0.0561767	0.231357	0.562677	0.715724	0.0986093	0.140026	0.124091	0.172163	M1 turquoise|0.7157
2035	UCHL5|Q9Y5K5	turquoise	-0.25829	-0.456245	-0.382967	-0.385509	-0.0921637	0.254643	0.404926	0.715311	0.0116829	-0.198456	-0.15524	-0.0209124	M1 turquoise|0.7153
6667	SNCA|P37840^SL005266@seq.8458.111	turquoise	-0.282926	-0.449567	-0.447374	-0.503344	-0.0949626	0.578154	0.240305	0.715095	-0.0189487	-0.214769	-0.184618	-0.0182202	M1 turquoise|0.7151
4052	EEF1G|P26641	turquoise	-0.100978	-0.361484	-0.441578	-0.497404	-0.0218511	0.278882	0.374991	0.714167	-0.0352378	-0.24862	-0.282828	-0.118885	M1 turquoise|0.7142
4068	RILP|Q96NA2	turquoise	-0.273173	-0.498133	-0.488382	-0.493029	-0.0327608	0.701879	0.306767	0.713871	-0.00900878	-0.156997	-0.141599	0.00353681	M1 turquoise|0.7139
1422	TANK|Q92844	turquoise	-0.2837	-0.377064	-0.440466	-0.398012	-0.0704123	0.202012	0.386833	0.713219	0.008521	-0.141377	-0.0914258	0.0474253	M1 turquoise|0.7132
5991	SCGB1D2|O95969	turquoise	-0.468759	-0.525553	-0.393675	-0.242651	-0.127684	0.13228	0.620166	0.712556	0.176668	-0.0770057	0.0705665	0.167933	M1 turquoise|0.7126
1910	GDI1|P31150^SL002794@seq.16810.3	turquoise	-0.185722	-0.463604	-0.456326	-0.51732	-0.0532127	0.656051	0.313604	0.711534	-0.0602318	-0.231249	-0.158402	0.022885	M1 turquoise|0.7115
5762	BID|P55957	turquoise	-0.10342	-0.412932	-0.394495	-0.463529	-0.0974044	0.301089	0.345828	0.711424	-0.0257269	-0.224474	-0.21078	-0.0363427	M1 turquoise|0.7114
2099	FKBP4|Q02790	turquoise	-0.178488	-0.451364	-0.546167	-0.577264	0.0771156	0.709325	0.257228	0.710772	-0.0203864	-0.177364	-0.119939	0.0557433	M1 turquoise|0.7108
893	CCT8|P50990	turquoise	-0.299221	-0.398338	-0.478249	-0.5001	-0.0772288	0.441096	0.264565	0.710455	-0.026496	-0.20697	-0.162215	0.010671	M1 turquoise|0.7105
2693	HBG2|P69892	turquoise	-0.439829	-0.525009	-0.494349	-0.324953	-0.0843757	0.491606	0.54736	0.710091	0.131383	-0.000557716	0.0447593	0.109217	M1 turquoise|0.7101
5573	MIF|P14174^SL003080@seq.5356.2	turquoise	-0.194517	-0.481851	-0.470808	-0.485701	-0.037672	0.408006	0.41256	0.710135	0.0140912	-0.155076	-0.137918	0.0158319	M1 turquoise|0.7101
6290	FMR1|Q06787^SL018148@seq.7713.50	turquoise	-0.328338	-0.472514	-0.256392	-0.323552	-0.0884703	0.204913	0.37436	0.709901	0.0212783	-0.291618	-0.218739	-0.0669269	M1 turquoise|0.7099
1669	GFER|P55789	turquoise	-0.253826	-0.443743	-0.433461	-0.371214	0.11843	0.242428	0.40581	0.709628	0.0523017	-0.140438	-0.0787291	0.0255716	M1 turquoise|0.7096
1822	PGR|P06401	turquoise	-0.0195132	-0.322383	-0.553064	-0.578939	0.0105436	0.267914	0.293687	0.709532	-0.00586273	-0.184707	-0.138261	0.05505	M1 turquoise|0.7095
6382	DNAJC30|Q96LL9	turquoise	-0.288376	-0.440869	-0.34242	-0.314805	-0.0544691	0.284764	0.445099	0.708444	0.0460952	-0.190287	-0.128145	-0.0189616	M1 turquoise|0.7084
2507	ACAT1|P24752	turquoise	-0.321818	-0.425292	-0.430712	-0.374017	0.228083	0.221577	0.326181	0.707977	0.0263917	-0.163566	-0.104941	0.00219802	M1 turquoise|0.708
7124	AIFM1|O95831	turquoise	-0.302195	-0.468462	-0.438824	-0.330985	-0.0665759	0.24203	0.480808	0.707977	0.14347	-0.108902	-0.0314246	0.0513687	M1 turquoise|0.708
3764	MED10|Q9BTT4	turquoise	-0.425517	-0.454563	-0.356705	-0.308828	-0.139498	0.183145	0.56505	0.706953	0.0670731	-0.150409	-0.121337	-0.0149159	M1 turquoise|0.707
4126	TBC1D25|Q3MII6	turquoise	-0.227192	-0.427551	-0.46319	-0.419525	-0.0987311	0.224372	0.439628	0.706856	-0.0264223	-0.14563	-0.08506	0.061886	M1 turquoise|0.7069
3706	TAF15|Q92804^SL013228@seq.23016.24	turquoise	-0.35437	-0.50504	-0.472878	-0.272614	-0.0487029	0.21109	0.554945	0.706499	0.127208	0.0177116	0.063653	0.0863968	M1 turquoise|0.7065
4194	NTAQ1|Q96HA8	turquoise	-0.294142	-0.440029	-0.369696	-0.383359	-0.0698645	0.228555	0.367735	0.70624	0.0201315	-0.194037	-0.126734	0.0245325	M1 turquoise|0.7062
2	RAF1|P04049	turquoise	-0.269662	-0.389208	-0.306628	-0.350681	-0.086613	0.196326	0.344918	0.70587	-0.0037501	-0.231056	-0.173282	-0.017773	M1 turquoise|0.7059
3344	RACK1|P63244	turquoise	-0.276522	-0.371553	-0.535581	-0.460102	0.105348	0.330489	0.315638	0.705907	0.0774485	-0.0907565	-0.0721642	0.031791	M1 turquoise|0.7059
2631	SNX3|O60493	turquoise	-0.498815	-0.538378	-0.500961	-0.194759	-0.0761855	0.161969	0.606864	0.705629	0.133601	0.0784175	0.171912	0.17825	M1 turquoise|0.7056
1790	LIN7B|Q9HAP6^SL012168@seq.15612.5	turquoise	-0.179068	-0.47374	-0.469176	-0.448257	0.0387083	0.445671	0.35801	0.705439	0.0468078	-0.134876	-0.0897006	0.0505543	M1 turquoise|0.7054
7189	RPS4X|P62701	turquoise	-0.27838	-0.336007	-0.539637	-0.428739	0.0338516	0.294243	0.390803	0.705042	0.126766	-0.0773525	-0.0134676	0.0900843	M1 turquoise|0.705
5618	WNK3|Q9BYP7	turquoise	-0.223272	-0.377295	-0.485007	-0.504191	0.0526994	0.641219	0.283383	0.704756	0.00700619	-0.168024	-0.191776	-0.0609309	M1 turquoise|0.7048
7255	NFKB1|P19838	turquoise	-0.226859	-0.384201	-0.426552	-0.415796	-0.0689722	0.242517	0.349632	0.704788	0.0135091	-0.160033	-0.123323	0.0229893	M1 turquoise|0.7048
2235	GCLM|P48507	turquoise	-0.331363	-0.487979	-0.45862	-0.433009	-0.0362585	0.748434	0.306795	0.704443	0.0144364	-0.105719	-0.0753333	0.0516739	M1 turquoise|0.7044
4271	MVP|Q14764	turquoise	-0.306123	-0.373127	-0.433822	-0.383421	-0.151949	0.170433	0.446694	0.703398	0.0122992	-0.140114	-0.105849	0.0420142	M1 turquoise|0.7034
3127	ELAC1|Q9H777	turquoise	-0.308635	-0.434608	-0.462759	-0.411655	-0.0377947	0.268862	0.365449	0.702921	0.0474046	-0.124399	-0.0898922	0.0244762	M1 turquoise|0.7029
6969	ATP5PO|P48047	turquoise	-0.318156	-0.380393	-0.428443	-0.397769	-0.105093	0.151328	0.292388	0.702137	-0.0459262	-0.212985	-0.125862	0.0133905	M1 turquoise|0.7021
3664	STK4|Q13043	turquoise	-0.20943	-0.426822	-0.398856	-0.433884	-0.104085	0.177188	0.402625	0.701128	-0.0441139	-0.223599	-0.164146	0.0320204	M1 turquoise|0.7011
2734	MYL6|P60660	turquoise	-0.223267	-0.461711	-0.433676	-0.386408	-0.179234	0.145118	0.478339	0.700729	0.00954935	-0.15087	-0.0872764	0.0620777	M1 turquoise|0.7007
1373	CAND1|Q86VP6	turquoise	-0.269423	-0.52651	-0.4525	-0.389522	-0.0119188	0.586631	0.413357	0.700492	0.0217799	-0.0854452	-0.0550359	0.0584738	M1 turquoise|0.7005
4211	CFAP298|P57076	turquoise	-0.392906	-0.498217	-0.46071	-0.29676	-0.0307444	0.201145	0.527373	0.698796	0.126537	-0.0673478	0.0709759	0.124527	M1 turquoise|0.6988
6224	PPM1L|Q5SGD2	turquoise	-0.281969	-0.486512	-0.305228	-0.382039	-0.0716509	0.544705	0.296888	0.698595	-0.0258261	-0.25374	-0.211173	-0.0726654	M1 turquoise|0.6986
7226	HGD|Q93099	turquoise	-0.309748	-0.417275	-0.466566	-0.395849	0.304734	0.262821	0.378993	0.698434	0.0887147	-0.105277	-0.00906542	0.117633	M1 turquoise|0.6984
3496	DMRTC2|Q8IXT2	turquoise	-0.301594	-0.461882	-0.407431	-0.351618	-0.044664	0.218824	0.498423	0.698161	0.0674152	-0.142306	-0.141395	-0.0529755	M1 turquoise|0.6982
2299	RTP4|Q96DX8	turquoise	-0.260276	-0.378102	-0.393932	-0.371039	-0.0394741	0.197679	0.359332	0.697974	0.0224017	-0.164744	-0.12496	-0.00146327	M1 turquoise|0.698
3891	SNX15|Q9NRS6	turquoise	-0.0969644	-0.481334	-0.537574	-0.573141	-0.0336391	0.716536	0.278513	0.697961	-0.0125984	-0.17666	-0.161349	0.0187595	M1 turquoise|0.698
5296	LCK|P06239^SL006916@seq.4560.34	turquoise	-0.22411	-0.301521	-0.395911	-0.375644	-0.0896276	0.173669	0.412994	0.697966	0.01254	-0.165116	-0.130272	0.0178619	M1 turquoise|0.698
5782	EEF1B2|P24534	turquoise	-0.290267	-0.460892	-0.34398	-0.396001	-0.0601973	0.470708	0.299431	0.698015	-0.00636731	-0.230485	-0.165335	-0.00891545	M1 turquoise|0.698
2669	NT5C3A|Q9H0P0	turquoise	-0.311505	-0.475119	-0.534809	-0.334861	-0.120944	0.269123	0.593074	0.69778	0.0629283	0.0778878	0.0510776	0.0971502	M1 turquoise|0.6978
3282	GNE|Q9Y223	turquoise	-0.30547	-0.470663	-0.373382	-0.307825	-0.0446514	0.225167	0.427835	0.697198	0.0473771	-0.119064	-0.00908504	0.12041	M1 turquoise|0.6972
3428	YWHAH|Q04917^SL005796@seq.22049.24	turquoise	-0.210893	-0.29064	-0.537615	-0.617378	-0.093515	0.231992	0.0725367	0.696692	-0.125848	-0.250271	-0.191701	0.0478022	M1 turquoise|0.6967
2461	UBLCP1|Q8WVY7	turquoise	-0.108999	-0.355307	-0.456346	-0.540616	-0.0705266	0.512769	0.2473	0.69571	-0.0547469	-0.203264	-0.240231	-0.0831707	M1 turquoise|0.6957
3583	RBMS1|P29558	turquoise	-0.169315	-0.383481	-0.411175	-0.415982	-0.111936	0.177788	0.410802	0.69531	0.0202969	-0.193379	-0.15506	0.00962772	M1 turquoise|0.6953
658	MRRF|Q96E11	turquoise	-0.422024	-0.506791	-0.501866	-0.215392	-0.056208	0.171521	0.641983	0.695203	0.127912	0.0891549	0.161173	0.155975	M1 turquoise|0.6952
25	CUL3|Q13618	turquoise	-0.295252	-0.471477	-0.474584	-0.435372	-0.0376332	0.640237	0.366106	0.695133	0.0434024	-0.123846	-0.024981	0.104021	M1 turquoise|0.6951
1873	AKR1B1|P15121^SL003659@seq.16606.85	turquoise	0.0662806	-0.410139	-0.486499	-0.588401	-0.0558467	0.340412	0.280783	0.694478	-0.0492081	-0.215208	-0.220072	-0.00169856	M1 turquoise|0.6945
2012	SYT4|Q9H2B2	turquoise	-0.425701	-0.454255	-0.364156	-0.275456	-0.127975	0.151854	0.522979	0.694453	0.0815568	-0.126227	-0.0551628	0.0356819	M1 turquoise|0.6945
4910	CAMK2B|Q13554	turquoise	-0.255599	-0.315351	-0.389361	-0.376012	-0.0495618	0.185829	0.333171	0.694533	0.00944347	-0.153895	-0.139936	0.00902625	M1 turquoise|0.6945
4956	CSNK2A1|P68400^SL007324@seq.3427.63	turquoise	-0.332212	-0.436676	-0.334241	-0.311437	-0.0931394	0.285246	0.445447	0.694369	0.0352414	-0.158759	-0.138075	-0.0288111	M1 turquoise|0.6944
152	TOR1AIP1|Q5JTV8^SL026012@seq.10606.34	turquoise	-0.128143	-0.415061	-0.410476	-0.412552	-0.0931331	0.221826	0.420672	0.694132	-0.0243274	-0.164005	-0.146778	0.0090272	M1 turquoise|0.6941
5142	UBE2N|P61088^SL008143@seq.3905.62	turquoise	-0.200776	-0.373047	-0.528316	-0.626581	-0.0254742	0.640303	0.125898	0.693748	-0.0884952	-0.221225	-0.201803	-0.000640735	M1 turquoise|0.6937
3915	CLYBL|Q8N0X4	turquoise	-0.298962	-0.416196	-0.438166	-0.375964	0.12676	0.190505	0.368201	0.693634	0.0236109	-0.161074	-0.102774	0.0235911	M1 turquoise|0.6936
1226	EIF1AD|Q8N9N8	turquoise	-0.203353	-0.474366	-0.372939	-0.389867	-0.0778134	0.224787	0.363086	0.693265	0.0136748	-0.182569	-0.150332	-0.02393	M1 turquoise|0.6933
4266	EOLA1|Q8TE69	turquoise	-0.269122	-0.49245	-0.301884	-0.334835	-0.0804275	0.209395	0.404622	0.693189	0.0109765	-0.250429	-0.186798	-0.0392565	M1 turquoise|0.6932
1406	NMRAL1|Q9HBL8	turquoise	-0.296196	-0.428445	-0.409715	-0.339316	-0.0619662	0.208932	0.402277	0.692818	0.033933	-0.0874902	-0.0366294	0.0705984	M1 turquoise|0.6928
2117	TP53I3|Q53FA7	turquoise	-0.270298	-0.478553	-0.416565	-0.399729	0.0483536	0.458036	0.338426	0.692692	0.0106498	-0.147115	-0.0917448	0.0392443	M1 turquoise|0.6927
254	STX8|Q9UNK0	turquoise	-0.123983	-0.348067	-0.423479	-0.443416	-0.0845493	0.184737	0.343175	0.692567	-0.0402948	-0.18495	-0.164801	0.0162848	M1 turquoise|0.6926
3067	SNRPE|P62304	turquoise	-0.317566	-0.454238	-0.571475	-0.341334	-0.0596445	0.235607	0.592211	0.692488	0.110633	0.113674	0.12968	0.180058	M1 turquoise|0.6925
3948	NUDT15|Q9NV35	turquoise	-0.162213	-0.406111	-0.437865	-0.448144	-0.0578982	0.272112	0.313233	0.691988	-0.01272	-0.169336	-0.144741	0.0222992	M1 turquoise|0.692
556	ELAVL1|Q15717	turquoise	-0.350624	-0.440274	-0.440919	-0.217055	-0.0710007	0.153839	0.598393	0.691678	0.116624	0.0674213	0.0646572	0.0680773	M1 turquoise|0.6917
2362	UBXN2B|Q14CS0	turquoise	-0.270419	-0.441631	-0.453975	-0.379972	-0.0973823	0.225686	0.385217	0.691395	0.0293495	-0.104893	0.116195	0.311098	M1 turquoise|0.6914
3374	UBE2D3|P61077^SL022738@seq.21929.53	turquoise	-0.341499	-0.40364	-0.451262	-0.413291	-0.033652	0.370906	0.234161	0.691278	0.0294033	-0.136323	-0.103777	0.0245247	M1 turquoise|0.6913
3345	SIAH1|Q8IUQ4	turquoise	-0.337465	-0.415025	-0.366919	-0.288594	-0.0619268	0.182136	0.466146	0.69016	0.0700284	-0.107268	-0.0915523	0.0119246	M1 turquoise|0.6902
7178	EIF4E2|O60573	turquoise	-0.324061	-0.458779	-0.513093	-0.356942	-0.0769873	0.239508	0.441517	0.689583	0.0953324	-0.066614	0.216654	0.400738	M1 turquoise|0.6896
2360	RALB|P11234	turquoise	-0.350571	-0.438858	-0.578744	-0.392561	-0.141562	0.197704	0.385653	0.689479	0.0258302	0.012507	0.351909	0.620008	M1 turquoise|0.6895
1243	ARPC3|O15145	turquoise	-0.313395	-0.391504	-0.575082	-0.310558	-0.142199	0.179123	0.617077	0.689337	0.0675227	0.149959	0.102495	0.135273	M1 turquoise|0.6893
5726	B3GLCT|Q6Y288	turquoise	-0.340832	-0.440927	-0.398391	-0.294611	-0.059243	0.195165	0.454351	0.68879	0.0566246	-0.113469	0.0110833	0.102002	M1 turquoise|0.6888
2141	MAP1LC3A|Q9H492	turquoise	0.0565808	-0.384823	-0.491865	-0.571079	-0.179281	0.232224	0.257081	0.688691	-0.103666	-0.212843	-0.164875	0.0772519	M1 turquoise|0.6887
3181	GP1BB|P13224	turquoise	-0.302835	-0.444303	-0.484237	-0.327002	-0.0936193	0.183397	0.508675	0.688579	0.0164767	-0.0367255	0.0892404	0.204544	M1 turquoise|0.6886
2423	PAFAH2|Q99487	turquoise	-0.203098	-0.423781	-0.407794	-0.408875	-0.0661155	0.223173	0.451638	0.688077	0.0458239	-0.160508	-0.181959	-0.075774	M1 turquoise|0.6881
803	CCT5|P48643	turquoise	-0.301223	-0.386216	-0.460653	-0.458172	-0.00760399	0.447358	0.215127	0.687629	-0.00310375	-0.158669	-0.160657	-0.0338954	M1 turquoise|0.6876
3325	MOB3B|Q86TA1	turquoise	-0.423908	-0.408271	-0.537965	-0.240704	-0.00757566	0.236781	0.599848	0.687597	0.215889	0.110263	0.0932245	0.0826166	M1 turquoise|0.6876
6305	NDUFV2|P19404	turquoise	-0.239761	-0.475179	-0.466808	-0.28585	-0.0680351	0.180122	0.520859	0.687591	0.0429951	-0.0204034	0.0639302	0.132182	M1 turquoise|0.6876
2105	UBE2S|Q16763	turquoise	-0.208532	-0.375038	-0.440389	-0.410051	-0.0399199	0.247211	0.362675	0.687449	0.0300184	-0.147476	-0.108624	0.0291282	M1 turquoise|0.6874
2032	ACOT8|O14734	turquoise	-0.308419	-0.429946	-0.430968	-0.31266	-0.0557122	0.215603	0.457414	0.68706	0.0748423	-0.0433781	-0.0303822	0.0320399	M1 turquoise|0.6871
6829	ABRAXAS2|Q15018^SL018680@seq.8945.7	turquoise	-0.307174	-0.42692	-0.355824	-0.320292	-0.0921855	0.195825	0.445761	0.686994	0.0623572	-0.143634	-0.0538318	0.0630994	M1 turquoise|0.687
2282	GRHPR|Q9UBQ7	turquoise	-0.238569	-0.421918	-0.436896	-0.472822	0.149859	0.404347	0.359734	0.686553	0.0337019	-0.214844	-0.218463	-0.0934974	M1 turquoise|0.6866
3012	FN3K|Q9H479	turquoise	-0.338241	-0.447641	-0.448081	-0.401065	-0.0209581	0.468248	0.297283	0.686349	0.028627	-0.114021	-0.0937396	0.0266846	M1 turquoise|0.6863
2153	LSM1|O15116	turquoise	-0.313243	-0.447994	-0.345976	-0.30752	-0.103774	0.209426	0.424643	0.685841	0.0266374	-0.141379	-0.0990891	0.00434704	M1 turquoise|0.6858
4008	PSMD6|Q15008	turquoise	-0.283194	-0.461263	-0.493613	-0.385859	-0.0559594	0.330827	0.514337	0.684889	0.135633	-0.0211309	-0.0891799	-0.02196	M1 turquoise|0.6849
770	PDCD5|O14737	turquoise	-0.0100239	-0.465345	-0.528269	-0.588841	-0.054673	0.581984	0.261794	0.684837	-0.0418646	-0.165421	-0.151836	0.0389583	M1 turquoise|0.6848
2785	ACYP1|P07311	turquoise	-0.190444	-0.478378	-0.517248	-0.524843	-0.0483575	0.672347	0.318364	0.683806	-0.0161201	-0.127195	-0.0626395	0.121137	M1 turquoise|0.6838
4504	LNPK|Q9C0E8	turquoise	-0.315162	-0.479803	-0.408177	-0.319376	-0.034178	0.243041	0.490765	0.68319	0.0703276	-0.0912285	-0.0647742	0.00362584	M1 turquoise|0.6832
3378	UBE2H|P62256	turquoise	-0.344612	-0.521445	-0.373948	-0.215351	-0.116351	0.206068	0.535296	0.68269	0.0622552	0.00678791	0.074054	0.154049	M1 turquoise|0.6827
3294	USP12|O75317^SL022670@seq.21755.27	turquoise	-0.289839	-0.417701	-0.379752	-0.368566	-0.0851996	0.234742	0.379418	0.682646	0.0251735	-0.18458	-0.115592	0.0215835	M1 turquoise|0.6826
876	KYAT3|Q6YP21	turquoise	-0.261431	-0.412827	-0.375569	-0.374351	-0.069617	0.240158	0.357469	0.682318	0.0174537	-0.156491	-0.122166	0.00816495	M1 turquoise|0.6823
2981	UBE2Z|Q9H832	turquoise	-0.0862535	-0.415908	-0.470898	-0.52602	-0.101403	0.362762	0.339814	0.681613	-0.0316339	-0.232855	-0.171568	0.0275338	M1 turquoise|0.6816
3868	FAHD2A|Q96GK7	turquoise	-0.25247	-0.443024	-0.446893	-0.382195	0.170553	0.358623	0.372254	0.681648	0.088614	-0.0949902	-0.0910381	0.00915748	M1 turquoise|0.6816
806	TRIM3|O75382	turquoise	-0.291488	-0.35963	-0.300555	-0.294363	-0.0827867	0.152675	0.337495	0.681453	0.00489615	-0.170142	-0.149836	-0.0326224	M1 turquoise|0.6815
2174	SNRPD2|P62316	turquoise	-0.409677	-0.460854	-0.566845	-0.20798	-0.0400864	0.183966	0.682118	0.681412	0.167414	0.206269	0.292616	0.279143	M1 turquoise|0.6814
2119	CRYBB1|P53674	turquoise	-0.0473719	-0.427043	-0.394121	-0.462006	-0.148545	0.20548	0.336331	0.680538	-0.0519481	-0.218341	-0.185556	0.00289093	M1 turquoise|0.6805
660	SNAP29|O95721	turquoise	-0.349765	-0.444249	-0.351991	-0.259336	-0.0948223	0.180603	0.462023	0.680362	0.0698466	-0.0950459	-0.0762339	-0.0392124	M1 turquoise|0.6804
4059	AAMDC|Q9H7C9	turquoise	-0.329847	-0.420162	-0.48188	-0.310157	-0.015291	0.234221	0.453228	0.680043	0.0907349	0.00160315	0.0292346	0.0823841	M1 turquoise|0.68
1037	PPARA|Q07869	turquoise	-0.342521	-0.410111	-0.421367	-0.333425	-0.00206434	0.207609	0.461709	0.679769	0.076954	-0.17295	-0.044641	0.0428454	M1 turquoise|0.6798
3121	QTRT2|Q9H974	turquoise	-0.335078	-0.428728	-0.660293	-0.322678	-0.104956	0.230207	0.740695	0.679122	0.196222	0.310615	0.224765	0.217459	M1 turquoise|0.6791
3789	PID1|Q7Z2X4	turquoise	-0.234261	-0.378056	-0.420973	-0.396114	-0.0535285	0.213151	0.397472	0.678792	0.0319545	-0.170215	-0.105849	0.0323634	M1 turquoise|0.6788
5409	DBNL|Q9UJU6^SL011628@seq.4978.54	turquoise	-0.429737	-0.458703	-0.270243	-0.252218	-0.119196	0.182423	0.432156	0.678822	0.0380879	-0.165923	-0.126819	-0.0393359	M1 turquoise|0.6788
3558	NFE2L2|Q16236	turquoise	-0.332324	-0.430468	-0.385569	-0.316599	-0.115983	0.211788	0.491679	0.678414	0.0573111	-0.157295	-0.0728943	0.0544491	M1 turquoise|0.6784
709	ARL11|Q969Q4	turquoise	-0.402941	-0.467241	-0.368883	-0.267948	-0.174404	0.139763	0.565399	0.677575	0.092708	-0.0492498	-0.037585	0.0521096	M1 turquoise|0.6776
3037	DUSP21|Q9H596	turquoise	-0.276767	-0.443895	-0.417272	-0.422343	-0.0889224	0.215027	0.411977	0.677359	0.0306553	-0.200634	-0.109919	0.0393376	M1 turquoise|0.6774
892	KPNA4|O00629	turquoise	-0.360718	-0.416658	-0.31334	-0.247963	-0.0705714	0.273495	0.473707	0.677075	0.0510173	-0.110682	-0.130722	-0.0752272	M1 turquoise|0.6771
4407	MPI|P34949	turquoise	-0.0690689	-0.423881	-0.503876	-0.514211	-0.0949535	0.278934	0.370728	0.677061	-0.0235615	-0.158046	-0.139902	0.0451938	M1 turquoise|0.6771
4070	C15orf40|Q8WUR7	turquoise	-0.336804	-0.472848	-0.598143	-0.329381	-0.079964	0.309205	0.602201	0.676966	0.127547	0.218438	0.220932	0.269144	M1 turquoise|0.677
7272	OAZ1|P54368	turquoise	-0.302554	-0.41964	-0.323423	-0.321459	-0.0645141	0.198913	0.365312	0.677025	0.0362007	-0.178466	-0.0789192	0.0351637	M1 turquoise|0.677
814	ARAF|P10398	turquoise	-0.255759	-0.361306	-0.373174	-0.402304	-0.0707806	0.237737	0.38464	0.676428	0.0292521	-0.197934	-0.188335	-0.0522748	M1 turquoise|0.6764
2025	PFKM|P08237	turquoise	-0.472731	-0.440129	-0.411917	-0.247753	-0.013903	0.375779	0.516419	0.676134	0.213176	-0.0787232	0.0260141	0.0624056	M1 turquoise|0.6761
4165	TTC9|Q92623	turquoise	-0.289214	-0.380582	-0.429281	-0.400146	-0.0329104	0.224902	0.297249	0.675408	0.0468226	-0.123867	-0.109833	0.0193457	M1 turquoise|0.6754
3423	EFHD2|Q96C19	turquoise	0.0246464	-0.26688	-0.532113	-0.554294	-0.0634427	0.25858	0.315197	0.675093	-0.00313649	-0.188927	-0.137609	0.0683539	M1 turquoise|0.6751
6909	TXLNA|P40222^SL007220@seq.9065.28	turquoise	-0.369316	-0.422137	-0.436313	-0.214218	-0.06774	0.145246	0.593871	0.675004	0.130341	0.028418	0.103141	0.153086	M1 turquoise|0.675
4238	CXorf38|Q8TB03	turquoise	-0.279714	-0.381518	-0.37794	-0.338516	-0.0329714	0.171855	0.350096	0.673851	0.0578222	-0.117675	-0.112237	-0.00888545	M1 turquoise|0.6739
5875	PCDH8|O95206	turquoise	-0.253067	-0.277877	-0.428563	-0.379527	0.0979175	0.224558	0.321639	0.673928	0.0752977	-0.135096	-0.0894788	0.0172135	M1 turquoise|0.6739
4323	RANGAP1|P46060	turquoise	-0.282743	-0.441661	-0.437505	-0.406502	0.0511064	0.634016	0.29713	0.673814	0.0750948	-0.108259	-0.11267	-0.0084882	M1 turquoise|0.6738
977	GRAP|Q13588	turquoise	-0.424839	-0.502047	-0.505768	-0.141032	-0.08481	0.162867	0.693517	0.67298	0.160748	0.23975	0.22461	0.152889	M1 turquoise|0.673
5609	RASA1|P20936	turquoise	-0.214322	-0.381311	-0.404672	-0.425181	0.00967189	0.243353	0.404379	0.67295	0.0250983	-0.208867	-0.255643	-0.169075	M1 turquoise|0.673
5158	IL20|Q9NYY1	turquoise	-0.294145	-0.431622	-0.33712	-0.277359	-0.102563	0.160177	0.452836	0.672544	0.0266483	-0.111524	-0.0496688	0.0661845	M1 turquoise|0.6725
703	MOB1A|Q9H8S9	turquoise	-0.398029	-0.393877	-0.485683	-0.279846	-0.0315357	0.182121	0.52762	0.672383	0.120789	-0.0638101	0.0692103	0.0843161	M1 turquoise|0.6724
2400	DSTN|P60981^SL008142@seq.18883.4	turquoise	-0.289815	-0.339513	-0.440212	-0.485165	-0.0239743	0.282123	0.130759	0.672404	-0.0540505	-0.172	-0.202159	-0.0639762	M1 turquoise|0.6724
2255	CMPK1|P30085^SL007871@seq.18243.9	turquoise	-0.216715	-0.43913	-0.47043	-0.43098	-0.12261	0.357978	0.408601	0.67225	-0.0112718	-0.111669	-0.0917733	0.0370625	M1 turquoise|0.6723
2305	JMJD6|Q6NYC1	turquoise	-0.499724	-0.512377	-0.428712	-0.198887	-0.115063	0.262832	0.632025	0.67199	0.153308	-0.00291935	0.153515	0.194467	M1 turquoise|0.672
5212	RAN|P62826	turquoise	-0.301296	-0.359588	-0.444954	-0.4618	-0.0566242	0.421508	0.215826	0.672038	-0.00361771	-0.195093	-0.188625	-0.0579045	M1 turquoise|0.672
2833	NABP1|Q96AH0	turquoise	-0.31707	-0.310427	-0.332786	-0.295316	-0.0625939	0.128921	0.366073	0.671857	0.0295027	-0.164638	-0.122538	0.0104308	M1 turquoise|0.6719
3992	ALG2|Q9H553	turquoise	-0.177117	-0.413679	-0.493135	-0.426482	-0.10077	0.253353	0.437251	0.671744	0.0944766	-0.106266	0.0132572	0.199227	M1 turquoise|0.6717
4004	MIEF1|Q9NQG6	turquoise	-0.333855	-0.462042	-0.597414	-0.278081	-0.0961019	0.22443	0.699948	0.671665	0.141192	0.28884	0.181323	0.175985	M1 turquoise|0.6717
2147	ECHS1|P30084	turquoise	-0.278689	-0.38856	-0.428612	-0.396823	0.0498231	0.188638	0.274013	0.671435	-0.00904412	-0.191284	-0.106212	0.0381853	M1 turquoise|0.6714
3738	SCPEP1|Q9HB40	turquoise	-0.18248	-0.406515	-0.404489	-0.396415	0.0398658	0.229586	0.366734	0.671062	0.0251824	-0.183185	-0.17808	-0.0500994	M1 turquoise|0.6711
4951	CAMK2D|Q13557	turquoise	-0.292084	-0.32725	-0.471554	-0.310693	-0.0398346	0.186815	0.452228	0.67108	0.0588458	0.0408429	-0.00181059	0.0740591	M1 turquoise|0.6711
1814	BRAF|P15056	turquoise	-0.362945	-0.452048	-0.58883	-0.326513	-0.0310733	0.28073	0.565388	0.670794	0.113223	0.192663	0.198773	0.24888	M1 turquoise|0.6708
3391	CD2AP|Q9Y5K6	turquoise	-0.273504	-0.372916	-0.423822	-0.342259	-0.0535789	0.206324	0.387445	0.66942	0.0391918	-0.132094	-0.0555006	0.0547194	M1 turquoise|0.6694
1588	DNAJC17|Q9NVM6	turquoise	-0.223292	-0.456337	-0.410082	-0.424169	0.0088925	0.573999	0.334897	0.668807	0.0541814	-0.133804	-0.168082	-0.0643098	M1 turquoise|0.6688
3965	TRMT112|Q9UI30	turquoise	-0.272806	-0.390167	-0.492204	-0.451377	-0.0338106	0.299073	0.411377	0.668279	0.0395826	-0.193559	-0.0524723	0.100754	M1 turquoise|0.6683
5172	SELP|P16109	turquoise	-0.297138	-0.411469	-0.395348	-0.340488	-0.0494117	0.2294	0.401102	0.667733	0.0119155	-0.138102	-0.073905	0.0389337	M1 turquoise|0.6677
4006	DPH2|Q9BQC3	turquoise	-0.188383	-0.452327	-0.315413	-0.390721	-0.0801791	0.205296	0.37923	0.666468	-0.00614617	-0.279218	-0.24007	-0.08344	M1 turquoise|0.6665
3850	ANKRD40|Q6AI12	turquoise	-0.343331	-0.430558	-0.504469	-0.278615	-0.0761034	0.176462	0.603026	0.66619	0.122142	0.109795	0.151465	0.213476	M1 turquoise|0.6662
2321	DECR2|Q9NUI1	turquoise	-0.274704	-0.395021	-0.385427	-0.342702	-0.0680926	0.183033	0.338524	0.665362	0.0248525	-0.157323	-0.0539198	0.0804954	M1 turquoise|0.6654
647	SHMT1|P34896	turquoise	-0.266798	-0.384288	-0.394208	-0.369504	0.102995	0.268176	0.290788	0.665278	0.0470126	-0.120436	-0.13406	-0.0264055	M1 turquoise|0.6653
950	TARBP2|Q15633	turquoise	-0.327879	-0.415681	-0.302012	-0.217143	-0.0635507	0.163915	0.456775	0.66478	0.0617466	-0.119423	-0.048506	0.00872697	M1 turquoise|0.6648
6488	C1orf198|Q9H425	turquoise	-0.333974	-0.433199	-0.37887	-0.292877	-0.0664474	0.192027	0.419728	0.66466	0.0652756	-0.0923004	-0.0204304	0.0560797	M1 turquoise|0.6647
128	TOR1AIP2|Q8NFQ8	turquoise	-0.126197	-0.405425	-0.476778	-0.43205	-0.127742	0.216216	0.460746	0.664641	-0.030151	-0.127239	-0.00240177	0.191297	M1 turquoise|0.6646
5239	IFNL1|Q8IU54^SL004348@seq.4396.54	turquoise	-0.240171	-0.426284	-0.201189	-0.386073	-0.0788817	0.455581	0.210367	0.663883	-0.0579826	-0.3432	-0.304021	-0.0963594	M1 turquoise|0.6639
4684	RPS27A|P62979^SL000605@seq.2846.24	turquoise	-0.296693	-0.507652	-0.389598	-0.37668	-0.0622618	0.701823	0.344448	0.663567	-0.0026459	-0.125377	-0.0781414	0.0594047	M1 turquoise|0.6636
4630	ULBP3|Q9BZM4	turquoise	-0.250863	-0.411201	-0.236565	-0.328131	-0.0929707	0.389302	0.281896	0.662871	-0.0195335	-0.269582	-0.231531	-0.0575652	M1 turquoise|0.6629
7177	DNAJA4|Q8WW22	turquoise	-0.162395	-0.381588	-0.477183	-0.550111	0.0363516	0.739472	0.208473	0.662899	-0.0329075	-0.229527	-0.19187	-0.0237118	M1 turquoise|0.6629
5151	FGF6|P10767	turquoise	-0.289416	-0.425905	-0.25203	-0.32484	-0.0914353	0.382298	0.289186	0.662711	-0.00140025	-0.250176	-0.189788	-0.0314444	M1 turquoise|0.6627
2567	MAFG|O15525	turquoise	-0.203315	-0.279498	-0.385224	-0.33663	-0.0657075	0.151655	0.405264	0.66173	0.0419594	-0.126386	-0.0542979	0.0836431	M1 turquoise|0.6617
5010	VIP|P01282	turquoise	-0.244391	-0.437115	-0.237758	-0.38491	-0.075917	0.424798	0.265264	0.661698	-0.0239513	-0.315363	-0.279861	-0.099336	M1 turquoise|0.6617
729	CHP1|Q99653	turquoise	-0.10642	-0.408891	-0.421312	-0.386525	-0.0911609	0.194617	0.443944	0.66072	0.025303	-0.130198	-0.0781411	0.0682286	M1 turquoise|0.6607
3792	MLX|Q9UH92	turquoise	-0.34574	-0.40222	-0.599731	-0.262227	-0.0427751	0.191284	0.680484	0.65987	0.159192	0.307416	0.201611	0.171227	M1 turquoise|0.6599
4312	INPP5F|Q9Y2H2	turquoise	-0.215369	-0.420876	-0.54071	-0.486584	-0.0469943	0.351806	0.519147	0.659771	0.0948711	-0.0532943	-0.134037	-0.0270684	M1 turquoise|0.6598
428	MRE11|P49959	turquoise	-0.429369	-0.449984	-0.397158	-0.176227	-0.021084	0.361135	0.514501	0.657853	0.113407	0.0336715	0.0856427	0.0796372	M1 turquoise|0.6579
1119	SHANK3|Q9BYB0	turquoise	-0.13201	-0.354096	-0.397847	-0.427099	-0.0232859	0.230023	0.310508	0.657885	-0.0203053	-0.229578	-0.167823	-0.0116268	M1 turquoise|0.6579
2644	PLXNA4|Q9HCM2	turquoise	-0.203518	-0.377758	-0.40619	-0.430943	-0.0342846	0.254777	0.333989	0.657572	-0.0167627	-0.229417	-0.15118	0.000428074	M1 turquoise|0.6576
6734	BCL10|O95999	turquoise	-0.270793	-0.438543	-0.345656	-0.33054	-0.0977827	0.211438	0.431284	0.656313	0.0536097	-0.141052	-0.0653417	0.0758041	M1 turquoise|0.6563
4739	CCN2|P29279	turquoise	-0.237571	-0.41443	-0.303541	-0.356305	-0.03378	0.382818	0.30837	0.65605	0.00666995	-0.232712	-0.178861	-0.0228182	M1 turquoise|0.6561
4551	WNK1|Q9H4A3	turquoise	-0.225273	-0.354161	-0.428117	-0.407402	-0.0377332	0.354701	0.348667	0.65582	0.0179353	-0.146201	-0.138233	-0.0113692	M1 turquoise|0.6558
5126	ARID3A|Q99856	turquoise	-0.259613	-0.424074	-0.214601	-0.357456	-0.0930351	0.406313	0.241821	0.655634	-0.040914	-0.311478	-0.254476	-0.0605496	M1 turquoise|0.6556
5327	IL6|P05231^SL000087@seq.4673.13	turquoise	-0.253525	-0.420874	-0.301701	-0.27317	-0.109686	0.158089	0.382282	0.65474	-0.0164823	-0.185211	-0.0967117	0.0240407	M1 turquoise|0.6547
2557	GNAI1|P63096	turquoise	-0.271844	-0.397834	-0.321883	-0.273045	-0.0971775	0.196846	0.463449	0.65447	0.0480936	-0.12176	-0.150627	-0.0993231	M1 turquoise|0.6545
5222	PTPN6|P29350	turquoise	-0.212835	-0.336226	-0.405943	-0.416898	-0.201368	0.117182	0.299773	0.654369	-0.0412972	-0.189772	-0.114783	0.0598725	M1 turquoise|0.6544
73	STX12|Q86Y82	turquoise	-0.0993525	-0.352907	-0.459038	-0.419346	-0.0868612	0.171825	0.395768	0.652854	-0.0357817	-0.108216	-0.064141	0.0994369	M1 turquoise|0.6529
862	ECH1|Q13011	turquoise	-0.322003	-0.41546	-0.356518	-0.284287	-0.0675063	0.164448	0.427793	0.652595	0.0154589	-0.130696	-0.0643419	0.0298625	M1 turquoise|0.6526
5284	COL23A1|Q86Y22	turquoise	-0.347275	-0.397128	-0.254709	-0.165283	-0.128627	0.119445	0.458158	0.652288	0.0204896	-0.112587	-0.0803596	0.000247989	M1 turquoise|0.6523
2121	UGDH|O60701	turquoise	-0.2782	-0.386733	-0.442393	-0.365239	0.337694	0.260828	0.31513	0.652112	0.128187	-0.10884	-0.0716412	0.00435988	M1 turquoise|0.6521
6314	CHKB|Q9Y259^SL018256@seq.7761.125	turquoise	-0.255455	-0.392113	-0.44123	-0.355828	-0.0969202	0.177396	0.443948	0.651273	0.0270138	-0.0871789	-0.0272418	0.0789527	M1 turquoise|0.6513
2343	AMMECR1L|Q6DCA0	turquoise	-0.317207	-0.435465	-0.411594	-0.238696	-0.0862306	0.216977	0.50195	0.650985	0.0892005	0.0603121	0.0844053	0.140662	M1 turquoise|0.651
325	NFE2L1|Q14494	turquoise	-0.277075	-0.338469	-0.336501	-0.333444	-0.0899221	0.172211	0.365	0.650624	0.0237882	-0.180849	-0.112396	0.0179889	M1 turquoise|0.6506
4193	SLBP|Q14493	turquoise	-0.176812	-0.368288	-0.37608	-0.358017	-0.00820568	0.182429	0.379479	0.650588	0.0488466	-0.149749	-0.127785	-0.0122093	M1 turquoise|0.6506
2935	ECHDC1|Q9NTX5	turquoise	-0.207497	-0.411555	-0.406692	-0.390626	0.19066	0.415214	0.246817	0.650347	0.0403865	-0.160415	-0.170697	-0.0911467	M1 turquoise|0.6503
4616	EPOR|P19235^SL005159@seq.2715.25	turquoise	-0.349976	-0.488237	-0.421927	-0.331057	-0.0250109	0.399505	0.469394	0.650216	0.0802884	-0.10778	0.0203392	0.131143	M1 turquoise|0.6502
2869	CALCR|P30988	turquoise	-0.211088	-0.406521	-0.44627	-0.427319	-0.0857632	0.246372	0.508653	0.64996	0.0602272	-0.130869	-0.136791	0.00184638	M1 turquoise|0.65
5790	PSME1|Q06323	turquoise	-0.36313	-0.496227	-0.331787	-0.307297	-0.095913	0.376208	0.473586	0.649894	0.124267	-0.156742	-0.172312	-0.0924977	M1 turquoise|0.6499
3397	IKBKG|Q9Y6K9	turquoise	-0.293346	-0.314074	-0.417173	-0.328762	-0.0572378	0.164304	0.378018	0.649702	0.0420643	-0.0903614	-0.0550598	0.0501652	M1 turquoise|0.6497
3919	NDEL1|Q9GZM8	turquoise	-0.280783	-0.437672	-0.426848	-0.34923	-0.0320368	0.438076	0.38314	0.6489	0.0614388	-0.0766606	-0.0590192	0.0309123	M1 turquoise|0.6489
2361	TBPL1|P62380	turquoise	-0.241484	-0.415583	-0.279258	-0.336544	-0.0382663	0.224373	0.329697	0.648739	0.0115196	-0.217699	-0.152602	-0.00294043	M1 turquoise|0.6487
4981	MPL|P40238	turquoise	-0.308017	-0.392432	-0.269348	-0.289949	-0.09942	0.17558	0.349442	0.648153	-0.0129062	-0.20547	-0.15573	-0.0204985	M1 turquoise|0.6482
4686	AIF1|P55008	turquoise	-0.17488	-0.36935	-0.595775	-0.385535	-0.0794558	0.226649	0.51837	0.647068	0.0549179	0.163016	0.0947216	0.155332	M1 turquoise|0.6471
443	NHEJ1|Q9H9Q4	turquoise	-0.325783	-0.412189	-0.251185	-0.29133	-0.0824096	0.200199	0.300754	0.646881	0.000502049	-0.213603	-0.155741	-0.0397123	M1 turquoise|0.6469
789	SMTN|P53814	turquoise	-0.145326	-0.329381	-0.393082	-0.411543	-0.0921306	0.179745	0.311858	0.646617	-0.0317989	-0.176897	-0.149217	0.0133606	M1 turquoise|0.6466
1504	VSIR|Q9H7M9^SL025873@seq.14123.34	turquoise	-0.0684085	-0.394383	-0.389439	-0.436102	-0.0805428	0.252299	0.29807	0.645571	-0.0664526	-0.217694	-0.142833	0.0493951	M1 turquoise|0.6456
3351	PICK1|Q9NRD5	turquoise	-0.25505	-0.426759	-0.434208	-0.384922	0.0236716	0.255931	0.460994	0.644453	0.184478	-0.122295	-0.057087	0.0789038	M1 turquoise|0.6445
2354	ARL6|Q9H0F7	turquoise	-0.492523	-0.445551	-0.430894	-0.200651	-0.0876145	0.138758	0.696526	0.64329	0.228325	0.0118185	0.0887664	0.110905	M1 turquoise|0.6433
2912	SNRPC|P09234	turquoise	-0.129215	-0.395115	-0.370495	-0.386145	-0.107411	0.120041	0.393522	0.643271	-0.00603079	-0.213573	-0.112834	0.0693631	M1 turquoise|0.6433
1240	PSMD4|P55036	turquoise	-0.165236	-0.39602	-0.381491	-0.371577	-0.03594	0.343896	0.452085	0.642789	0.0536328	-0.111838	-0.274234	-0.256172	M1 turquoise|0.6428
5834	MAP2K3|P46734	turquoise	-0.33688	-0.434484	-0.484432	-0.218547	-0.0407757	0.322262	0.684461	0.642346	0.159632	0.247919	0.00191904	-0.083861	M1 turquoise|0.6423
3419	TACC3|Q9Y6A5	turquoise	-0.367619	-0.39841	-0.191387	-0.134471	-0.132422	0.10855	0.431653	0.641401	0.0360033	-0.153971	-0.144315	-0.0690994	M1 turquoise|0.6414
2295	DCTN6|O00399	turquoise	-0.266998	-0.418809	-0.562239	-0.412197	-0.122353	0.248707	0.37104	0.640383	0.0257378	-0.0129274	0.336327	0.630688	M1 turquoise|0.6404
7284	RRBP1|Q9P2E9	turquoise	-0.283734	-0.366343	-0.414094	-0.270189	0.0184675	0.161509	0.478599	0.640368	0.0779154	-0.0165236	0.0149725	0.0712074	M1 turquoise|0.6404
4364	SRGAP2|O75044	turquoise	-0.250998	-0.422218	-0.184581	-0.254184	-0.053187	0.306814	0.328403	0.640142	-0.00369759	-0.224437	-0.237554	-0.133137	M1 turquoise|0.6401
2420	EXOSC8|Q96B26	turquoise	-0.152077	-0.384173	-0.398609	-0.444637	-0.0366526	0.223192	0.374797	0.639017	0.00540252	-0.216274	-0.154103	0.0125533	M1 turquoise|0.639
2998	MAD2L1BP|Q15013	turquoise	-0.210349	-0.368977	-0.537072	-0.447803	-0.0224572	0.261453	0.519066	0.638852	0.24772	-0.0157654	-0.109479	-0.0392765	M1 turquoise|0.6389
7179	MARK3|P27448	turquoise	-0.231217	-0.374348	-0.474948	-0.403387	-0.0222916	0.409818	0.535209	0.638889	0.113847	-0.0242599	-0.140052	-0.112703	M1 turquoise|0.6389
6685	ITGA2B|P08514^SL000542@seq.8488.33	turquoise	-0.309513	-0.384824	-0.345064	-0.281071	-0.0843236	0.197912	0.390556	0.637847	-0.0248503	-0.164411	-0.0694324	0.0260949	M1 turquoise|0.6378
743	PRKAR1B|P31321	turquoise	-0.125836	-0.391324	-0.39883	-0.360579	-0.0932029	0.211481	0.422061	0.637575	0.0149753	-0.0925132	-0.182725	-0.122356	M1 turquoise|0.6376
2372	EIF4A2|Q14240^SL021460@seq.18824.7	turquoise	-0.205693	-0.404175	-0.473662	-0.441503	-0.134071	0.421355	0.354689	0.63679	-0.0411397	-0.110054	-0.0390165	0.109512	M1 turquoise|0.6368
4333	TPP2|P29144	turquoise	-0.278891	-0.414414	-0.367604	-0.357745	-0.0843758	0.338634	0.337064	0.636568	0.008105	-0.176699	-0.136537	-0.0129878	M1 turquoise|0.6366
2056	DHRS9|Q9BPW9	turquoise	-0.314625	-0.469553	-0.342725	-0.273556	-0.0874137	0.141826	0.505349	0.636449	0.159082	-0.128034	-0.0163026	0.106937	M1 turquoise|0.6364
1385	DAPK1|P53355	turquoise	-0.211694	-0.246288	-0.335274	-0.349185	-0.101042	0.163092	0.311614	0.636013	-0.0187782	-0.177218	-0.118396	0.0327389	M1 turquoise|0.636
5864	LY6G6C|O95867	turquoise	-0.0602395	-0.207458	-0.483143	-0.506526	0.0586004	0.22954	0.229607	0.635111	0.0252437	-0.178857	-0.0966502	0.0747505	M1 turquoise|0.6351
2553	TCP1|P17987	turquoise	-0.355269	-0.438284	-0.362314	-0.320456	-0.0685861	0.421787	0.345426	0.633798	0.029835	-0.129271	-0.0587592	0.0550757	M1 turquoise|0.6338
2428	CD68|P34810^SL007199@seq.18922.27	turquoise	-0.0989957	-0.36788	-0.392007	-0.441387	-0.0485018	0.298218	0.33039	0.633492	-0.0158535	-0.222331	-0.180059	-0.00984123	M1 turquoise|0.6335
2982	HSPBP1|Q9NZL4	turquoise	-0.226605	-0.414684	-0.411824	-0.402752	-0.0418347	0.42883	0.313707	0.633444	0.00824438	-0.141561	-0.0912587	0.0421031	M1 turquoise|0.6334
737	STAU1|O95793	turquoise	-0.242987	-0.394847	-0.433086	-0.303528	0.0760737	0.249972	0.482467	0.63311	0.163444	-0.00380056	0.018963	0.0696286	M1 turquoise|0.6331
2909	PUDP|Q08623	turquoise	-0.133789	-0.451116	-0.412918	-0.440523	-0.069965	0.302912	0.345622	0.632597	0.0330806	-0.137573	-0.124058	0.0305208	M1 turquoise|0.6326
3778	AKIRIN2|Q53H80	turquoise	-0.26499	-0.390928	-0.422097	-0.303798	-0.0370706	0.186966	0.538076	0.632327	0.107003	7.00243e-05	-0.00140435	0.0580718	M1 turquoise|0.6323
4232	PRPF18|Q99633	turquoise	-0.40846	-0.376327	-0.373359	-0.222764	0.0273534	0.310104	0.460872	0.632027	0.132392	-0.140853	-0.0270853	-0.0198422	M1 turquoise|0.632
5664	POFUT1|Q9H488	turquoise	-0.137585	-0.370728	-0.399068	-0.466368	0.121188	0.261457	0.255483	0.631296	0.0551056	-0.239379	-0.177548	-0.0168763	M1 turquoise|0.6313
673	TAPBP|O15533	turquoise	-0.167905	-0.382601	-0.329883	-0.329835	-0.0554048	0.205599	0.325885	0.630724	-0.0467815	-0.185953	-0.115719	0.0210693	M1 turquoise|0.6307
5332	EPB41|P11171	turquoise	-0.370579	-0.458492	-0.396793	-0.369303	-0.0570706	0.71563	0.306639	0.630677	-0.0110863	-0.14624	-0.0691479	0.0450806	M1 turquoise|0.6307
127	KLRC4|O43908	turquoise	-0.317072	-0.415139	-0.424757	-0.254995	-0.117566	0.220963	0.481952	0.629603	0.0549007	0.0277951	0.0966481	0.188349	M1 turquoise|0.6296
3276	USP19|O94966	turquoise	-0.28131	-0.367069	-0.240447	-0.245383	-0.0631458	0.180672	0.363109	0.629228	0.0278454	-0.158374	-0.153198	-0.0483556	M1 turquoise|0.6292
2761	DLAT|P10515	turquoise	-0.334844	-0.427151	-0.194861	-0.143936	-0.134106	0.113776	0.441194	0.628931	0.00679747	-0.144119	-0.125434	-0.050868	M1 turquoise|0.6289
7217	ARHGAP1|Q07960^SL025967@seq.9815.5	turquoise	-0.151755	-0.321345	-0.321511	-0.418226	-0.0740176	0.201503	0.301723	0.627798	-0.0983083	-0.260244	-0.222333	-0.0614918	M1 turquoise|0.6278
2024	STARD5|Q9NSY2	turquoise	-0.15221	-0.429529	-0.399388	-0.409976	0.129845	0.407195	0.301092	0.627447	0.0334962	-0.14802	-0.0918429	0.0381416	M1 turquoise|0.6274
653	CCM2|Q9BSQ5	turquoise	-0.33382	-0.389084	-0.633238	-0.275929	-0.0707761	0.187548	0.669047	0.625453	0.138298	0.313013	0.335678	0.360455	M1 turquoise|0.6255
7157	CSMD1|Q96PZ7	turquoise	-0.296431	-0.41053	-0.332009	-0.351605	-0.013728	0.393897	0.368363	0.625466	0.0476797	-0.236954	-0.116564	0.00805629	M1 turquoise|0.6255
2501	USP14|P54578	turquoise	-0.236474	-0.385749	-0.435758	-0.485046	0.0588389	0.673641	0.181277	0.625103	-0.0295584	-0.158265	-0.161621	-0.0237287	M1 turquoise|0.6251
2280	CDKN1A|P38936	turquoise	-0.377715	-0.404784	-0.258476	-0.163454	-0.0635406	0.160587	0.416219	0.624595	0.0907457	-0.0541577	-0.0846204	-0.0647274	M1 turquoise|0.6246
3164	PRKAR1A|P10644	turquoise	-0.124092	-0.383539	-0.547507	-0.415631	-0.0862836	0.212614	0.469095	0.624286	0.0279761	0.0475088	0.0181155	0.12327	M1 turquoise|0.6243
564	ERH|P84090	turquoise	-0.0989418	-0.23789	-0.398122	-0.379165	-0.013996	0.143559	0.307105	0.623812	0.0357836	-0.128032	-0.123063	0.0014442	M1 turquoise|0.6238
2595	LZIC|Q8WZA0	turquoise	-0.237679	-0.468986	-0.613669	-0.339287	-0.11197	0.304412	0.606072	0.622177	0.0851623	0.236357	0.276729	0.348021	M1 turquoise|0.6222
7129	LST1|O00453	turquoise	-0.0334482	-0.248633	-0.345279	-0.361179	-0.096426	0.183872	0.291942	0.621586	-0.0243551	-0.203532	-0.175501	-0.00075322	M1 turquoise|0.6216
6438	VTI1A|Q96AJ9	turquoise	-0.228335	-0.375508	-0.346415	-0.295815	-0.0576443	0.178274	0.424668	0.621378	0.0324084	-0.115374	-0.0964879	-0.0383808	M1 turquoise|0.6214
3079	DHRS4|Q9BTZ2	turquoise	-0.230946	-0.407073	-0.444455	-0.302358	-0.0508254	0.195849	0.5644	0.621243	0.103388	0.0322701	-0.0180611	0.0102103	M1 turquoise|0.6212
4365	DDX1|Q92499	turquoise	-0.243776	-0.366185	-0.453241	-0.42811	-0.0469172	0.279566	0.337153	0.620905	0.014318	-0.155786	-0.108013	0.0169079	M1 turquoise|0.6209
2527	PTP4A3|O75365	turquoise	-0.308754	-0.420721	-0.285845	-0.245712	-0.105474	0.149639	0.376886	0.620576	0.0501584	-0.13453	-0.0547035	0.0430601	M1 turquoise|0.6206
3051	SULT1A1|P50225	turquoise	-0.26036	-0.367516	-0.385219	-0.351484	-0.0419618	0.186777	0.298406	0.619761	0.0207874	-0.102716	-0.0884367	0.0332176	M1 turquoise|0.6198
2239	SRA1|Q9HD15	turquoise	-0.0420833	-0.431972	-0.418998	-0.41313	-0.0862894	0.223645	0.380828	0.619508	-0.0123829	-0.114484	-0.112747	0.0210286	M1 turquoise|0.6195
2902	CDH4|P55283	turquoise	-0.178281	-0.392052	-0.33191	-0.365962	-0.0601489	0.274717	0.363032	0.619263	0.0235013	-0.188421	-0.285574	-0.221081	M1 turquoise|0.6193
3687	CXCL3|P19876^SL003175@seq.22973.8	turquoise	-0.269127	-0.351969	-0.376341	-0.352401	-0.144147	0.122138	0.360809	0.619284	-0.0163753	-0.152789	-0.109738	0.0350646	M1 turquoise|0.6193
5286	DNAJC19|Q96DA6	turquoise	-0.298411	-0.377175	-0.236895	-0.162455	-0.112763	0.149115	0.453651	0.617855	0.0197453	-0.0787511	-0.102093	-0.0320382	M1 turquoise|0.6179
2910	EIF1|P41567	turquoise	-0.0503247	-0.402172	-0.472914	-0.491515	-0.0611232	0.170009	0.353075	0.617408	-0.0179178	-0.151102	-0.117123	0.0564664	M1 turquoise|0.6174
1238	SSU72|Q9NP77	turquoise	-0.249743	-0.374226	-0.361725	-0.320367	-0.0281145	0.208978	0.337356	0.616842	0.0340087	-0.112614	-0.0193793	0.093988	M1 turquoise|0.6168
1882	CD69|Q07108	turquoise	-0.257735	-0.380349	-0.288107	-0.290291	-0.0951675	0.163239	0.335625	0.616057	-0.0873284	-0.206412	-0.189193	-0.120126	M1 turquoise|0.6161
5634	MESD|Q14696^SL012502@seq.5594.87	turquoise	-0.33613	-0.424554	-0.338228	-0.171804	-0.0918704	0.0928532	0.514644	0.615957	0.0981443	-0.0517532	0.0502432	0.0782574	M1 turquoise|0.616
3125	QTRT1|Q9BXR0	turquoise	-0.291125	-0.42681	-0.297216	-0.262826	-0.0427028	0.213293	0.392353	0.615704	0.0398443	-0.144347	-0.0651882	0.0177494	M1 turquoise|0.6157
5445	PPA1|Q15181	turquoise	-0.353981	-0.477923	-0.364155	-0.315782	-0.0234997	0.545833	0.399873	0.614117	0.0595383	-0.0999532	-0.0154054	0.0852882	M1 turquoise|0.6141
702	ARF6|P62330	turquoise	-0.280515	-0.409242	-0.493257	-0.286544	-0.083587	0.285811	0.557081	0.613958	0.0925297	0.162013	0.0053303	-0.026814	M1 turquoise|0.614
6229	PCDHAC1|Q9H158	turquoise	-0.288094	-0.346446	-0.242423	-0.238785	-0.0870455	0.149446	0.368971	0.613726	0.0315308	-0.170649	-0.126722	-0.0265649	M1 turquoise|0.6137
838	LANCL2|Q9NS86	turquoise	-0.230257	-0.355576	-0.398367	-0.428182	0.0721408	0.680621	0.202483	0.613549	0.0455095	-0.160817	-0.210748	-0.129718	M1 turquoise|0.6135
7008	SIAE|Q9HAT2	turquoise	-0.240487	-0.3949	-0.389339	-0.353749	-0.0269289	0.279446	0.360471	0.61351	0.0503451	-0.140788	-0.0798475	0.0281482	M1 turquoise|0.6135
6067	CD47|Q08722	turquoise	-0.367255	-0.415212	-0.360023	-0.166361	-0.101806	0.291107	0.514996	0.612882	0.0875887	0.11651	0.0513666	0.090041	M1 turquoise|0.6129
6227	SLMAP|Q14BN4	turquoise	-0.254229	-0.353859	-0.486764	-0.378209	-0.108452	0.220687	0.34065	0.612149	0.0132974	-0.0698573	0.238071	0.50712	M1 turquoise|0.6121
4159	LPIN1|Q14693	turquoise	-0.187596	-0.304796	-0.385549	-0.343286	-0.0418889	0.150296	0.35676	0.611969	0.0332232	-0.119515	-0.0899164	0.029538	M1 turquoise|0.612
486	RECQL|P46063	turquoise	-0.171505	-0.300774	-0.469452	-0.427268	0.0616739	0.287795	0.303892	0.611669	0.0522053	-0.0811713	-0.0453371	0.0829671	M1 turquoise|0.6117
5399	ARPP19|P56211	turquoise	-0.270213	-0.415888	-0.0739564	-0.233583	-0.10897	0.18128	0.26364	0.611668	-0.0316212	-0.324265	-0.293183	-0.150536	M1 turquoise|0.6117
3953	EXD1|Q8NHP7	turquoise	-0.0779073	-0.421717	-0.50004	-0.433998	0.00301954	0.194981	0.485256	0.611396	0.0720658	-0.0755546	0.0504827	0.217227	M1 turquoise|0.6114
1336	SEC22A|Q96IW7	turquoise	-0.227614	-0.330582	-0.323556	-0.320975	-0.0503395	0.202425	0.397034	0.610612	0.0496026	-0.175337	-0.218886	-0.16929	M1 turquoise|0.6106
5118	PSMA6|P60900	turquoise	-0.272095	-0.359337	-0.114035	-0.260995	-0.121802	0.367157	0.210137	0.610072	-0.065112	-0.310021	-0.294083	-0.104394	M1 turquoise|0.6101
6847	RIPK2|O43353^SL007004@seq.8970.9	turquoise	-0.216078	-0.39107	-0.160709	-0.241711	-0.0614353	0.169109	0.306362	0.609959	-0.0164776	-0.249696	-0.229579	-0.117081	M1 turquoise|0.61
2987	EED|O75530	turquoise	-0.233225	-0.387086	-0.300603	-0.307184	-0.0689475	0.194318	0.380661	0.609851	0.0290777	-0.168995	-0.205366	-0.135391	M1 turquoise|0.6099
4231	HNRNPA0|Q13151	turquoise	-0.265208	-0.204084	-0.429342	-0.396761	-0.0286602	0.170276	0.227846	0.609613	0.054063	-0.145367	-0.109552	-0.0061506	M1 turquoise|0.6096
105	RPN1|P04843^SL025976@seq.10490.3	turquoise	-0.0818822	-0.35725	-0.407245	-0.411367	0.120866	0.20011	0.325733	0.609312	-0.0113995	-0.200539	-0.121204	0.0245247	M1 turquoise|0.6093
4428	FAM219B|Q5XKK7	turquoise	-0.253869	-0.425721	-0.2659	-0.276788	-0.0637606	0.185884	0.322815	0.608762	-0.034769	-0.222661	-0.138714	0.000901741	M1 turquoise|0.6088
984	TESC|Q96BS2	turquoise	-0.0671573	-0.395469	-0.357714	-0.428589	-0.0321507	0.323926	0.320254	0.608585	-0.0300313	-0.210391	-0.19527	-0.0478577	M1 turquoise|0.6086
1308	CCT7|Q99832	turquoise	-0.243165	-0.369304	-0.460235	-0.419489	-0.0727647	0.484586	0.290639	0.608058	0.0664451	-0.0755862	-0.0750716	0.0391932	M1 turquoise|0.6081
2291	PPA2|Q9H2U2	turquoise	-0.483463	-0.435371	-0.33616	-0.147467	-0.0993321	0.125668	0.57628	0.607704	0.119671	-0.0305115	0.148625	0.218519	M1 turquoise|0.6077
1552	RAB14|P61106	turquoise	-0.12709	-0.356953	-0.446892	-0.422667	-0.102602	0.212581	0.406398	0.60702	0.095559	-0.134585	-0.128206	-0.00298213	M1 turquoise|0.607
1250	APAF1|O14727	turquoise	-0.206736	-0.370073	-0.427158	-0.415275	-0.016091	0.245915	0.476961	0.606772	0.166818	-0.143447	-0.0508535	0.110629	M1 turquoise|0.6068
244	FAM163B|P0C2L3	turquoise	-0.218298	-0.374685	-0.430296	-0.337208	-0.073679	0.190243	0.397785	0.606393	0.0165117	-0.0500248	-0.032435	0.0692639	M1 turquoise|0.6064
311	MTRF1L|Q9UGC7	turquoise	-0.34751	-0.414517	-0.243551	-0.14556	-0.0896679	0.129933	0.411435	0.605247	0.0443751	-0.114907	-0.0352614	0.0126657	M1 turquoise|0.6052
4128	CTNNA1|P35221^SL007202@seq.24426.15	turquoise	-0.214317	-0.348866	-0.348107	-0.334511	-0.0416716	0.164633	0.305389	0.605076	0.0259731	-0.157918	-0.151224	-0.0371143	M1 turquoise|0.6051
3159	TXNL1|O43396	turquoise	-0.159712	-0.365203	-0.413038	-0.485902	-0.0755309	0.376648	0.314406	0.603681	-0.0261947	-0.246398	-0.15348	0.0515147	M1 turquoise|0.6037
3280	HS2ST1|Q7LGA3	turquoise	-0.244193	-0.377674	-0.368089	-0.323035	-0.0564248	0.241937	0.38967	0.603682	0.0221501	-0.146247	-0.0840012	0.0344606	M1 turquoise|0.6037
160	PRR16|Q569H4	turquoise	-0.201563	-0.439171	-0.335411	-0.388858	-0.0325827	0.504318	0.300778	0.603345	0.00131233	-0.21579	-0.13925	0.01931	M1 turquoise|0.6033
7273	MYO6|Q9UM54	turquoise	-0.240311	-0.331384	-0.425341	-0.291797	-0.067917	0.157814	0.394185	0.602504	0.0541466	-0.00555525	0.0754183	0.170643	M1 turquoise|0.6025
3065	DFFA|O00273	turquoise	-0.228177	-0.393026	-0.544216	-0.356662	-0.0147123	0.237554	0.623758	0.602363	0.0667899	0.158412	0.0633305	0.121331	M1 turquoise|0.6024
2606	ECI1|P42126	turquoise	-0.266184	-0.353764	-0.305109	-0.313558	0.169725	0.253871	0.34214	0.601406	0.0279644	-0.153915	-0.232352	-0.186823	M1 turquoise|0.6014
3747	SSNA1|O43805	turquoise	-0.170467	-0.430641	-0.422525	-0.358703	-0.0608624	0.325812	0.365273	0.599653	0.0497304	-0.0564044	0.0358481	0.153293	M1 turquoise|0.5997
852	GNAI3|P08754	turquoise	-0.147179	-0.359467	-0.421182	-0.418297	-0.0780369	0.24931	0.477673	0.599145	0.0881448	-0.118273	-0.120855	0.00428652	M1 turquoise|0.5991
3373	UBE2D1|P51668^SL022736@seq.21926.24	turquoise	-0.218221	-0.310147	-0.439235	-0.443074	0.0113878	0.381178	0.130924	0.598936	0.00970186	-0.160789	-0.14167	-0.0122537	M1 turquoise|0.5989
1090	CSH1|P0DML2^SL009328@seq.13103.125	turquoise	-0.457626	-0.430341	-0.303909	-0.215116	-0.125648	0.142441	0.572095	0.598572	0.13636	-0.117947	0.0589796	0.187697	M1 turquoise|0.5986
2518	NUTF2|P61970	turquoise	-0.214023	-0.451042	-0.425902	-0.383177	-0.00961042	0.681265	0.394127	0.598437	0.0388619	-0.0104309	-0.0925867	-0.0489451	M1 turquoise|0.5984
4741	EDAR|Q9UNE0	turquoise	-0.181155	-0.357924	-0.267937	-0.334712	-0.10079	0.226967	0.23047	0.598147	-0.0289735	-0.214	-0.215362	-0.0594015	M1 turquoise|0.5981
4564	EIF5|P55010	turquoise	-0.179868	-0.401027	-0.44058	-0.417223	-0.0819763	0.433573	0.401298	0.597764	-0.0567131	-0.118559	-0.0840139	0.0445	M1 turquoise|0.5978
5049	CD84|Q9UIB8^SL008588@seq.3642.4	turquoise	0.066669	-0.366746	-0.35308	-0.403872	-0.128983	0.152856	0.295569	0.597622	-0.0753807	-0.195664	-0.187495	0.0156417	M1 turquoise|0.5976
1652	BOLA1|Q9Y3E2	turquoise	0.0119206	-0.393713	-0.369106	-0.432671	-0.0394538	0.328776	0.275426	0.597219	-0.0293311	-0.176368	-0.152345	0.00988128	M1 turquoise|0.5972
247	MRAP2|Q96G30	turquoise	-0.150403	-0.337412	-0.372744	-0.378937	-0.0545257	0.181259	0.372829	0.59656	0.00324127	-0.160828	-0.0937585	0.057499	M1 turquoise|0.5966
3355	GGCT|O75223	turquoise	-0.356356	-0.480741	-0.357636	-0.214534	-0.00299811	0.415042	0.483373	0.596393	0.103399	-0.0729798	0.0277738	0.0246621	M1 turquoise|0.5964
2204	SARS1|P49591	turquoise	-0.438672	-0.437228	-0.321157	-0.215952	-0.0999606	0.133541	0.505675	0.596333	0.0773621	-0.089324	-0.00792752	0.0593816	M1 turquoise|0.5963
2388	CBX3|Q13185	turquoise	-0.227995	-0.33937	-0.29638	-0.301544	-0.0585625	0.292071	0.330822	0.59605	0.0274776	-0.115425	-0.129922	-0.0425268	M1 turquoise|0.5961
7319	CSMD2|Q7Z408	turquoise	0.103377	-0.284505	-0.399058	-0.469825	-0.0167009	0.272818	0.23739	0.595975	-0.00228757	-0.229493	-0.207652	-0.0167954	M1 turquoise|0.596
1186	HSPA9|P38646	turquoise	-0.160432	-0.374455	-0.330888	-0.356006	0.132488	0.168844	0.3085	0.595586	-0.0354279	-0.213243	-0.126045	0.0277311	M1 turquoise|0.5956
6587	PEX14|O75381^SL025958@seq.8300.82	turquoise	-0.0941821	-0.3401	-0.307603	-0.351605	0.0427488	0.183935	0.33211	0.594766	-0.0289477	-0.209706	-0.240019	-0.12956	M1 turquoise|0.5948
2144	GMFB|P60983	turquoise	-0.147612	-0.37522	-0.477813	-0.394084	-0.160136	0.200308	0.430541	0.594099	-0.00634182	-0.033777	0.0369651	0.179288	M1 turquoise|0.5941
5616	SPOCK1|Q08629^SL010384@seq.5490.53	turquoise	-0.428298	-0.436639	-0.295577	-0.262794	-0.126106	0.201657	0.526332	0.593556	0.0488759	-0.155746	-0.0498363	0.0842653	M1 turquoise|0.5936
928	CYTH4|Q9UIA0	turquoise	-0.341184	-0.396426	-0.244772	-0.254711	-0.195104	0.149782	0.462756	0.593547	-0.00392834	-0.189094	-0.111474	0.0344511	M1 turquoise|0.5935
1676	LDHA|P00338^SL019149@seq.15414.316	turquoise	-0.255881	-0.343282	-0.364623	-0.309127	0.119738	0.216543	0.283124	0.593498	0.0111316	-0.0865676	-0.0354718	0.068655	M1 turquoise|0.5935
1378	DPY30|Q9C005	turquoise	0.134377	-0.373679	-0.451761	-0.480775	0.00676448	0.197175	0.321208	0.593016	0.00856773	-0.162337	-0.112448	0.0743481	M1 turquoise|0.593
4813	CXCL2|P19875^SL003174@seq.3148.49	turquoise	-0.25682	-0.349627	-0.366205	-0.317741	-0.122242	0.161291	0.373215	0.59257	0.00744324	-0.109242	-0.0585299	0.0689794	M1 turquoise|0.5926
3076	SPAG7|O75391	turquoise	-0.139613	-0.415316	-0.432716	-0.310031	-0.0429221	0.26723	0.458125	0.592505	0.0351493	0.00334679	0.0335733	0.12111	M1 turquoise|0.5925
614	FXN|Q16595^SL012513@seq.11833.83	turquoise	-0.347454	-0.464194	-0.334425	-0.183442	-0.0682227	0.157274	0.559111	0.59167	0.088193	-0.0221039	0.0188706	0.0462564	M1 turquoise|0.5917
2815	PGPEP1|Q9NXJ5	turquoise	-0.100049	-0.386034	-0.354393	-0.375736	-0.102831	0.187871	0.351251	0.591702	-0.000613938	-0.143211	-0.0928345	0.0720147	M1 turquoise|0.5917
3804	CLUAP1|Q96AJ1	turquoise	-0.127802	-0.34805	-0.407702	-0.438434	-0.0871239	0.19482	0.362262	0.591072	0.00679323	-0.180754	-0.0721846	0.124505	M1 turquoise|0.5911
1371	MCF2L|O15068	turquoise	-0.335478	-0.349122	-0.397626	-0.21687	-0.0222832	0.155222	0.459683	0.590309	0.12899	-0.0189247	0.112057	0.150024	M1 turquoise|0.5903
2288	NRGN|Q92686	turquoise	-0.197381	-0.255893	-0.449011	-0.516827	-0.0877774	0.199132	0.0554275	0.59031	-0.0972775	-0.213278	-0.150209	0.0447781	M1 turquoise|0.5903
3452	CASP4|P49662	turquoise	-0.200587	-0.386382	-0.34984	-0.373456	-0.00744144	0.230503	0.316275	0.589715	0.0357081	-0.164427	-0.112424	0.0211595	M1 turquoise|0.5897
2840	F11R|Q9Y624	turquoise	-0.264337	-0.392093	-0.375766	-0.317184	-0.0524034	0.160717	0.353863	0.588932	-0.0656824	-0.155932	0.0280282	0.191315	M1 turquoise|0.5889
4909	CAMK2A|Q9UQM7	turquoise	-0.238081	-0.281855	-0.234831	-0.250153	-0.0705776	0.126812	0.31021	0.587907	-0.00598003	-0.159879	-0.158897	-0.0191069	M1 turquoise|0.5879
1139	RNF41|Q9H4P4	turquoise	-0.248197	-0.357919	-0.104432	-0.201185	-0.10991	0.197101	0.263435	0.586651	-0.0311877	-0.296344	-0.166981	0.0126091	M1 turquoise|0.5867
6596	GNS|P15586^SL008504@seq.8314.71	turquoise	-0.230106	-0.344744	-0.3006	-0.256935	0.00320677	0.216947	0.330571	0.58663	0.0250505	-0.183193	-0.0917841	0.0125571	M1 turquoise|0.5866
5925	HSP90B1|P14625	turquoise	-0.216377	-0.404407	-0.280575	-0.252406	-0.0872444	0.164853	0.391176	0.585852	-0.0145671	-0.122044	-0.102334	-0.0104708	M1 turquoise|0.5859
390	MADCAM1|Q13477	turquoise	-0.478837	-0.400573	-0.298655	-0.149962	-0.131003	0.0839059	0.626913	0.585573	0.195898	-0.0554044	0.0366462	0.0892541	M1 turquoise|0.5856
3660	ZNF696|Q9H7X3	turquoise	-0.341893	-0.32062	-0.467115	-0.235488	-0.0654407	0.186696	0.542936	0.585491	0.0959278	0.112894	0.0970028	0.107121	M1 turquoise|0.5855
5167	PDGFB|P01127	turquoise	-0.283849	-0.331849	-0.413369	-0.36508	-0.118006	0.296626	0.308716	0.585409	-0.00879765	-0.12629	-0.0537868	0.0792895	M1 turquoise|0.5854
5526	PDK1|Q15118	turquoise	-0.238174	-0.373633	-0.338	-0.250298	-0.0657846	0.198152	0.434549	0.585363	0.0338053	-0.0317016	-0.101724	-0.0757831	M1 turquoise|0.5854
6950	CSRP3|P50461	turquoise	-0.0039294	-0.355214	-0.400332	-0.444928	-0.0189895	0.218002	0.314911	0.585226	-0.00595051	-0.187038	-0.10576	0.0749099	M1 turquoise|0.5852
4409	METTL26|Q96S19	turquoise	-0.27507	-0.392248	-0.391082	-0.316005	-0.04821	0.2698	0.382651	0.584717	0.0657302	-0.0268174	-0.00499665	0.0851709	M1 turquoise|0.5847
799	PKN1|Q16512	turquoise	-0.420362	-0.457651	-0.261517	-0.174725	-0.116716	0.118633	0.552426	0.58443	0.161767	-0.0744779	-0.00800211	0.0513096	M1 turquoise|0.5844
2640	SUMO2|P61956	turquoise	0.122131	-0.362884	-0.413416	-0.507151	-0.137692	0.274092	0.267908	0.582315	-0.0653986	-0.192223	-0.176867	0.0185299	M1 turquoise|0.5823
4496	FNTA|P49354	turquoise	-0.0840317	-0.362736	-0.401603	-0.447446	-0.0211177	0.274476	0.350515	0.58108	-0.0234566	-0.212367	-0.156166	0.0181869	M1 turquoise|0.5811
526	MLYCD|O95822	turquoise	-0.286706	-0.427264	-0.209309	-0.188304	0.0815863	0.172304	0.386872	0.580971	0.0719339	-0.164335	-0.10014	-0.0294371	M1 turquoise|0.581
7238	PARK7|Q99497^SL008933@seq.9845.33	turquoise	-0.351325	-0.414713	-0.418727	-0.209788	-0.0245828	0.286438	0.498153	0.580435	0.143209	0.111118	0.133257	0.130851	M1 turquoise|0.5804
5981	KLK15|Q9H2R5	turquoise	-0.299377	-0.417067	-0.166217	-0.188356	-0.0515533	0.297814	0.30084	0.580037	0.0184125	-0.263924	-0.126167	-0.0405204	M1 turquoise|0.58
855	CSNK1G2|P78368^SL010497@seq.12653.13	turquoise	-0.377132	-0.361529	-0.309503	-0.114973	-0.0788786	0.131921	0.526176	0.57979	0.11929	0.0290485	0.0693879	0.0615713	M1 turquoise|0.5798
6173	DNAJB11|Q9UBS4	turquoise	-0.116777	-0.336503	-0.353527	-0.387079	-0.09969	0.242901	0.31746	0.579181	-0.0384784	-0.209384	-0.15536	-0.00220573	M1 turquoise|0.5792
2702	RBP2|P50120	turquoise	-0.300496	-0.358723	-0.226075	-0.179146	-0.097949	0.119881	0.345758	0.578858	0.0243102	-0.169044	-0.0884778	0.0210118	M1 turquoise|0.5789
7234	PAICS|P22234	turquoise	-0.216984	-0.39677	-0.372722	-0.326129	-0.0326122	0.478333	0.357732	0.578398	0.0185972	-0.0870531	0.00855686	0.126159	M1 turquoise|0.5784
1938	MAPRE3|Q9UPY8^SL020106@seq.16885.49	turquoise	-0.178296	-0.234203	-0.444008	-0.528268	-0.0812931	0.200643	0.011564	0.578239	-0.104853	-0.208671	-0.136179	0.0757116	M1 turquoise|0.5782
321	TREML1|Q86YW5^SL026020@seq.11147.17	turquoise	-0.251194	-0.389834	-0.230656	-0.275388	-0.0741513	0.207056	0.282542	0.578095	0.0280085	-0.208908	-0.148886	-0.0387589	M1 turquoise|0.5781
4746	CXCL3|P19876^SL003175@seq.2986.49	turquoise	-0.337813	-0.372036	-0.331693	-0.260871	-0.135333	0.144301	0.395606	0.577206	0.0238959	-0.106025	-0.0317739	0.0779166	M1 turquoise|0.5772
1460	PKP2|Q99959	turquoise	-0.249775	-0.290988	-0.304958	-0.287198	-0.0598648	0.140631	0.313674	0.575056	-0.0101955	-0.150504	-0.101291	0.00356017	M1 turquoise|0.5751
5796	THPO|P40225^SL000598@seq.5947.90	turquoise	-0.188067	-0.388625	-0.301623	-0.341924	-0.0669427	0.149707	0.322942	0.574883	0.0279771	-0.195806	-0.143984	-0.0141957	M1 turquoise|0.5749
4938	PTPN11|Q06124^SL010616@seq.3397.7	turquoise	-0.0522387	-0.32131	-0.400798	-0.470116	-0.107224	0.296293	0.263965	0.574806	-0.0610032	-0.209938	-0.152461	0.0401656	M1 turquoise|0.5748
6810	UGT2A1|Q9Y4X1	turquoise	-0.339807	-0.377181	-0.438993	-0.237521	-0.0665589	0.267899	0.520313	0.573594	0.136354	0.02416	0.0802878	0.111713	M1 turquoise|0.5736
5288	FLRT1|Q9NZU1^SL014071@seq.4547.59	turquoise	-0.369413	-0.357674	-0.361724	-0.130574	-0.0427483	0.322091	0.512827	0.573385	0.0939288	0.0726262	0.0654508	0.0537383	M1 turquoise|0.5734
2572	HPRT1|P00492	turquoise	-0.340701	-0.455232	-0.32853	-0.272072	0.049656	0.550119	0.334815	0.573134	-0.000140118	-0.0468264	-0.0233154	0.0529295	M1 turquoise|0.5731
4811	VEGFC|P49767	turquoise	-0.0490761	-0.337844	-0.170797	-0.32873	-0.130171	0.3222	0.228626	0.571665	-0.0644556	-0.318805	-0.327224	-0.154201	M1 turquoise|0.5717
4506	FAM221B|A6H8Z2	turquoise	-0.243185	-0.393348	-0.566113	-0.38097	-0.0907263	0.234819	0.583904	0.571641	0.140541	0.104421	0.128355	0.224178	M1 turquoise|0.5716
1780	GPX1|P07203	turquoise	-0.239347	-0.341835	-0.398305	-0.415101	0.0424769	0.520535	0.222236	0.569592	0.0122654	-0.158557	-0.13886	-0.02397	M1 turquoise|0.5696
650	DUSP6|Q16828	turquoise	-0.218883	-0.385106	-0.45369	-0.322734	-0.0516785	0.210509	0.531936	0.569254	0.0528517	0.00797731	0.0413157	0.0981974	M1 turquoise|0.5693
2834	COA4|Q9NYJ1	turquoise	-0.0298553	-0.410653	-0.383461	-0.370789	-0.0385219	0.162604	0.401238	0.568621	0.0469973	-0.108607	-0.062926	0.104232	M1 turquoise|0.5686
375	ERN1|O75460	turquoise	-0.280318	-0.345801	-0.355372	-0.245769	0.0206768	0.166812	0.416312	0.567784	0.0664235	-0.0395206	-0.000688028	0.0422604	M1 turquoise|0.5678
978	NLRP10|Q86W26	turquoise	-0.22264	-0.405831	-0.377187	-0.342998	-0.0459985	0.298919	0.39358	0.567811	0.0423376	-0.0898519	-0.0408542	0.0614002	M1 turquoise|0.5678
2650	IL15|P40933	turquoise	-0.0939665	-0.356994	-0.3236	-0.429638	-0.0552854	0.222818	0.292694	0.567759	-0.0492796	-0.259425	-0.173138	0.0236148	M1 turquoise|0.5678
2536	PFDN2|Q9UHV9	turquoise	-0.0291471	-0.418176	-0.385968	-0.30102	-0.132767	0.27406	0.490783	0.567621	0.0373355	0.0352442	-0.0621484	0.00713828	M1 turquoise|0.5676
3939	YJU2|Q9BW85	turquoise	-0.252481	-0.378036	-0.322684	-0.314382	-0.0635974	0.233939	0.33917	0.566681	0.0390889	-0.17253	-0.0665131	0.0560137	M1 turquoise|0.5667
2086	PSME2|Q9UL46	turquoise	-0.309554	-0.415617	-0.368275	-0.335489	0.0435185	0.65371	0.286714	0.566582	0.0341287	-0.106808	-0.0748571	0.0116124	M1 turquoise|0.5666
2498	RPL12|P30050	turquoise	0.0219422	-0.260434	-0.431865	-0.489337	0.146647	0.31323	0.174394	0.566544	0.0392282	-0.174092	-0.21618	-0.106821	M1 turquoise|0.5665
1974	PPBP|P02775^SL003044@seq.17165.1	turquoise	-0.329566	-0.373056	-0.347316	-0.272638	-0.165251	0.217042	0.383391	0.566424	0.0202305	-0.103833	-0.0369221	0.0676245	M1 turquoise|0.5664
4998	ITGA1|P56199	turquoise	-0.03883	-0.22984	-0.380565	-0.397425	0.163191	0.177972	0.244783	0.566258	-0.00445541	-0.180719	-0.209438	-0.0861148	M1 turquoise|0.5663
2512	ADK|P55263	turquoise	-0.161242	-0.383067	-0.332118	-0.379759	0.0883961	0.6365	0.232752	0.566138	0.0309336	-0.142558	-0.119768	0.000336468	M1 turquoise|0.5661
6105	SNX1|Q13596^SL014932@seq.6955.68	turquoise	-0.264317	-0.377203	-0.4872	-0.267434	-0.0975182	0.156464	0.52769	0.565552	0.0799269	0.117714	0.216466	0.292065	M1 turquoise|0.5656
4113	RDH13|Q8NBN7	turquoise	-0.243183	-0.382272	-0.307224	-0.281577	-0.0661646	0.163001	0.479169	0.564834	0.10374	-0.108582	-0.101063	-0.00244815	M1 turquoise|0.5648
5507	SCARF1|Q14162	turquoise	0.000887997	-0.384934	-0.335356	-0.321717	-0.152016	0.149939	0.340368	0.564313	-0.0504495	-0.104585	-0.0773938	0.0646878	M1 turquoise|0.5643
5622	EGF|P01133^SL025842@seq.5509.7	turquoise	-0.336742	-0.401104	-0.266963	-0.190154	-0.0449398	0.204292	0.309856	0.563955	0.0210951	-0.101564	-0.000329225	0.0747464	M1 turquoise|0.564
1754	PPP3R1|P63098	turquoise	-0.0632531	-0.310425	-0.346517	-0.402136	-0.14621	0.212985	0.346971	0.56348	-0.0540968	-0.214051	-0.152463	0.0417515	M1 turquoise|0.5635
2424	ITPA|Q9BY32	turquoise	-0.0942247	-0.339312	-0.376822	-0.410023	0.00789723	0.372412	0.235486	0.563517	-0.000335023	-0.128774	-0.165989	-0.0536025	M1 turquoise|0.5635
107	TMEM106A|Q96A25	turquoise	-0.297125	-0.403179	-0.362848	-0.220454	-0.0567989	0.147232	0.446056	0.563311	0.0775795	-0.0481072	0.0451968	0.0863048	M1 turquoise|0.5633
7086	TRABD2A|Q86V40	turquoise	-0.154048	-0.31563	-0.387745	-0.377831	-0.114395	0.27663	0.339351	0.562481	-0.00797492	-0.161307	-0.0926074	0.0554197	M1 turquoise|0.5625
3229	STX17|P56962	turquoise	-0.118656	-0.32241	-0.340875	-0.374827	-0.0728591	0.171773	0.344515	0.561894	-0.00340867	-0.166948	-0.128187	0.0413565	M1 turquoise|0.5619
3466	COPS8|Q99627	turquoise	-0.450922	-0.409457	-0.302216	-0.156149	-0.0479092	0.0931006	0.568464	0.561109	0.227179	-0.0370135	0.0230628	0.0337075	M1 turquoise|0.5611
2019	STMN1|P16949	turquoise	-0.0791874	-0.392593	-0.518868	-0.358802	-0.107996	0.241104	0.458687	0.559482	0.0120175	0.123212	0.149648	0.236896	M1 turquoise|0.5595
5528	IMPDH1|P20839	turquoise	-0.144081	-0.163283	-0.371893	-0.363664	-0.0777977	0.180674	0.260041	0.559427	0.0129889	-0.116999	-0.0732959	0.0656563	M1 turquoise|0.5594
1551	PREP|P48147	turquoise	-0.116515	-0.354647	-0.450392	-0.455248	0.0102137	0.364957	0.212079	0.559025	-0.0610276	-0.166183	0.0690052	0.313656	M1 turquoise|0.559
7318	UBXN4|Q92575^SL026025@seq.9970.7	turquoise	-0.423599	-0.414598	-0.346643	-0.13625	-0.0339374	0.099748	0.521601	0.559027	0.104832	-0.0207991	0.131995	0.161043	M1 turquoise|0.559
4403	FTHL17|Q9BXU8	turquoise	-0.165889	-0.333038	-0.299909	-0.365802	-0.0842204	0.222508	0.280797	0.558482	-0.0228416	-0.248966	-0.192966	-0.0454994	M1 turquoise|0.5585
7109	NUDT9|Q9BW91	turquoise	-0.135304	-0.38064	-0.311121	-0.293448	-0.0439915	0.18808	0.370187	0.558247	-0.00501449	-0.109044	-0.0982705	0.000399118	M1 turquoise|0.5582
976	SLC14A2|Q15849	turquoise	-0.190364	-0.34357	-0.316322	-0.335068	-0.0938658	0.19861	0.372467	0.558113	-0.0336856	-0.191357	-0.0736746	0.0772964	M1 turquoise|0.5581
2112	RRAS|P10301	turquoise	-0.280374	-0.354896	-0.579151	-0.264114	-0.114508	0.150839	0.536217	0.556209	0.0401397	0.272796	0.213732	0.193636	M1 turquoise|0.5562
5538	IMPDH2|P12268	turquoise	-0.406553	-0.404411	-0.226523	-0.148505	-0.12109	0.1085	0.494161	0.555976	0.122915	-0.108309	-0.109274	-0.0629637	M1 turquoise|0.556
6836	MAP4K1|Q92918	turquoise	-0.231554	-0.40606	-0.49336	-0.308871	-0.113357	0.334008	0.43834	0.5559	0.0230972	0.0485697	0.198352	0.309503	M1 turquoise|0.5559
1480	HBEGF|Q99075	turquoise	-0.297017	-0.329083	-0.37958	-0.329121	-0.0515058	0.276406	0.335373	0.555603	0.0464386	-0.102178	-0.0513921	0.0503535	M1 turquoise|0.5556
5378	GSTP1|P09211^SL003643@seq.4911.49	turquoise	0.122782	-0.267856	-0.30739	-0.502703	-0.191447	0.19019	0.168702	0.555125	-0.143428	-0.289228	-0.391833	-0.197854	M1 turquoise|0.5551
7289	S100P|P25815	turquoise	-0.122224	-0.298205	-0.386849	-0.445979	-0.0934887	0.219154	0.416614	0.553731	0.0358746	-0.159447	-0.156291	0.00745385	M1 turquoise|0.5537
3802	REEP2|Q9BRK0	turquoise	-0.104378	-0.331144	-0.366337	-0.454528	-0.0904762	0.222064	0.369495	0.553337	-0.0552199	-0.226619	-0.204818	-0.0259003	M1 turquoise|0.5533
997	POLM|Q9NP87	turquoise	-0.261675	-0.348463	-0.250076	-0.242816	-0.0402559	0.187502	0.342546	0.553092	0.0247655	-0.18025	-0.0550976	0.0462294	M1 turquoise|0.5531
52	ENO2|P09104^SL001731@seq.10339.48	turquoise	-0.0974768	-0.30605	-0.379949	-0.428382	-0.0565004	0.309129	0.223272	0.552846	-0.035548	-0.178821	-0.160259	-0.0057833	M1 turquoise|0.5528
794	RAD51D|O75771	turquoise	-0.192286	-0.295334	-0.301118	-0.321858	0.00355923	0.223915	0.338011	0.552643	0.0135685	-0.171072	-0.192972	-0.121223	M1 turquoise|0.5526
5760	DEFB121|Q5J5C9	turquoise	-0.249628	-0.359814	-0.361367	-0.306593	-0.0352325	0.207412	0.337095	0.550708	0.0389037	-0.128171	0.0809495	0.219464	M1 turquoise|0.5507
5439	NCK1|P16333	turquoise	-0.278463	-0.392045	-0.318207	-0.20909	-0.0521469	0.159311	0.431942	0.549607	0.100562	-0.077312	0.032057	0.0730616	M1 turquoise|0.5496
2524	BAG2|O95816	turquoise	-0.13806	-0.343599	-0.262597	-0.299055	-0.0616626	0.209667	0.313236	0.549488	-0.00276392	-0.183439	-0.109033	0.0060921	M1 turquoise|0.5495
2863	ESAM|Q96AP7^SL005160@seq.20536.11	turquoise	0.0476042	-0.390338	-0.32339	-0.326106	-0.180876	0.147107	0.371615	0.549472	-0.0493502	-0.153095	-0.195161	-0.0892897	M1 turquoise|0.5495
69	ZNRF3|Q9ULT6^SL018971@seq.10390.21	turquoise	-0.267154	-0.369175	-0.347956	-0.259481	-0.0278669	0.198638	0.410062	0.548457	0.0774943	0.00261299	0.0167431	0.0642088	M1 turquoise|0.5485
41	AP4M1|O00189	turquoise	-0.254833	-0.285823	-0.239792	-0.196213	-0.0655429	0.133075	0.328618	0.547761	0.0345883	-0.106732	-0.0696473	0.00128344	M1 turquoise|0.5478
2685	MVD|P53602^SL013390@seq.19748.3	turquoise	-0.165195	-0.385532	-0.448905	-0.390325	0.251412	0.544288	0.309478	0.547296	0.016534	-0.0895514	-0.0408275	0.0583226	M1 turquoise|0.5473
3999	SH3BP5|O60239	turquoise	-0.263355	-0.376867	-0.334381	-0.194052	-0.0712083	0.139051	0.512596	0.547235	0.0961425	0.0235105	-0.0073262	0.0276973	M1 turquoise|0.5472
1978	MAP2K6|P52564	turquoise	-0.35396	-0.436866	-0.44823	-0.145782	-0.10558	0.143122	0.599767	0.546546	0.110236	0.244439	0.225174	0.206988	M1 turquoise|0.5465
4608	PF4|P02776	turquoise	-0.317709	-0.351319	-0.351824	-0.27084	-0.163395	0.227278	0.362936	0.546226	0.0150627	-0.0980507	-0.0228399	0.0856674	M1 turquoise|0.5462
1127	FH|P07954	turquoise	-0.238498	-0.341276	-0.30597	-0.306561	-0.105859	0.195977	0.288981	0.545653	-0.0192351	-0.192936	-0.110335	0.00738181	M1 turquoise|0.5457
3084	MRM1|Q6IN84	turquoise	-0.206806	-0.361762	-0.290415	-0.304664	-0.0481847	0.185064	0.410142	0.544752	0.0796129	-0.160345	-0.138851	-0.0522384	M1 turquoise|0.5448
778	CKS1B|P61024	turquoise	-0.180999	-0.346455	-0.456578	-0.403148	-0.0177196	0.312683	0.430943	0.543308	0.0453527	-0.0994533	-0.0221729	0.077826	M1 turquoise|0.5433
1248	ABLIM3|O94929	turquoise	-0.219708	-0.302095	-0.292824	-0.284005	-0.0443445	0.157696	0.285964	0.543122	0.00446652	-0.13109	-0.0804386	0.0201177	M1 turquoise|0.5431
4656	PPBP|P02775^SL003191@seq.2790.54	turquoise	-0.311276	-0.346242	-0.323507	-0.260006	-0.156616	0.216136	0.369158	0.542693	0.0133917	-0.108076	-0.083824	-0.00257737	M1 turquoise|0.5427
5285	PPBP|P02775^SL004708@seq.4544.4	turquoise	-0.313077	-0.347599	-0.332799	-0.267628	-0.161728	0.215633	0.363386	0.542366	0.00922167	-0.104767	-0.0539581	0.0444188	M1 turquoise|0.5424
575	DTX3L|Q8TDB6	turquoise	-0.229378	-0.283729	-0.232808	-0.2228	-0.0837855	0.103947	0.304179	0.54221	0.00740589	-0.147	-0.0645574	0.0433159	M1 turquoise|0.5422
3927	VGLL4|Q14135	turquoise	-0.31638	-0.410479	-0.441702	-0.161797	-0.064346	0.117315	0.570199	0.541943	0.151647	0.207025	0.321233	0.357856	M1 turquoise|0.5419
5786	HINT1|P49773	turquoise	-0.0997603	-0.37173	-0.25248	-0.396985	-0.0666427	0.545975	0.206863	0.541472	-0.0670027	-0.264153	-0.205523	-0.0114786	M1 turquoise|0.5415
5015	CD40LG|P29965	turquoise	-0.226652	-0.368319	-0.111478	-0.254282	-0.0785276	0.311482	0.22169	0.540719	-0.0204189	-0.297897	-0.30475	-0.17418	M1 turquoise|0.5407
6088	PLOD2|O00469	turquoise	-0.176971	-0.327208	-0.32723	-0.310734	0.20616	0.198064	0.316864	0.540679	0.0988934	-0.147025	-0.11884	-0.0382744	M1 turquoise|0.5407
3286	USP10|Q14694	turquoise	-0.188401	-0.326183	-0.235793	-0.175671	-0.0705622	0.117082	0.438331	0.540207	0.0503918	0.000145086	-0.0908851	-0.0329711	M1 turquoise|0.5402
6787	NUDC|Q9Y266^SL025950@seq.8871.14	turquoise	-0.242857	-0.373802	-0.180854	-0.206774	-0.00798547	0.152038	0.35185	0.539535	0.0681099	-0.223968	-0.197565	-0.157308	M1 turquoise|0.5395
920	MPP7|Q5T2T1	turquoise	-0.238374	-0.336342	-0.53564	-0.358605	-0.000165738	0.249008	0.559059	0.539179	0.198012	0.0563944	0.172623	0.26347	M1 turquoise|0.5392
4129	CTNNA1|P35221^SL007202@seq.24426.191	turquoise	-0.0930334	-0.28744	-0.350864	-0.379917	0.00587977	0.186368	0.298664	0.538676	-0.012508	-0.175037	-0.136192	0.0162736	M1 turquoise|0.5387
2488	RPS19|P39019	turquoise	-0.278123	-0.318366	-0.546663	-0.272241	0.0916463	0.264012	0.486732	0.538195	0.183936	0.20298	0.171341	0.133261	M1 turquoise|0.5382
6170	CABLES2|Q9BTV7	turquoise	-0.279815	-0.388803	-0.236478	-0.152512	-0.0990269	0.174407	0.395879	0.53795	0.0584859	-0.116764	0.0250822	0.102801	M1 turquoise|0.538
4682	SPINT2|O43291	turquoise	-0.055522	-0.362233	-0.312078	-0.33863	-0.07548	0.205977	0.29978	0.536078	-0.0128827	-0.160986	-0.133783	0.00401182	M1 turquoise|0.5361
1574	KIAA0040|Q15053	turquoise	-0.0805828	-0.34043	-0.386086	-0.404545	0.0596665	0.302634	0.301355	0.535926	0.0662975	-0.142194	-0.0958891	0.0484975	M1 turquoise|0.5359
3776	C2orf68|Q2NKX9	turquoise	-0.249998	-0.372473	-0.327818	-0.235575	-0.0201994	0.145747	0.403776	0.53587	0.0981375	-0.065483	0.0316708	0.0933947	M1 turquoise|0.5359
7131	EDDM3A|Q14507	turquoise	-0.237706	-0.352928	-0.548884	-0.357911	-0.0447015	0.212203	0.432094	0.535488	0.0907933	0.0732772	0.379976	0.6132	M1 turquoise|0.5355
5181	YWHAG|P61981^SL004989@seq.4179.57	turquoise	-0.0435446	-0.208293	-0.506658	-0.577272	-0.0617707	0.189013	0.0127609	0.535327	-0.156953	-0.115145	-0.121483	0.0889433	M1 turquoise|0.5353
1381	NUDT12|Q9BQG2	turquoise	-0.287225	-0.377724	-0.316977	-0.174441	-0.0228291	0.196217	0.418947	0.53432	0.0945341	0.00515375	0.0450474	0.0735561	M1 turquoise|0.5343
1181	PKD2|Q13563^SL025961@seq.13486.9	turquoise	-0.257924	-0.36606	-0.324819	-0.259859	-0.0340479	0.212308	0.414908	0.533774	0.0833513	-0.114373	0.00121283	0.0850647	M1 turquoise|0.5338
3616	SDHB|P21912	turquoise	-0.260191	-0.309681	-0.372839	-0.279508	-0.000966151	0.110734	0.440968	0.533655	0.0350555	-0.132057	-0.0101971	0.0742299	M1 turquoise|0.5337
1478	CBR3|O75828	turquoise	-0.00927118	-0.338059	-0.349438	-0.400523	0.0123961	0.282283	0.233082	0.533233	0.00913372	-0.162974	-0.121448	0.0329129	M1 turquoise|0.5332
6897	SLC27A2|O14975	turquoise	-0.227303	-0.365787	-0.51666	-0.340848	-0.0650527	0.236046	0.496849	0.530534	0.122609	0.0824565	0.273931	0.413331	M1 turquoise|0.5305
3950	HSDL2|Q6YN16	turquoise	-0.0384243	-0.34792	-0.363623	-0.358793	0.0213036	0.219275	0.294739	0.530072	0.000848936	-0.134251	-0.0915057	0.0360222	M1 turquoise|0.5301
1920	RAB3B|P20337	turquoise	-0.220305	-0.358396	-0.125363	-0.201275	-0.108613	0.142995	0.313842	0.529479	-0.0114325	-0.239418	-0.201593	-0.094748	M1 turquoise|0.5295
626	ARHGAP1|Q07960^SL025968@seq.11955.1	turquoise	0.0229282	-0.309428	-0.376204	-0.405852	-0.0703929	0.178175	0.378803	0.529328	-0.0184411	-0.124326	-0.216415	-0.122321	M1 turquoise|0.5293
5276	PDGFA|P04085	turquoise	-0.254027	-0.313726	-0.342432	-0.315213	-0.103979	0.292361	0.32276	0.529165	-0.00327692	-0.12825	-0.0992056	0.00522575	M1 turquoise|0.5292
4261	VPS9D1|Q9Y2B5	turquoise	-0.286398	-0.361525	-0.413387	-0.241166	-0.0414967	0.180967	0.493858	0.528045	0.116387	0.0824514	0.106729	0.156578	M1 turquoise|0.528
2126	NUDT5|Q9UKK9	turquoise	0.00720261	-0.377172	-0.303967	-0.409743	0.043894	0.388256	0.193204	0.527577	-0.0489565	-0.206135	-0.194564	-0.0290694	M1 turquoise|0.5276
1597	PTPN7|P35236	turquoise	-0.259533	-0.372596	-0.322316	-0.269575	-0.0734218	0.244163	0.39871	0.526567	0.0817316	-0.07322	-0.052373	0.0181312	M1 turquoise|0.5266
109	PGRMC2|O15173^SL007962@seq.10506.53	turquoise	-0.270701	-0.366494	-0.238911	-0.177041	-0.0972943	0.0769679	0.382762	0.526453	-0.0195855	-0.120005	-0.064676	0.00124364	M1 turquoise|0.5265
1896	PPBP|P02775^SL004294@seq.16765.52	turquoise	-0.358609	-0.346675	-0.283279	-0.241998	-0.157292	0.219575	0.358978	0.525955	-0.0207528	-0.121698	-0.0822776	0.00503422	M1 turquoise|0.526
6004	FAM162A|Q96A26	turquoise	-0.245685	-0.339418	-0.0781869	-0.127827	-0.0985729	0.083063	0.271525	0.525597	-0.0172973	-0.273464	-0.157261	-0.0497819	M1 turquoise|0.5256
2855	CD68|P34810^SL007199@seq.20528.23	turquoise	-0.0943918	-0.330847	-0.352831	-0.355322	-0.053008	0.255245	0.359618	0.525357	0.0173575	-0.134787	-0.122032	-0.00547114	M1 turquoise|0.5254
3126	TBC1D22B|Q9NU19	turquoise	-0.386973	-0.437078	-0.278139	-0.0236498	-0.10697	0.127076	0.56572	0.525148	0.146539	0.143598	0.201438	0.16225	M1 turquoise|0.5251
6481	STMN3|Q9NZ72	turquoise	-0.067193	-0.393551	-0.328653	-0.341818	-0.0772531	0.304229	0.289108	0.524992	-0.0182221	-0.129614	0.033505	0.199358	M1 turquoise|0.525
5912	LYZL2|Q7Z4W2	turquoise	-0.165489	-0.351092	-0.393482	-0.272628	-0.0134741	0.237865	0.471798	0.524866	0.13947	0.0464967	-0.0792012	-0.0989009	M1 turquoise|0.5249
1438	RANBP3|Q9H6Z4	turquoise	0.203471	-0.251604	-0.317109	-0.437959	-0.049656	0.197044	0.210184	0.524705	-0.0793794	-0.213519	-0.228154	-0.0283523	M1 turquoise|0.5247
6862	FCRL4|Q96PJ5^SL025859@seq.8991.115	turquoise	-0.187646	-0.351904	-0.227428	-0.272722	-0.0383398	0.224132	0.217774	0.5235	0.00542997	-0.200019	-0.128756	-0.0167691	M1 turquoise|0.5235
830	PPM1A|P35813	turquoise	-0.0183063	-0.31138	-0.315677	-0.413705	-0.0878364	0.209472	0.301344	0.523142	-0.0635689	-0.234691	-0.195685	-0.00990207	M1 turquoise|0.5231
6287	SQSTM1|Q13501^SL018151@seq.7695.106	turquoise	-0.20136	-0.340175	-0.491353	-0.245812	0.0201684	0.206522	0.494944	0.521542	0.170385	0.0660805	0.225504	0.255646	M1 turquoise|0.5215
2368	CBX1|P83916	turquoise	-0.114389	-0.277451	-0.289525	-0.324046	-0.0566516	0.238025	0.252964	0.520117	0.00011851	-0.164686	-0.100838	0.0205419	M1 turquoise|0.5201
5559	ANXA6|P08133	turquoise	-0.269045	-0.303376	-0.369412	-0.314742	-0.109521	0.270982	0.345555	0.519751	0.0059339	-0.081845	-0.0940816	-0.0173564	M1 turquoise|0.5198
1445	BDNF|P23560^SL003951@seq.14047.78	turquoise	-0.332383	-0.343175	-0.319633	-0.244335	-0.136144	0.236997	0.343638	0.519666	-0.00152037	-0.0954	-0.0275551	0.0605513	M1 turquoise|0.5197
3505	PWWP3A|Q2TAK8	turquoise	-0.108029	-0.339521	-0.366761	-0.384148	-0.0489478	0.199709	0.350403	0.519662	0.134964	-0.163295	-0.0803406	0.082512	M1 turquoise|0.5197
2540	SRGN|P10124	turquoise	-0.234388	-0.202218	-0.294751	-0.272386	-0.0930488	0.188401	0.300119	0.519404	-0.00250311	-0.111499	-0.0956581	0.0239724	M1 turquoise|0.5194
3856	NECAB3|Q96P71	turquoise	-0.183655	-0.360544	-0.388175	-0.280006	-0.0610201	0.165127	0.46413	0.518838	0.209652	-0.00316446	-0.00733667	0.0384725	M1 turquoise|0.5188
2827	AP1AR|Q63HQ0	turquoise	-0.135115	-0.280217	-0.363467	-0.418723	-0.075576	0.356273	0.144047	0.518438	-0.0524979	-0.194602	-0.132017	0.0309411	M1 turquoise|0.5184
2357	ARPC5|O15511	turquoise	-0.203826	-0.3152	-0.289144	-0.325451	-0.0879352	0.170474	0.274851	0.517384	-0.00711255	-0.187581	-0.127539	-0.00313934	M1 turquoise|0.5174
1224	PTGR1|Q14914^SL005407@seq.13543.7	turquoise	-0.220151	-0.338126	-0.306154	-0.285705	0.287521	0.183403	0.290571	0.515835	0.0562278	-0.142593	-0.0922495	-0.0142117	M1 turquoise|0.5158
3831	MRI1|Q9BV20	turquoise	-0.20886	-0.344678	-0.466506	-0.340674	-0.0180062	0.36737	0.376943	0.515689	0.0918645	-0.0386371	0.0882057	0.178866	M1 turquoise|0.5157
3537	IP6K2|Q9UHH9	turquoise	-0.174961	-0.332809	-0.445135	-0.27328	-0.0876493	0.151116	0.571136	0.515556	0.204154	0.106218	-0.0632438	-0.0887079	M1 turquoise|0.5156
6321	SH3BP2|P78314	turquoise	-0.112531	-0.219535	-0.267168	-0.326216	0.00492222	0.207222	0.240034	0.5154	0.018626	-0.191397	-0.159966	-0.036178	M1 turquoise|0.5154
5238	FGF8|P55075^SL014308@seq.4394.71	turquoise	-0.223177	-0.306338	-0.0727986	-0.222997	-0.100905	0.324393	0.158967	0.514997	-0.0575922	-0.302151	-0.266671	-0.0958237	M1 turquoise|0.515
6334	ATP5PF|P18859	turquoise	-0.157994	-0.297938	-0.303089	-0.308646	-0.072124	0.0992794	0.220871	0.514791	-0.0668698	-0.212678	-0.116539	0.0119177	M1 turquoise|0.5148
2347	ARL2BP|Q9Y2Y0	turquoise	-0.195062	-0.260289	-0.28204	-0.275355	-0.0649202	0.12667	0.322907	0.514421	0.00449225	-0.152676	-0.0827752	0.0275507	M1 turquoise|0.5144
910	TOX3|O15405	turquoise	-0.200911	-0.37568	-0.0067658	-0.199467	-0.0966788	0.257187	0.180031	0.514288	-0.0551191	-0.344828	-0.28762	-0.141101	M1 turquoise|0.5143
3980	RNF25|Q96BH1	turquoise	-0.278784	-0.368231	-0.141788	-0.196889	-0.0514197	0.182314	0.27499	0.51402	0.0250481	-0.213901	-0.205673	-0.100132	M1 turquoise|0.514
2146	GGPS1|O95749	turquoise	-0.254456	-0.318863	-0.0623186	-0.12536	-0.125843	0.10862	0.278958	0.513856	-0.0285208	-0.222448	-0.194066	-0.0951892	M1 turquoise|0.5139
1495	SPARC|P09486^SL000532@seq.14110.200	turquoise	-0.26595	-0.355198	-0.439523	-0.243452	-0.0485931	0.234776	0.569816	0.513782	0.183575	0.1202	0.114719	0.146149	M1 turquoise|0.5138
4291	REPS2|Q8NFH8	turquoise	-0.26258	-0.281692	-0.332925	-0.248516	-0.0369066	0.162621	0.372708	0.513734	0.0475187	-0.0677443	0.0360097	0.142067	M1 turquoise|0.5137
6064	UBC|P0CG48^SL017290@seq.6647.55	turquoise	-0.131039	-0.289781	-0.317572	-0.353296	0.167172	0.202929	0.259806	0.513181	0.0105514	-0.223859	-0.143742	-0.00863408	M1 turquoise|0.5132
6802	HNRNPAB|Q99729^SL009791@seq.8894.80	turquoise	-0.0390292	-0.243745	-0.194552	-0.378467	-0.0283201	0.449836	0.161791	0.512998	-0.0729102	-0.27088	-0.262006	-0.0585053	M1 turquoise|0.513
3169	HYOU1|Q9Y4L1	turquoise	-0.0620208	-0.376834	-0.291754	-0.286585	-0.141951	0.109282	0.422299	0.512261	0.0129541	-0.0975596	-0.0331173	0.118467	M1 turquoise|0.5123
4633	AZU1|P20160^SL004589@seq.2751.16	turquoise	-0.270596	-0.262185	-0.108566	-0.231154	-0.0823428	0.357745	0.219478	0.511751	-0.031134	-0.304602	-0.249474	-0.0750547	M1 turquoise|0.5118
3631	TADA1|Q96BN2	turquoise	-0.15065	-0.310888	-0.364343	-0.398614	-0.0200043	0.233464	0.400356	0.511122	0.0308456	-0.165426	-0.124681	0.034922	M1 turquoise|0.5111
6462	ERO1B|Q86YB8	turquoise	-0.265269	-0.310403	-0.273037	-0.262943	0.115674	0.210268	0.292229	0.509843	0.0910338	-0.139547	-0.0957526	-0.0462608	M1 turquoise|0.5098
4337	PRPF19|Q9UMS4	turquoise	-0.146146	-0.238354	-0.289165	-0.298901	0.0737985	0.161697	0.341896	0.508311	0.0650142	-0.146556	-0.196303	-0.121631	M1 turquoise|0.5083
4945	BCL2|P10415	turquoise	-0.315453	-0.218228	-0.245643	-0.0793728	-0.110469	0.302389	0.408	0.507862	0.0624492	0.0757085	-0.0380101	-0.0144884	M1 turquoise|0.5079
7195	NDE1|Q9NXR1	turquoise	-0.16821	-0.36162	-0.147544	-0.274635	-0.113594	0.233047	0.31315	0.507703	0.0495687	-0.260929	-0.195972	-0.0214819	M1 turquoise|0.5077
2505	RPS5|P46782	turquoise	-0.150043	-0.246379	-0.448437	-0.301301	0.0488849	0.229184	0.395055	0.507237	0.104565	0.0932316	0.00618637	0.0233402	M1 turquoise|0.5072
4022	TTLL12|Q14166	turquoise	-0.127266	-0.360316	-0.398084	-0.381264	-0.0524703	0.537777	0.303467	0.507023	-0.00982618	-0.106909	-0.0599187	0.0649085	M1 turquoise|0.507
3322	ZCCHC17|Q9NP64	turquoise	-0.371953	-0.301642	-0.280302	-0.12224	0.00815285	0.123695	0.423254	0.50669	0.108037	-0.134292	0.0115868	0.00893714	M1 turquoise|0.5067
4820	APP|P05067	turquoise	-0.299981	-0.317774	-0.31174	-0.252553	-0.140745	0.229623	0.333222	0.506433	-0.0239229	-0.0981684	-0.0253361	0.0845421	M1 turquoise|0.5064
7119	TMEM38B|Q9NVV0	turquoise	-0.20443	-0.320053	-0.270096	-0.257973	-0.0633354	0.232182	0.28278	0.505401	0.00179524	-0.118641	-0.0919479	-0.0157811	M1 turquoise|0.5054
859	PANK3|Q9H999	turquoise	-0.417454	-0.398803	-0.233575	-0.141133	-0.101413	0.151979	0.602722	0.504494	0.182237	-0.069611	-0.11558	-0.124438	M1 turquoise|0.5045
4459	SH3PXD2B|A1X283	turquoise	-0.085711	-0.29423	-0.358201	-0.351014	-0.0817906	0.140992	0.22923	0.50435	-0.0194137	-0.109302	-0.061993	0.0850414	M1 turquoise|0.5044
6056	ATAD1|Q8NBU5	turquoise	-0.285797	-0.317156	-0.121843	-0.11843	-0.100049	0.120998	0.275845	0.50433	0.0195356	-0.195323	-0.111674	-0.045451	M1 turquoise|0.5043
2410	GSTM4|Q03013	turquoise	-0.180258	-0.291819	-0.292532	-0.300349	-0.0670728	0.14247	0.231464	0.503824	0.00670644	-0.128753	-0.0920536	0.0130029	M1 turquoise|0.5038
2312	PGM2|Q96G03	turquoise	-0.30905	-0.363156	-0.316521	-0.17817	-0.038332	0.281443	0.46146	0.503472	0.0884133	-0.0338433	0.0314954	0.0340309	M1 turquoise|0.5035
1833	GRAP2|O75791^SL005725@seq.16074.12	turquoise	-0.285676	-0.30624	-0.412507	-0.172268	-0.074678	0.119987	0.528197	0.503271	0.0787599	0.176632	0.114875	0.0892512	M1 turquoise|0.5033
1808	TMEFF1|Q8IYR6	turquoise	-0.111585	-0.366262	-0.292946	-0.188245	-0.186773	0.0824058	0.438406	0.502569	0.0131513	-0.0110827	0.00152326	0.068035	M1 turquoise|0.5026
6395	SPTLC1|O15269	turquoise	-0.236949	-0.281643	-0.299229	-0.274588	0.00591623	0.241957	0.357515	0.501979	0.0142318	-0.134144	-0.0974565	-0.0354924	M1 turquoise|0.502
5954	ADAMTS6|Q9UKP5	turquoise	-0.146561	-0.244195	-0.40731	-0.219616	-0.0170771	0.127806	0.473018	0.501748	0.105341	0.107771	0.0852138	0.107664	M1 turquoise|0.5017
3897	FAM151B|Q6UXP7	turquoise	-0.228617	-0.354376	-0.126303	-0.207481	-0.0876715	0.142433	0.25499	0.50071	0.00235681	-0.192156	-0.160007	-0.046622	M1 turquoise|0.5007
6237	ISCU|Q9H1K1	turquoise	-0.256885	-0.33686	-0.0754842	-0.102027	-0.115525	0.0980497	0.304796	0.499919	0.0134914	-0.210811	-0.130275	-0.0370151	M1 turquoise|0.4999
2938	ADAT2|Q7Z6V5	turquoise	-0.198321	-0.341232	-0.408444	-0.313356	-0.0478626	0.180646	0.523976	0.499784	0.118573	0.0565761	-0.0377419	-0.00136005	M1 turquoise|0.4998
6995	PPT1|P50897	turquoise	-0.160448	-0.35936	-0.254196	-0.193704	-0.0272736	0.147879	0.360447	0.498833	0.0153253	-0.0578738	-0.0152207	0.053807	M1 turquoise|0.4988
1670	ID1|P41134^SL005354@seq.15402.2	turquoise	-0.141584	-0.319999	-0.284758	-0.28371	-0.0397786	0.209138	0.380067	0.498301	0.0190935	-0.119091	-0.125162	-0.0588731	M1 turquoise|0.4983
5196	LCMT1|Q9UIC8	turquoise	-0.215512	-0.30896	-0.482072	-0.28714	-0.0679069	0.24508	0.561063	0.497686	0.0880781	0.19913	0.11388	0.161538	M1 turquoise|0.4977
2415	HRAS|P01112	turquoise	-0.331137	-0.357551	-0.24218	-0.215766	-0.012007	0.217101	0.463056	0.497506	0.239978	-0.165447	-0.144386	-0.0988564	M1 turquoise|0.4975
4839	IDE|P14735	turquoise	-0.233266	-0.376689	-0.489761	-0.220552	-0.0226265	0.45829	0.527906	0.497251	0.115327	0.255783	0.146335	0.101349	M1 turquoise|0.4973
4375	EIF2A|Q9BY44^SL013261@seq.25105.70	turquoise	-0.245049	-0.391	-0.0554316	-0.161215	-0.108508	0.1179	0.270409	0.49587	-0.00568325	-0.306807	-0.244888	-0.144702	M1 turquoise|0.4959
1523	ISG15|P05161^SL015510@seq.14151.4	turquoise	-0.0532378	-0.349209	-0.319121	-0.35932	-0.0253997	0.373278	0.219953	0.495441	-0.0350345	-0.131506	-0.114708	0.00440992	M1 turquoise|0.4954
831	SEPTIN11|Q9NVA2	turquoise	-0.0474553	-0.314531	-0.483662	-0.389992	-0.127316	0.173277	0.359327	0.494911	-0.0222961	-0.00037687	0.222862	0.442107	M1 turquoise|0.4949
5716	ABHD14A|Q9BUJ0	turquoise	0.160166	-0.0882401	-0.376374	-0.458062	0.0340464	0.135477	0.173401	0.494671	-0.0310837	-0.196276	-0.172721	0.0150362	M1 turquoise|0.4947
651	ACAP2|Q15057	turquoise	-0.232067	-0.203775	-0.249325	-0.167692	-0.118822	0.0850303	0.378103	0.493915	0.0076551	-0.0266909	-0.033421	0.0317615	M1 turquoise|0.4939
869	RAD1|O60671	turquoise	-0.283826	-0.326268	-0.402282	-0.159278	-0.00390336	0.163354	0.459073	0.493783	0.145592	0.132792	0.309251	0.370928	M1 turquoise|0.4938
3116	NRBF2|Q96F24	turquoise	-0.187729	-0.276868	-0.284739	-0.270973	-0.0331619	0.175437	0.289698	0.492958	0.0275213	-0.122867	-0.0341749	0.0729266	M1 turquoise|0.493
5137	PGAM1|P18669	turquoise	-0.188665	-0.329896	-0.329007	-0.294807	-0.0706013	-0.0525392	0.320618	0.491906	0.0112518	-0.076675	-0.0591389	0.0402521	M1 turquoise|0.4919
4320	ANGPT4|Q9Y264	turquoise	-0.192388	-0.27222	-0.0316501	-0.122122	-0.1478	0.0870651	0.244649	0.491172	-0.0360698	-0.268705	-0.211207	-0.0701163	M1 turquoise|0.4912
3060	CYTH1|Q15438	turquoise	-0.119553	-0.251771	-0.423584	-0.38856	-0.0125513	0.445735	0.319934	0.491078	0.0524958	-0.127506	0.0307171	0.190551	M1 turquoise|0.4911
5061	GPT|P24298^SL000617@seq.3709.4	turquoise	-0.322124	-0.357966	-0.253486	-0.209455	0.199006	0.19372	0.412273	0.490887	0.0210714	-0.167741	-0.0629776	0.0280745	M1 turquoise|0.4909
4370	CADPS2|Q86UW7	turquoise	-0.217509	-0.328187	-0.141427	-0.15504	-0.0538111	0.104073	0.302626	0.490611	0.0426889	-0.187215	-0.148044	-0.0845366	M1 turquoise|0.4906
1017	RDH16|O75452	turquoise	-0.145424	-0.339978	-0.415516	-0.302553	-0.0166234	0.160961	0.48123	0.490148	0.241353	-0.030824	0.050639	0.115119	M1 turquoise|0.4901
3193	SYT6|Q5T7P8	turquoise	-0.202239	-0.297358	-0.337797	-0.308104	-0.06507	0.264565	0.341449	0.489802	0.036086	-0.124955	-0.073138	0.0333196	M1 turquoise|0.4898
2596	ACBD6|Q9BR61^SL019254@seq.19341.36	turquoise	0.195466	-0.24326	-0.418424	-0.631156	-0.00214159	0.266269	-0.00706017	0.488911	-0.148812	-0.255577	-0.193412	0.0829917	M1 turquoise|0.4889
900	CDC42BPA|Q5VT25	turquoise	-0.11026	-0.281708	-0.31326	-0.386522	-0.108245	0.217068	0.31591	0.488372	-0.0567536	-0.174537	-0.155614	-0.0134948	M1 turquoise|0.4884
6612	PAPOLG|Q9BWT3	turquoise	-0.192259	-0.271123	-0.263547	-0.268775	-0.0244045	0.176976	0.269231	0.487967	0.00601656	-0.134213	-0.0864338	-0.000429916	M1 turquoise|0.488
4199	CCDC115|Q96NT0	turquoise	-0.303232	-0.364085	-0.182255	-0.0945235	-0.0497813	0.10758	0.451102	0.4874	0.102394	-0.088392	-0.0782015	-0.0816482	M1 turquoise|0.4874
4743	ESAM|Q96AP7^SL005160@seq.2981.9	turquoise	0.111453	-0.368931	-0.32009	-0.302496	-0.196946	0.121143	0.342756	0.486623	-0.0755475	-0.115955	-0.0580971	0.0981877	M1 turquoise|0.4866
5443	UCHL1|P09936	turquoise	-0.258064	-0.351763	-0.2269	-0.198171	-0.139839	0.108608	0.436893	0.485822	0.000328639	-0.115851	-0.0797586	0.006677	M1 turquoise|0.4858
2532	ARF1|P84077	turquoise	-0.0898156	-0.300883	-0.263307	-0.414464	-0.0616466	0.267841	0.176152	0.485052	-0.0315537	-0.266407	-0.165076	0.0334439	M1 turquoise|0.4851
6944	NT5DC3|Q86UY8	turquoise	-0.231002	-0.307734	-0.239432	-0.222169	-0.0384587	0.126421	0.29053	0.484781	0.00956814	-0.158046	-0.0914665	-0.026427	M1 turquoise|0.4848
1981	CLPP|Q16740	turquoise	-0.271919	-0.317607	-0.120505	-0.0631801	-0.147084	0.0754821	0.395583	0.484552	0.0575347	-0.109044	-0.0773394	-0.01276	M1 turquoise|0.4846
6816	PABPN1|Q86U42	turquoise	-0.141139	-0.128847	-0.144133	-0.248107	-0.102493	0.128614	0.162792	0.484499	-0.0381291	-0.224193	-0.190122	-0.0494212	M1 turquoise|0.4845
1823	TXLNA|P40222^SL007220@seq.15698.6	turquoise	-0.117831	-0.316161	-0.427503	-0.297101	-0.0491928	0.229315	0.405188	0.484364	0.0719872	0.0669397	0.136548	0.222592	M1 turquoise|0.4844
3712	SAR1A|Q9NR31^SL016526@seq.23024.25	turquoise	-0.199586	-0.314684	-0.289091	-0.270219	-0.0949416	0.172583	0.413387	0.483171	0.0351336	-0.121174	-0.117833	-0.0424815	M1 turquoise|0.4832
4401	ATP6V1F|Q16864	turquoise	-0.146861	-0.28558	-0.351012	-0.380205	-0.0840795	0.294606	0.288816	0.48264	-0.029804	-0.156248	-0.102521	0.0647156	M1 turquoise|0.4826
7242	APEX1|P27695	turquoise	-0.0210149	-0.0164867	-0.433257	-0.499961	0.0523528	0.216973	0.136487	0.48199	-0.0290063	-0.170961	-0.122471	0.0444745	M1 turquoise|0.482
6799	CPVL|Q9H3G5	turquoise	-0.287276	-0.336854	-0.231067	-0.142101	-0.0174663	0.147519	0.33319	0.479402	0.0411691	-0.0783262	-0.00390251	0.0265642	M1 turquoise|0.4794
272	PLAAT4|Q9UL19	turquoise	-0.0975183	-0.314694	-0.293566	-0.320137	-0.110081	0.135087	0.346624	0.479204	-0.0207643	-0.15568	-0.0432036	0.11702	M1 turquoise|0.4792
890	PRMT3|O60678	turquoise	-0.177208	-0.286199	-0.196471	-0.233092	-0.0242163	0.182094	0.295353	0.478836	0.027966	-0.169343	-0.188051	-0.15588	M1 turquoise|0.4788
4144	AFAP1L2|Q8N4X5	turquoise	-0.0271897	-0.255046	-0.284448	-0.308662	-0.070029	0.112577	0.235858	0.478696	-0.0167215	-0.151256	-0.121492	0.0196404	M1 turquoise|0.4787
2728	SELENOF|O60613	turquoise	-0.217844	-0.357431	-0.259797	-0.200655	-0.132277	0.149496	0.31571	0.478501	0.0148821	-0.0600437	0.0167838	0.129544	M1 turquoise|0.4785
3686	CXCL2|P19875^SL003174@seq.22972.26	turquoise	-0.2122	-0.279999	-0.298666	-0.27817	-0.0959397	0.171708	0.285358	0.47833	0.00669404	-0.119639	-0.0639017	0.0440238	M1 turquoise|0.4783
2955	PDCL|Q13371	turquoise	-0.283391	-0.377785	-0.122572	-0.100281	-0.0567314	0.118675	0.363711	0.478059	0.0631657	-0.157737	-0.0962931	-0.0554309	M1 turquoise|0.4781
2468	MRPL2|Q5T653	turquoise	-0.271246	-0.338176	-0.221612	-0.150287	-0.0767692	0.126341	0.371698	0.477637	0.067906	-0.125941	0.0780037	0.167586	M1 turquoise|0.4776
5016	DKK1|O94907	turquoise	-0.195578	-0.28906	-0.313663	-0.279537	-0.10509	0.251765	0.303445	0.476945	0.0246017	-0.114272	-0.0506567	0.0663766	M1 turquoise|0.4769
2617	CINP|Q9BW66	turquoise	-0.152154	-0.310763	-0.271225	-0.28639	-0.0851631	0.163158	0.286656	0.476329	0.0018815	-0.162948	-0.117538	-0.024028	M1 turquoise|0.4763
3828	KCNRG|Q8N5I3	turquoise	-0.284017	-0.359492	-0.467327	-0.173655	-0.0507473	0.169511	0.521819	0.476254	0.156962	0.20348	0.34113	0.35213	M1 turquoise|0.4763
6482	MRPL14|Q6P1L8	turquoise	-0.195852	-0.315349	-0.243082	-0.24797	-0.0512224	0.142299	0.296821	0.475986	0.00687508	-0.159631	-0.0907854	-0.00915453	M1 turquoise|0.476
4151	ASAP3|Q8TDY4	turquoise	-0.227851	-0.249119	-0.285319	-0.142906	-0.117726	0.0913379	0.46134	0.474937	0.0627372	0.0859151	0.0642377	0.108857	M1 turquoise|0.4749
2945	MAP1LC3B2|A6NCE7	turquoise	-0.318321	-0.343334	-0.260757	-0.176989	-0.160706	0.131031	0.48911	0.474389	0.381215	-0.0128995	0.00729114	0.0879131	M1 turquoise|0.4744
3182	AACS|Q86V21	turquoise	-0.213532	-0.330818	-0.180493	-0.167725	-0.0913063	0.0896751	0.402259	0.473808	0.0406521	-0.0773797	-0.163806	-0.131314	M1 turquoise|0.4738
1741	PGAM2|P15259	turquoise	-0.145678	-0.319933	-0.259039	-0.262425	-0.0672132	-0.0543216	0.325119	0.472893	0.00788081	-0.109571	-0.0861926	0.0179105	M1 turquoise|0.4729
5668	COLGALT1|Q8NBJ5	turquoise	-0.327473	-0.37	-0.19952	-0.0660453	-0.00916645	0.104714	0.370229	0.472737	0.109318	-0.0640858	0.014181	0.017111	M1 turquoise|0.4727
6446	SPINK8|P0C7L1	turquoise	-0.192558	-0.338171	-0.342795	-0.27506	-0.0275559	0.171925	0.337937	0.472673	0.0812452	-0.0892568	0.139509	0.282817	M1 turquoise|0.4727
3185	USP5|P45974	turquoise	-0.181752	-0.338804	-0.373978	-0.322527	-0.0955464	0.42443	0.344975	0.47164	0.0267403	-0.0647616	0.00789285	0.103043	M1 turquoise|0.4716
1838	GHRH|P01286^SL005255@seq.16293.1	turquoise	-0.125896	-0.313454	-0.366218	-0.276546	-0.0391393	0.180406	0.436647	0.471518	0.0624218	-0.0334227	0.0624676	0.135143	M1 turquoise|0.4715
2619	DDAH1|O94760	turquoise	-0.106535	-0.243967	-0.336086	-0.341972	0.0542455	0.232641	0.270959	0.470895	0.0491191	-0.0915589	-0.0832964	0.0378999	M1 turquoise|0.4709
655	ETS2|P15036	turquoise	-0.196255	-0.27885	-0.29301	-0.226664	0.0475598	0.208582	0.322004	0.470395	0.0948278	-0.0865127	-0.005568	0.0548394	M1 turquoise|0.4704
811	ARF3|P61204	turquoise	-0.0821238	-0.286536	-0.31198	-0.408994	-0.0308957	0.271639	0.166168	0.470386	-0.0599437	-0.215427	-0.134133	0.0241832	M1 turquoise|0.4704
3435	PPP2R5D|Q14738	turquoise	-0.0960467	-0.288193	-0.383066	-0.319025	-0.0960351	0.280542	0.427364	0.469355	0.0634194	-0.0223027	0.00142113	0.0905052	M1 turquoise|0.4694
6502	DNAJB14|Q8TBM8^SL025832@seq.8053.16	turquoise	-0.209803	-0.315516	-0.235937	-0.210752	0.0196655	0.190541	0.333111	0.468698	0.102861	-0.141143	-0.0570951	-0.021829	M1 turquoise|0.4687
7235	CTNNB1|P35222^SL002723@seq.9842.2	turquoise	-0.215345	-0.286925	-0.25811	-0.222676	-0.0382693	0.149155	0.271511	0.468364	0.0337759	-0.0840221	-0.0420762	0.0162678	M1 turquoise|0.4684
6638	None|C9JXX5	turquoise	-0.206904	-0.349555	-0.0336736	-0.101861	-0.0957143	0.139635	0.254125	0.467425	0.00635158	-0.169904	-0.214619	-0.152723	M1 turquoise|0.4674
5435	MSN|P26038	turquoise	-0.229381	-0.194123	-0.328282	-0.200303	-0.029206	0.119984	0.388729	0.465676	0.104746	0.0390883	-0.00774853	0.00470921	M1 turquoise|0.4657
3698	MAGEA6|P43360^SL011949@seq.22991.9	turquoise	-0.11318	-0.31459	-0.335248	-0.340975	-0.0694041	0.211236	0.377391	0.464429	0.0823885	-0.124095	-0.0526925	0.0892763	M1 turquoise|0.4644
3683	GAGE2D|Q9UEU5^SL021008@seq.22968.9	turquoise	-0.224542	-0.228447	-0.279029	-0.249818	-0.0656522	0.112397	0.252973	0.464273	0.00703217	-0.0940045	-0.0788068	0.00368637	M1 turquoise|0.4643
1924	NMRK1|Q9NWW6	turquoise	-0.179746	-0.289486	-0.231401	-0.273165	-0.0282322	0.222521	0.218305	0.463094	0.0063564	-0.162774	-0.057614	0.065102	M1 turquoise|0.4631
2167	NCALD|P61601	turquoise	-0.214409	-0.280539	-0.348552	-0.206325	0.0224171	0.159116	0.416882	0.46253	0.238943	0.0269298	0.0123103	0.025433	M1 turquoise|0.4625
6480	VSIG2|Q96IQ7	turquoise	-0.1703	-0.284551	-0.24391	-0.265459	-0.0778862	0.203132	0.257428	0.462086	0.000779934	-0.137463	-0.126544	-0.0295593	M1 turquoise|0.4621
1246	GSTP1|P09211^SL003643@seq.13576.15	turquoise	-0.340184	-0.318745	-0.134258	-0.15723	-0.169925	0.102863	0.409752	0.461481	0.000712789	-0.180777	-0.132977	-0.0277332	M1 turquoise|0.4615
3375	UBE2L3|P68036^SL022737@seq.21931.16	turquoise	-0.373966	-0.400771	-0.288047	-0.0598723	-0.114591	0.124548	0.512443	0.461059	0.116244	0.0963297	0.0702653	-0.0182038	M1 turquoise|0.4611
705	LYPLAL1|Q5VWZ2	turquoise	-0.365316	-0.389168	-0.253671	-0.00877524	-0.0428197	0.122696	0.517483	0.460963	0.118118	0.148733	0.149098	0.071214	M1 turquoise|0.461
4660	ACE2|Q9BYF1	turquoise	-0.252718	-0.337556	-0.190862	-0.17973	-0.0264754	0.30597	0.336211	0.460764	0.0656042	-0.125593	-0.111964	-0.0733723	M1 turquoise|0.4608
750	LAMTOR3|Q9UHA4	turquoise	-0.0744698	-0.298937	-0.400251	-0.437462	-0.0120535	0.281648	0.400855	0.460722	0.0373344	-0.109246	-0.141109	-0.0321014	M1 turquoise|0.4607
5231	DAPK2|Q9UIK4	turquoise	-0.22698	-0.212428	-0.334477	-0.144413	-0.0765086	0.104648	0.399695	0.460619	0.0924513	0.0750628	0.0464014	0.0786493	M1 turquoise|0.4606
4779	SPARC|P09486^SL000532@seq.3043.49	turquoise	-0.30858	-0.279446	-0.272578	-0.23966	-0.101931	0.235143	0.279167	0.460463	-0.0300174	-0.112579	-0.0414181	0.0647865	M1 turquoise|0.4605
989	STX10|O60499	turquoise	-0.0159952	-0.267268	-0.345993	-0.377544	-0.00848014	0.217671	0.28145	0.459033	0.0488706	-0.112518	-0.0967336	0.0317069	M1 turquoise|0.459
5571	KRT18|P05783	turquoise	-0.191366	-0.3819	-0.258757	-0.219974	-0.0330928	0.241921	0.416921	0.458624	0.0907603	-0.0832728	-0.138757	-0.138168	M1 turquoise|0.4586
6361	BNIP3L|O60238	turquoise	-0.18626	-0.279609	-0.141148	-0.209153	-0.0719227	0.151067	0.223574	0.458604	-0.0141651	-0.214482	-0.147968	-0.0325445	M1 turquoise|0.4586
1286	IFIT3|O14879	turquoise	-0.184152	-0.288124	-0.194225	-0.211218	-0.0243871	0.163682	0.286905	0.458497	0.0440306	-0.141378	-0.0952093	-0.0308958	M1 turquoise|0.4585
4921	DKK4|Q9UBT3^SL010612@seq.3365.7	turquoise	-0.090845	-0.270535	-0.273584	-0.309136	-0.144058	0.233098	0.253255	0.45843	-0.0339763	-0.177368	-0.115093	0.0366679	M1 turquoise|0.4584
3640	THRB|P10828	turquoise	-0.202102	-0.32731	-0.24921	-0.233432	-0.116374	0.0978538	0.393274	0.458091	0.0794082	-0.141667	-0.0368803	0.109545	M1 turquoise|0.4581
1030	NR3C2|P08235	turquoise	-0.176681	-0.295557	-0.265634	-0.242729	0.0378922	0.208334	0.309104	0.457717	0.0690103	-0.106488	-0.136933	-0.116243	M1 turquoise|0.4577
5090	FGR|P09769	turquoise	-0.205241	-0.0235033	-0.219691	-0.217003	-0.0389958	0.123289	0.191739	0.457586	0.00727341	-0.120689	-0.101441	-0.0189501	M1 turquoise|0.4576
5203	NUDCD3|Q8IVD9	turquoise	-0.0568297	-0.275014	-0.0737177	-0.22788	-0.162793	0.122653	0.183422	0.456858	-0.0356032	-0.252722	-0.239925	-0.0395795	M1 turquoise|0.4569
2545	CLTA|P09496	turquoise	-0.0773296	-0.27194	-0.328774	-0.299659	-0.103654	0.154796	0.30638	0.456452	-0.00982054	-0.116926	-0.0554809	0.0444716	M1 turquoise|0.4565
1683	LOXL3|P58215	turquoise	-0.279374	-0.319344	-0.27564	-0.194572	-0.11055	0.19827	0.314076	0.456434	0.0112509	-0.0836155	0.0400234	0.139123	M1 turquoise|0.4564
4982	THBS1|P07996	turquoise	-0.280895	-0.306683	-0.272859	-0.197434	-0.127108	0.194029	0.335147	0.45485	0.0381414	-0.082477	-0.0275491	0.0486632	M1 turquoise|0.4549
6344	B4GALT7|Q9UBV7	turquoise	-0.145813	-0.283576	-0.263431	-0.281318	-0.0866255	0.233069	0.281109	0.453809	-0.0121932	-0.153409	-0.0951445	0.0324094	M1 turquoise|0.4538
3803	PMF1|Q6P1K2	turquoise	-0.0966128	-0.313767	-0.390347	-0.415471	0.00893915	0.243845	0.395045	0.453357	0.0595493	-0.135978	-0.0473781	0.105189	M1 turquoise|0.4534
6997	MYDGF|Q969H8	turquoise	-0.0570909	-0.347497	-0.244836	-0.288588	-0.0220767	0.165596	0.349123	0.453213	0.0576244	-0.130006	-0.129247	-0.0309717	M1 turquoise|0.4532
2455	OSTF1|Q92882	turquoise	-0.205238	-0.296697	-0.248575	-0.171964	-0.0318266	0.134944	0.369567	0.452791	0.0678962	-0.130259	-0.00339269	0.0336179	M1 turquoise|0.4528
6723	CD74|P04233^SL007076@seq.8748.45	turquoise	-0.294768	-0.359556	-0.309876	-0.0976661	-0.0253607	0.0578014	0.514534	0.452673	0.0940504	0.0490736	0.134015	0.0991578	M1 turquoise|0.4527
5933	NMES1|Q9C002	turquoise	-0.432254	-0.351798	-0.256992	-0.126135	-0.0619994	0.138681	0.436399	0.452056	0.10547	-0.018955	0.0530134	0.0770029	M1 turquoise|0.4521
2571	UROD|P06132	turquoise	-0.0404474	-0.27476	-0.307665	-0.389903	-0.0611597	0.353928	0.224957	0.451886	-0.0567677	-0.220651	-0.173539	-0.0126369	M1 turquoise|0.4519
364	TXNDC5|Q8NBS9	turquoise	0.0387626	-0.358163	-0.240965	-0.238245	-0.18337	0.0750663	0.288939	0.451541	-0.0669664	-0.113805	-0.0403244	0.0783856	M1 turquoise|0.4515
4367	ACSS2|Q9NR19	turquoise	-0.216286	-0.302884	-0.36032	-0.193968	0.298281	0.200015	0.370124	0.450708	0.11689	-0.00685808	0.0497083	0.0222098	M1 turquoise|0.4507
4441	HDAC4|P56524	turquoise	-0.173834	-0.315656	-0.342004	-0.239145	-0.0191874	0.17169	0.377073	0.450636	0.087512	0.0165271	0.0686299	0.124056	M1 turquoise|0.4506
3044	COASY|Q13057	turquoise	-0.326776	-0.357475	-0.263645	-0.158366	-0.102327	0.196161	0.52411	0.449093	0.450799	0.00246748	0.0344405	0.0873933	M1 turquoise|0.4491
2671	PTGR1|Q14914^SL005407@seq.19617.5	turquoise	-0.106819	-0.258439	-0.365972	-0.369039	0.352535	0.202973	0.216866	0.44882	0.0222207	-0.130909	-0.0885334	0.0135058	M1 turquoise|0.4488
2294	SELENOW|P63302	turquoise	0.123014	-0.284061	-0.289703	-0.366673	-0.0650831	0.104068	0.207007	0.44703	-0.0263505	-0.142877	-0.135451	0.0349221	M1 turquoise|0.447
1266	MAGEA10|P43363	turquoise	-0.219744	-0.256531	-0.470094	-0.252862	0.174774	0.195658	0.516501	0.446791	0.21446	0.173273	0.067777	0.021896	M1 turquoise|0.4468
3716	SIRT2|Q8IXJ6^SL006629@seq.23031.6	turquoise	-0.198971	-0.265341	-0.254992	-0.246918	-0.0737654	0.204234	0.321296	0.446772	0.0204489	-0.125026	-0.0652108	0.0259444	M1 turquoise|0.4468
3967	HYPK|Q9NX55	turquoise	-0.0793467	-0.273229	-0.338899	-0.399871	0.00164181	0.170204	0.236953	0.446703	-0.0276388	-0.148371	-0.0659341	0.0955314	M1 turquoise|0.4467
5608	CCL5|P13501^SL000563@seq.5480.49	turquoise	-0.284272	-0.265435	-0.262448	-0.216135	-0.132461	0.168319	0.289063	0.445969	-0.0132748	-0.106967	-0.0670872	0.0131417	M1 turquoise|0.446
356	PUS1|Q9Y606	turquoise	-0.287943	-0.406644	-0.348894	-0.123199	-0.0824515	0.127443	0.459546	0.44585	0.0754594	0.065455	0.292637	0.336475	M1 turquoise|0.4459
5135	MSLN|Q13421	turquoise	-0.189313	-0.294634	-0.135726	-0.227096	-0.0421125	0.273342	0.196449	0.445732	0.0200223	-0.220702	-0.200256	-0.093703	M1 turquoise|0.4457
3212	RPL26L1|Q9UNX3	turquoise	-0.120267	-0.159591	-0.397036	-0.364878	0.0743782	0.364358	0.159385	0.445634	0.0667502	-0.0867789	-0.0315539	0.0724736	M1 turquoise|0.4456
669	TPM3|P06753^SL005671@seq.12372.50	turquoise	-0.141433	-0.328837	-0.267687	-0.263185	-0.05495	0.162741	0.344167	0.445102	0.0231391	-0.13288	-0.0561083	0.0164238	M1 turquoise|0.4451
4349	CHD1L|Q86WJ1	turquoise	-0.172473	-0.218862	-0.160539	-0.176673	-0.0713829	0.0533159	0.264395	0.444466	0.0336837	-0.153252	-0.111995	-0.0127129	M1 turquoise|0.4445
2249	PGP|A6NDG6	turquoise	-0.0824819	-0.241043	-0.250096	-0.281753	0.211263	0.364557	0.118653	0.443585	0.0339757	-0.111544	-0.122419	-0.0303953	M1 turquoise|0.4436
3499	HOXA11|P31270	turquoise	-0.161161	-0.259507	-0.273921	-0.273007	-0.0211941	0.152967	0.321696	0.44345	0.00476718	-0.0936742	-0.0776355	0.0126964	M1 turquoise|0.4434
5265	RPS27A|P62979^SL004070@seq.4474.19	turquoise	-0.201506	-0.3891	-0.222885	-0.2074	-0.0838312	0.400549	0.285887	0.443107	-0.00232219	-0.079703	-0.0830888	-0.0179973	M1 turquoise|0.4431
3937	STARD10|Q9Y365	turquoise	0.0939334	-0.275247	-0.372198	-0.402505	0.379882	0.216948	0.197802	0.442693	0.0240903	-0.142556	-0.0844083	0.0618664	M1 turquoise|0.4427
2483	SERPINE2|P07093^SL004457@seq.19154.41	turquoise	-0.282398	-0.29384	-0.270345	-0.188675	-0.0623356	0.208978	0.272453	0.441581	0.0286147	-0.053696	0.000899019	0.0605734	M1 turquoise|0.4416
7182	S100A4|P26447^SL004821@seq.9750.7	turquoise	-0.197632	-0.293608	-0.147677	-0.239651	-0.0281425	0.241562	0.179553	0.441507	-0.0369557	-0.20452	-0.171465	-0.0574284	M1 turquoise|0.4415
2449	TCEAL3|Q969E4	turquoise	-0.135221	-0.324998	-0.314301	-0.181321	-0.0510009	0.141977	0.341479	0.44139	0.0500449	0.0122131	0.130259	0.1696	M1 turquoise|0.4414
1818	DKK2|Q9UBU2^SL009413@seq.15678.71	turquoise	-0.0329488	-0.253189	-0.298002	-0.332118	-0.147255	0.231377	0.23995	0.441122	-0.0113327	-0.165227	-0.106045	0.04726	M1 turquoise|0.4411
2709	ACO1|P21399	turquoise	-0.097935	-0.276266	-0.301163	-0.345391	0.20967	0.191336	0.27196	0.441142	0.00293818	-0.224788	-0.154545	-0.0471789	M1 turquoise|0.4411
3728	MAP3K10|Q02779	turquoise	-0.0386344	-0.249817	-0.351841	-0.402238	-0.0456105	0.205874	0.359666	0.440486	-0.0414681	-0.105835	-0.146908	-0.00323782	M1 turquoise|0.4405
2196	RHOB|P62745	turquoise	-0.0418359	-0.228737	-0.379531	-0.390286	0.0614643	0.274059	0.21747	0.440343	-0.0589138	-0.16844	-0.0563592	0.080342	M1 turquoise|0.4403
2531	GLUL|P15104	turquoise	-0.0140046	-0.237546	-0.310082	-0.342475	0.302203	0.368963	0.211367	0.440123	0.026758	-0.133939	-0.115424	-0.00732755	M1 turquoise|0.4401
4209	EGLN2|Q96KS0	turquoise	-0.211689	-0.23759	-0.437524	-0.173162	0.0533317	0.253092	0.4347	0.440005	0.202882	0.0982067	0.205282	0.187635	M1 turquoise|0.44
5698	PRKCSH|P14314	turquoise	0.210742	-0.256235	-0.316146	-0.430763	-0.0587758	0.2202	0.214172	0.43927	-0.0656979	-0.208196	-0.220058	-0.0554894	M1 turquoise|0.4393
3959	ACOT12|Q8WYK0	turquoise	-0.127743	-0.274261	-0.318912	-0.344873	-0.0609437	0.183292	0.393989	0.438992	0.114541	-0.164623	-0.118142	-0.0107296	M1 turquoise|0.439
5136	NAGK|Q9UJ70	turquoise	-0.0850303	-0.238561	-0.225259	-0.232693	0.0702991	0.203147	0.223923	0.437496	0.018302	-0.113935	-0.105511	-0.00685751	M1 turquoise|0.4375
3040	SAMSN1|Q9NSI8	turquoise	-0.104846	-0.255809	-0.400441	-0.294518	-0.00587413	0.197541	0.279731	0.436941	0.0626452	0.0468247	0.0909821	0.158576	M1 turquoise|0.4369
4529	GLUD1|P00367	turquoise	-0.262662	-0.281899	-0.300071	-0.20663	0.20402	0.164952	0.409276	0.436795	0.186809	-0.044212	-0.040692	-0.0454721	M1 turquoise|0.4368
6118	SDF2L1|Q9HCN8	turquoise	0.00145751	-0.313996	-0.359108	-0.324473	-0.0367101	0.126691	0.368518	0.436462	0.0151137	-0.0837616	0.0165011	0.123715	M1 turquoise|0.4365
4889	IL24|Q13007	turquoise	-0.239056	-0.275501	-0.0731697	-0.0698479	-0.123593	0.0720917	0.286047	0.436293	0.0046751	-0.150504	-0.0713732	0.0256114	M1 turquoise|0.4363
1816	CD79A|P11912^SL011613@seq.15674.3	turquoise	-0.232191	-0.327418	-0.361196	-0.215174	-0.086388	0.195027	0.530813	0.434781	0.0860732	0.0481053	0.0409195	0.0646986	M1 turquoise|0.4348
164	APLP2|Q06481^SL007366@seq.10627.87	turquoise	-0.0749997	-0.311343	-0.217874	-0.23494	-0.152513	0.196278	0.32043	0.43286	-0.0557818	-0.131877	-0.167617	-0.0850871	M1 turquoise|0.4329
4177	KATNAL1|Q9BW62	turquoise	-0.134685	-0.254219	-0.297398	-0.307036	0.051628	0.29462	0.305967	0.432415	0.0808259	-0.124953	-0.0873153	0.0250435	M1 turquoise|0.4324
1778	GLA|P06280	turquoise	-0.16763	-0.291755	-0.300281	-0.244558	0.165736	0.256319	0.289875	0.430654	0.105333	-0.0791315	-0.0027691	0.053551	M1 turquoise|0.4307
3238	MACROH2A1|O75367	turquoise	-0.229525	-0.327192	-0.158303	-0.168556	-0.0780086	0.115166	0.311189	0.429714	0.0222207	-0.167648	-0.078419	0.0231684	M1 turquoise|0.4297
4405	CCL5|P13501^SL000563@seq.2523.31	turquoise	-0.186156	-0.228211	-0.331764	-0.320748	-0.102226	0.223139	0.218215	0.429668	-0.0353494	-0.122937	-0.0554003	0.0703088	M1 turquoise|0.4297
2680	PDYN|P01213	turquoise	-0.202015	-0.290948	-0.274498	-0.261755	-0.0842794	0.222855	0.275395	0.429208	0.0150367	-0.132884	-0.0406511	0.0732898	M1 turquoise|0.4292
2451	TK2|O00142	turquoise	-0.125203	-0.283886	-0.262537	-0.311783	-0.0488051	0.166133	0.322495	0.428914	0.00587414	-0.154708	-0.0875853	0.0375784	M1 turquoise|0.4289
1185	PDE6D|O43924	turquoise	-0.322334	-0.354082	-0.309648	-0.063791	-0.0580665	0.103532	0.479729	0.428836	0.101646	0.169974	0.1665	0.110846	M1 turquoise|0.4288
4623	NCR2|O95944	turquoise	-0.214436	-0.311563	-0.1549	-0.131962	-0.0836817	0.0895749	0.385616	0.428811	0.0275686	-0.051492	-0.0514468	0.0267583	M1 turquoise|0.4288
10	KCNAB2|Q13303	turquoise	-0.278869	-0.250477	-0.0815641	-0.033552	-0.0716118	0.117311	0.28176	0.427761	0.0626691	-0.13648	-0.00666393	0.0502789	M1 turquoise|0.4278
2944	RPS14|P62263	turquoise	-0.160452	-0.202962	-0.388406	-0.287556	0.0842387	0.26326	0.29847	0.427335	0.182224	-0.00381571	0.0704974	0.131805	M1 turquoise|0.4273
4543	PIK3C3|Q8NEB9	turquoise	-0.153907	-0.237311	-0.234746	-0.268713	-0.0585995	0.133304	0.292618	0.426055	0.0073733	-0.170237	-0.0462398	0.085279	M1 turquoise|0.4261
2149	HPCAL1|P37235^SL011188@seq.17791.25	turquoise	-0.020826	-0.238921	-0.356034	-0.334954	-0.0603354	0.185897	0.221246	0.425751	-0.00116499	-0.0324822	-0.0715163	0.0298122	M1 turquoise|0.4258
4426	SPATA5|Q8NB90	turquoise	-0.202484	-0.293481	-0.189108	-0.151459	-0.108737	0.0910052	0.368392	0.425684	0.0424424	-0.0592449	-0.110601	-0.062631	M1 turquoise|0.4257
5840	CGB2|Q6NT52	turquoise	-0.0798411	-0.291987	-0.258237	-0.246593	-0.107524	0.154237	0.283786	0.425074	-0.00971348	-0.132634	-0.0705039	0.0422275	M1 turquoise|0.4251
3520	TLK1|Q9UKI8	turquoise	-0.171423	-0.285595	-0.299229	-0.25348	-0.0769804	0.172972	0.440463	0.424697	0.0739784	-0.0564091	-0.042571	0.0551619	M1 turquoise|0.4247
327	HSPA1A|P0DMV8^SL000451@seq.11157.35	turquoise	-0.403496	-0.285056	-0.194757	-0.058825	0.0339913	0.128974	0.478734	0.424349	0.148472	-0.0468615	0.0580661	0.0647512	M1 turquoise|0.4243
1171	ITPKA|P23677	turquoise	-0.391614	-0.361125	-0.127819	0.0636397	-0.0714224	0.0681689	0.474195	0.422518	0.0908766	0.0306407	0.0505262	-0.0241498	M1 turquoise|0.4225
6365	ESAM|Q96AP7^SL005160@seq.7841.84	turquoise	0.335748	-0.265342	-0.338357	-0.472117	-0.120112	0.242075	0.152131	0.422331	-0.126724	-0.212294	-0.1732	0.0430125	M1 turquoise|0.4223
664	RUVBL1|Q9Y265	turquoise	-0.051559	-0.283534	-0.341492	-0.354203	-0.00020259	0.208538	0.357948	0.42209	0.0486556	-0.120162	-0.0741499	0.0313037	M1 turquoise|0.4221
6171	OOSP2|Q86WS3	turquoise	-0.226455	-0.348774	-0.0531012	-0.101499	-0.0802867	0.24701	0.274706	0.42195	0.0273395	-0.188756	-0.161044	-0.117174	M1 turquoise|0.4219
5916	MANBA|O00462	turquoise	0.00673137	-0.241903	-0.24658	-0.354764	0.0557777	0.201926	0.179421	0.421635	-0.0499581	-0.218776	-0.180217	-0.0269136	M1 turquoise|0.4216
3894	None|C9JTQ0	turquoise	-0.263069	-0.314836	-0.369528	-0.195399	0.0347581	0.165221	0.4184	0.421272	0.125007	0.00846619	0.154462	0.171852	M1 turquoise|0.4213
26	BIRC2|Q13490^SL003727@seq.10046.55	turquoise	-0.197867	-0.287174	-0.10344	-0.116639	-0.0984353	0.104606	0.282283	0.419356	0.0559944	-0.119699	-0.135205	-0.0852026	M1 turquoise|0.4194
2323	HNRNPD|Q14103	turquoise	-0.0207057	-0.118025	-0.367264	-0.382518	0.142035	0.432406	0.108266	0.419393	0.0422404	-0.0957806	-0.0873864	-0.00265185	M1 turquoise|0.4194
5007	CCL17|Q92583	turquoise	-0.0972534	-0.259285	-0.286995	-0.250923	-0.0891263	0.157167	0.298463	0.418989	0.00407221	-0.0582056	-0.0496965	0.0302552	M1 turquoise|0.419
880	MPST|P25325	turquoise	-0.129462	-0.302421	-0.126143	-0.220895	-0.102332	0.301118	0.194864	0.41731	-0.0145533	-0.18358	-0.184037	-0.0733719	M1 turquoise|0.4173
5863	CPXM1|Q96SM3	turquoise	-0.0998846	-0.245618	-0.281543	-0.278489	-0.0941167	0.222006	0.250014	0.416577	-0.00726847	-0.108282	-0.0646999	0.0440116	M1 turquoise|0.4166
3473	ELK4|P28324	turquoise	-0.0819874	-0.314023	-0.218491	-0.269438	-0.00581326	0.300247	0.321983	0.41562	0.0161901	-0.125538	-0.168171	-0.102923	M1 turquoise|0.4156
4744	LGALS4|P56470	turquoise	-0.170101	-0.286353	-0.318133	-0.16575	0.155322	0.242376	0.365345	0.415638	0.0914148	0.0339434	0.0594082	0.0707556	M1 turquoise|0.4156
5431	MAPK12|P53778	turquoise	-0.109753	-0.267676	0.100352	-0.147707	-0.131178	0.0895976	0.0873397	0.414005	-0.0935874	-0.38367	-0.302757	-0.116765	M1 turquoise|0.414
2689	CPA1|P15085^SL009336@seq.19760.26	turquoise	-0.304024	-0.369938	-0.287466	-0.0569806	-0.00841142	0.0740853	0.465548	0.413929	0.117719	0.125575	0.104185	0.0741993	M1 turquoise|0.4139
5116	ACP1|P24666	turquoise	-0.151393	-0.252288	-0.276893	-0.269049	-0.013158	0.334306	0.176313	0.413482	-0.00518438	-0.0720783	-0.0595682	0.0290646	M1 turquoise|0.4135
3807	RAB38|P57729	turquoise	-0.0528173	-0.239164	-0.310893	-0.430254	-0.0594288	0.263398	0.295701	0.41335	-0.0360698	-0.211756	-0.184726	-0.0138941	M1 turquoise|0.4134
2085	SEPTIN6|Q14141	turquoise	-0.169226	-0.271386	-0.250122	-0.217075	-0.118534	0.055777	0.295811	0.413263	-0.0314916	-0.107115	-0.062572	0.0155948	M1 turquoise|0.4133
4385	BICD1|Q96G01	turquoise	-0.246133	-0.238501	-0.266163	-0.120873	0.0027078	0.140331	0.360596	0.412423	0.145411	-0.116838	0.0404874	0.0414299	M1 turquoise|0.4124
639	BUB1|O43683	turquoise	-0.141322	-0.315858	-0.245567	-0.198053	-0.10807	0.0999923	0.295457	0.411992	0.00391755	-0.0808613	0.0800566	0.201988	M1 turquoise|0.412
2475	CYB5R2|Q6BCY4	turquoise	0.148146	-0.225694	-0.262312	-0.378477	0.0252249	0.213176	0.147439	0.411757	-0.0475141	-0.198994	-0.196391	-0.0642598	M1 turquoise|0.4118
4254	TIMP3|P35625	turquoise	-0.151877	-0.221573	-0.249252	-0.2545	-0.063516	0.211067	0.209872	0.411598	-0.00560479	-0.142267	-0.0880021	0.0190159	M1 turquoise|0.4116
979	APBB1|O00213^SL025793@seq.12822.34	turquoise	-0.130857	-0.294074	-0.00950342	-0.21922	-0.0657318	0.236096	0.170477	0.411134	-0.0619459	-0.348643	-0.290732	-0.135517	M1 turquoise|0.4111
4994	CXCL6|P80162	turquoise	-0.127753	-0.248289	-0.246305	-0.250182	-0.00194866	0.195177	0.235413	0.410214	0.0515341	-0.135109	-0.0787091	0.0224132	M1 turquoise|0.4102
3195	ATL3|Q6DD88	turquoise	-0.157491	-0.271987	-0.236957	-0.265198	-0.0607982	0.152654	0.271944	0.409542	0.0145542	-0.184396	-0.0984062	0.00624047	M1 turquoise|0.4095
3366	NDP|Q00604	turquoise	-0.200957	-0.214866	-0.162698	-0.222954	-0.0301393	0.136992	0.178838	0.409459	0.0163469	-0.152024	-0.116743	0.0105511	M1 turquoise|0.4095
4302	METTL3|Q86U44	turquoise	-0.0185574	-0.251406	-0.0443443	-0.27088	-0.0731335	0.175589	0.116691	0.408918	-0.0435706	-0.341525	-0.335931	-0.127891	M1 turquoise|0.4089
7141	FCAMR|Q8WWV6	turquoise	-0.198422	-0.287037	-0.189591	-0.156639	-0.00898228	0.146783	0.254275	0.408841	0.0570458	-0.0919791	-0.0222233	0.0157719	M1 turquoise|0.4088
842	BCAR3|O75815^SL025804@seq.12634.79	turquoise	-0.226994	-0.195433	-0.275712	-0.117423	0.0439555	0.116234	0.400094	0.407659	0.134779	0.0612792	0.0413475	0.00813333	M1 turquoise|0.4077
6693	ARL8B|Q9NVJ2	turquoise	-0.355354	-0.326052	-0.138079	0.0695114	-0.117354	0.0546243	0.446284	0.407183	0.0788043	0.013899	0.136864	0.116796	M1 turquoise|0.4072
4042	PRRT2|Q7Z6L0	turquoise	-0.264006	-0.327766	-0.323605	-0.107578	0.0248905	0.137701	0.42849	0.405769	0.105971	0.0892245	0.158876	0.11772	M1 turquoise|0.4058
7212	CEL|P19835	turquoise	-0.227763	-0.257657	-0.260309	-0.219174	-0.035671	0.230664	0.316182	0.405641	0.0395121	-0.0713209	-0.0491159	0.00766953	M1 turquoise|0.4056
4263	GPHN|Q9NQX3	turquoise	-0.160801	-0.256097	-0.261346	-0.248914	0.121696	0.402416	0.215532	0.405307	0.0212568	-0.0928581	-0.00270301	0.109034	M1 turquoise|0.4053
4872	CFC1|P0CG37	turquoise	-0.0550878	-0.229305	-0.103422	-0.172947	-0.161956	0.209809	0.21543	0.403516	-0.0507112	-0.1473	-0.137369	0.0312919	M1 turquoise|0.4035
2091	UGT1A1|P22309	turquoise	-0.155676	-0.277496	-0.34269	-0.219533	-0.0133182	0.118652	0.480353	0.402927	0.0889079	0.0458349	-0.005146	0.000743349	M1 turquoise|0.4029
3484	FOXO4|P98177	turquoise	-0.29409	-0.306891	-0.0959612	-0.0175639	-0.00742671	0.101412	0.317886	0.402217	0.105325	-0.14186	-0.0399026	-0.0644759	M1 turquoise|0.4022
3135	MAGED1|Q9Y5V3	turquoise	-0.150967	-0.271984	-0.199816	-0.227335	-0.0726293	0.13541	0.308915	0.401867	0.0731361	-0.15777	-0.110535	-0.0351963	M1 turquoise|0.4019
2625	HDHD3|Q9BSH5	turquoise	-0.222737	-0.26908	-0.267386	-0.0724715	-0.0543194	0.115741	0.394877	0.401719	0.0767208	0.115175	0.0665279	0.0666962	M1 turquoise|0.4017
4663	ANGPT1|Q15389	turquoise	-0.115541	-0.214349	-0.282745	-0.286342	-0.114251	0.22222	0.252455	0.401345	-0.0297495	-0.122128	-0.0860324	0.0323599	M1 turquoise|0.4013
3989	KLHL2|O95198	turquoise	-0.145801	-0.143934	-0.10701	-0.127107	-0.0624037	0.0754526	0.243047	0.40056	0.0133908	-0.146292	-0.140839	-0.0593542	M1 turquoise|0.4006
682	ARL1|P40616	turquoise	-0.368631	-0.34883	-0.163537	-0.0838586	-0.166582	0.0966834	0.492918	0.40044	0.0840135	-0.0689775	0.0283047	0.0950597	M1 turquoise|0.4004
3523	KDM1A|O60341	turquoise	-0.175627	-0.298913	-0.160427	-0.157045	-0.034201	0.10381	0.394848	0.399591	0.0579809	-0.0965435	-0.179353	-0.150879	M1 turquoise|0.3996
440	TALDO1|P37837	turquoise	0.0850487	-0.116956	-0.269755	-0.45771	0.0393684	0.248834	0.0810758	0.398908	-0.133605	-0.271977	-0.26799	-0.0651086	M1 turquoise|0.3989
3093	BCL7A|Q4VC05	turquoise	-0.0938898	-0.168814	-0.199225	-0.192725	-0.0316223	0.0648863	0.241578	0.398942	0.020874	-0.134163	-0.0742733	0.0140591	M1 turquoise|0.3989
2100	WWOX|Q9NZC7	turquoise	-0.213089	-0.296349	-0.0928454	-0.151496	-0.0634126	0.105399	0.236014	0.397685	0.0170389	-0.222247	-0.124895	-0.0389401	M1 turquoise|0.3977
480	DLX3|O60479	turquoise	-0.193162	-0.316143	-0.128337	-0.171104	-0.0517148	0.118657	0.291211	0.395283	0.00471401	-0.154253	-0.0726747	-0.00985995	M1 turquoise|0.3953
5321	seq.4666.223|SL011608	turquoise	-0.254981	-0.245245	-0.203682	-0.108565	-0.100789	0.158166	0.335082	0.394349	0.0588168	-0.0414617	0.0132438	0.0759326	M1 turquoise|0.3943
165	HTATIP2|Q9BUP3^SL007633@seq.10630.5	turquoise	-0.145997	-0.256534	-0.345732	-0.231042	0.00986304	0.135607	0.321989	0.393338	0.0451851	0.0422925	0.0925499	0.153327	M1 turquoise|0.3933
5078	ADAM9|Q13443	turquoise	-0.0281562	-0.230461	-0.149793	-0.202517	0.0654856	0.109132	0.159732	0.39207	-0.0154156	-0.121088	-0.177772	-0.111789	M1 turquoise|0.3921
624	EGF|P01133^SL025843@seq.11949.25	turquoise	-0.176412	-0.275522	-0.417714	-0.29469	-0.0679132	0.166532	0.429383	0.391431	0.0519703	0.10047	0.163404	0.2465	M1 turquoise|0.3914
5929	TP53I13|Q8NBR0	turquoise	-0.152531	-0.267489	-0.351544	-0.238938	-0.0966058	0.178593	0.317902	0.391048	0.036869	0.0188951	0.179012	0.313455	M1 turquoise|0.391
1122	DEFB113|Q30KQ7	turquoise	-0.130364	-0.240109	-0.232067	-0.261793	-0.0194302	0.128293	0.22648	0.390458	-0.000287646	-0.122635	-0.0778816	0.0176045	M1 turquoise|0.3905
3983	EHD2|Q9NZN4	turquoise	0.300158	-0.218762	-0.341717	-0.424947	0.00185445	0.166307	0.148417	0.390545	-0.0210688	-0.123728	-0.230918	-0.121107	M1 turquoise|0.3905
5234	INHBA|P08476^SL004837@seq.4383.97	turquoise	-0.120255	-0.244065	0.115433	-0.16597	-0.10381	0.276085	0.0382221	0.389981	-0.113621	-0.390915	-0.42757	-0.231143	M1 turquoise|0.39
3436	ARHGEF16|Q5VV41	turquoise	-0.0537878	-0.188198	-0.275195	-0.292808	-0.0457295	0.113908	0.262458	0.389636	0.0106468	-0.107328	-0.0425065	0.0843006	M1 turquoise|0.3896
2528	ATOX1|O00244	turquoise	0.236779	-0.245423	-0.284472	-0.387369	-0.0767705	0.116212	0.217578	0.388399	-0.0405076	-0.163114	-0.192209	-0.0645337	M1 turquoise|0.3884
4458	AMOT|Q4VCS5	turquoise	-0.230004	-0.252518	-0.19444	-0.108624	-0.0746821	0.0683763	0.388154	0.387418	0.0679	0.0365364	-0.0149878	-0.00049664	M1 turquoise|0.3874
4081	MEF2D|Q14814	turquoise	-0.347446	-0.266079	-0.149958	0.0540869	-0.00776803	0.0237396	0.45818	0.385159	0.142496	0.006145	0.113249	0.0564284	M1 turquoise|0.3852
4476	NSUN6|Q8TEA1	turquoise	-0.146016	-0.237099	-0.199233	-0.222522	-0.0101927	0.164181	0.197397	0.384938	0.0164522	-0.124142	-0.111404	-0.0414395	M1 turquoise|0.3849
5199	MDM2|Q00987^SL001999@seq.4245.80	turquoise	-0.248069	-0.235258	0.00759826	0.0035587	-0.136233	0.00356108	0.301955	0.384914	-0.00972349	-0.148386	-0.135618	-0.0575143	M1 turquoise|0.3849
3806	PSMC3IP|Q9P2W1	turquoise	-0.0345007	-0.248564	-0.145342	-0.310264	-0.0224145	0.178973	0.266617	0.384813	0.0139528	-0.277736	-0.377678	-0.305398	M1 turquoise|0.3848
2990	CBR4|Q8N4T8	turquoise	-0.253112	-0.305234	-0.132656	-0.114446	0.0307083	0.096552	0.32009	0.382785	0.0707677	-0.151982	-0.0515874	0.00819445	M1 turquoise|0.3828
874	SNRPA|P09012	turquoise	-0.0918401	-0.0749394	-0.25373	-0.243849	0.0302416	0.0489252	0.195103	0.382657	0.0652925	-0.117782	-0.0805493	-0.0257634	M1 turquoise|0.3827
2037	CETN3|O15182	turquoise	-0.318025	-0.291401	-0.178984	0.0139035	-0.0956852	0.0439701	0.390335	0.38224	0.090253	0.0505401	0.172603	0.174579	M1 turquoise|0.3822
4105	CRPPA|A4D126	turquoise	-0.18692	-0.310153	-0.0344909	-0.149958	-0.0772976	0.260938	0.2023	0.381944	-0.0383389	-0.25317	-0.198656	-0.0856981	M1 turquoise|0.3819
3782	LMO4|P61968	turquoise	-0.157572	-0.27247	-0.377085	-0.256811	-0.0574937	0.17564	0.44789	0.381384	0.209645	0.048119	0.119171	0.19314	M1 turquoise|0.3814
5943	SDHAF2|Q9NX18	turquoise	-0.259813	-0.333202	-0.0876568	-0.0696888	-0.0598314	0.0783362	0.343619	0.380091	0.0866702	-0.165187	-0.115765	-0.0572514	M1 turquoise|0.3801
5881	UTS2B|Q765I0	turquoise	-0.119235	-0.176537	-0.211831	-0.106651	-0.0107852	0.0331819	0.358563	0.379908	0.102236	0.0298859	0.0198759	0.0477148	M1 turquoise|0.3799
732	SIRT5|Q9NXA8	turquoise	0.0510222	-0.190378	-0.183043	-0.413375	-0.102673	0.215194	0.212783	0.379833	-0.0969223	-0.309783	-0.394538	-0.258301	M1 turquoise|0.3798
1239	DPYSL2|Q16555	turquoise	-0.106169	-0.211895	-0.233895	-0.26032	-0.0527085	0.154275	0.223468	0.379481	-0.015458	-0.136391	-0.0880912	0.0162125	M1 turquoise|0.3795
923	PLS1|Q14651	turquoise	-0.201577	-0.25585	-0.101976	-0.146355	-0.0536387	0.21145	0.19401	0.378439	-0.00281102	-0.182961	-0.0912617	-0.000407522	M1 turquoise|0.3784
6253	COCH|O43405	turquoise	-0.0327051	-0.214632	-0.246785	-0.267858	-0.082292	0.18601	0.185991	0.377838	-0.0281461	-0.14965	-0.0869769	0.0310643	M1 turquoise|0.3778
7054	PDGFD|Q9GZP0^SL014328@seq.9341.1	turquoise	-0.0854172	-0.29329	-0.201665	-0.18511	-0.158644	0.134107	0.279388	0.37725	-0.0261322	-0.103321	-0.0507496	0.0416443	M1 turquoise|0.3773
1493	TGFB1|P01137^SL000584@seq.14108.15	turquoise	0.264703	-0.224601	-0.262866	-0.362236	-0.0181739	0.16225	0.18301	0.377217	-0.034815	-0.195617	-0.190004	-0.0435612	M1 turquoise|0.3772
3681	GABARAP|O95166^SL020978@seq.22966.20	turquoise	0.315976	-0.210354	-0.323895	-0.427276	-0.102615	0.135464	0.172552	0.37613	-0.0731032	-0.143974	-0.158502	0.0184508	M1 turquoise|0.3761
5970	PVRIG|Q6DKI7	turquoise	-0.353784	-0.314501	-0.176488	0.0473036	-0.039538	0.225534	0.398506	0.375556	0.12634	0.0924194	0.229296	0.235046	M1 turquoise|0.3756
3410	PDP1|Q9P0J1	turquoise	-0.197253	-0.24721	-0.244428	-0.182958	0.0166049	0.115917	0.359101	0.375137	0.1241	-0.118157	-0.0646065	-0.0764757	M1 turquoise|0.3751
3740	EURL|Q9NYK6	turquoise	-0.197858	-0.278849	-0.294842	-0.233744	-0.0152992	0.108388	0.384896	0.374678	0.0603743	-0.0455388	-0.0169597	0.00170574	M1 turquoise|0.3747
1091	EFNB1|P98172^SL008614@seq.13104.32	turquoise	0.156915	-0.30266	-0.181378	-0.231035	-0.229768	0.0554229	0.289169	0.374497	-0.0167658	-0.146924	-0.10484	0.0285397	M1 turquoise|0.3745
4260	EPS8L1|Q8TE68	turquoise	-0.187788	-0.30779	-0.165753	-0.198872	-0.0193763	0.133766	0.253939	0.374303	0.0458116	-0.172251	-0.131739	-0.0813068	M1 turquoise|0.3743
4858	SEMA3A|Q14563	turquoise	-0.27523	-0.195367	-0.196204	-0.0987985	0.00162566	0.216552	0.323669	0.373641	0.0803844	-0.050174	-0.00496399	0.0253485	M1 turquoise|0.3736
5473	IL23R|Q5VWK5	turquoise	-0.141125	-0.251495	0.0785865	-0.12897	-0.039617	0.28186	0.0718179	0.372715	-0.0445454	-0.30576	-0.312308	-0.196877	M1 turquoise|0.3727
3421	WAS|P42768^SL022551@seq.22033.7	turquoise	-0.168062	-0.330913	0.07004	-0.129373	-0.0608894	0.129042	0.130217	0.371909	-0.0431748	-0.354729	-0.311884	-0.211342	M1 turquoise|0.3719
4762	TSLP|Q969D9	turquoise	-0.246625	-0.22174	-0.0375588	-0.0476778	-0.104668	0.22811	0.249189	0.370657	0.00336539	-0.117866	-0.106188	-0.0112925	M1 turquoise|0.3707
5540	PDE1A|P54750	turquoise	-0.172444	-0.194395	-0.037159	-0.090005	-0.0669059	0.190646	0.1628	0.370224	0.00374831	-0.203042	-0.253238	-0.175336	M1 turquoise|0.3702
3519	PCK2|Q16822^SL021781@seq.22405.61	turquoise	-0.334456	-0.272173	-0.190157	-0.0925116	0.336728	0.165186	0.236718	0.37003	0.0831443	-0.064192	0.0150416	0.0160294	M1 turquoise|0.37
2120	ARG2|P78540	turquoise	-0.152793	-0.293997	-0.136979	-0.16602	-0.104251	0.0810119	0.223625	0.369577	-0.0262533	-0.151649	-0.0500537	0.0570929	M1 turquoise|0.3696
3416	TRIM21|P19474	turquoise	-0.120503	-0.255916	-0.118682	-0.155868	-0.00811309	0.160715	0.210411	0.368876	-0.0021229	-0.156839	-0.11999	-0.0507901	M1 turquoise|0.3689
6124	ASPH|Q12797	turquoise	0.113001	-0.183269	-0.150173	-0.277705	0.0138585	0.181516	0.143564	0.368863	-0.0160964	-0.245279	-0.222689	-0.0793663	M1 turquoise|0.3689
6498	LGALS1|P09382	turquoise	-0.0907886	-0.225309	-0.216344	-0.301221	-0.0220603	0.179504	0.264019	0.368606	0.0456952	-0.185994	-0.159978	-0.0727214	M1 turquoise|0.3686
635	TPK1|Q9H3S4	turquoise	-0.285643	-0.329301	-0.17962	-0.0120241	-0.0727928	0.172961	0.46243	0.368419	0.124679	0.0505459	0.0476063	0.0290091	M1 turquoise|0.3684
2159	PNPO|Q9NVS9	turquoise	-0.299219	-0.29197	-0.164606	-0.00864777	-0.0619977	0.0465954	0.397835	0.368149	0.0552047	-0.0631471	0.0740142	0.0843523	M1 turquoise|0.3681
5544	MAP3K7|O43318	turquoise	-0.240459	-0.186132	-0.248302	-0.0532105	-0.0190715	0.0620271	0.353807	0.367836	0.0697272	0.0718246	0.0827746	0.0902312	M1 turquoise|0.3678
1960	PDGFD|Q9GZP0^SL014328@seq.17140.57	turquoise	-0.180791	-0.217212	-0.271356	-0.243346	-0.0832327	0.221292	0.230059	0.367247	0.0069887	-0.0956167	-0.0408779	0.0466547	M1 turquoise|0.3672
5889	BMP4|P12644^SL003996@seq.6326.20	turquoise	-0.300997	-0.229054	-0.0758779	0.0823531	-0.124552	0.065218	0.392633	0.36683	0.0811041	-0.00617754	0.0190469	0.00339599	M1 turquoise|0.3668
3110	FBLIM1|Q8WUP2	turquoise	-0.176012	-0.249179	-0.372477	-0.226444	0.0131861	0.179226	0.329668	0.366011	0.168412	0.00259367	0.280316	0.395463	M1 turquoise|0.366
1413	ADSS1|Q8N142	turquoise	-0.176974	-0.230197	-0.199184	-0.209472	0.444958	0.195216	0.178557	0.36572	0.102925	-0.121453	-0.10005	-0.0543462	M1 turquoise|0.3657
4259	SCFD1|Q8WVM8	turquoise	-0.0867552	-0.239755	-0.23653	-0.299986	-0.0984051	0.28827	0.234759	0.364611	-0.0694555	-0.193894	-0.130268	0.0106884	M1 turquoise|0.3646
2470	NT5C3B|Q969T7	turquoise	-0.108506	-0.239056	-0.207903	-0.20268	0.0157753	0.146382	0.207729	0.364128	0.0308838	-0.109779	0.012241	0.088646	M1 turquoise|0.3641
3555	NAA20|P61599	turquoise	0.0249092	-0.27045	-0.179302	-0.298275	-0.0539733	0.0996036	0.204127	0.363587	-0.027281	-0.217648	-0.138453	0.0311172	M1 turquoise|0.3636
38	TDP1|Q9NUW8	turquoise	-0.181437	-0.254823	0.0491945	-0.101834	-0.050593	0.195975	0.098521	0.363338	-0.0145661	-0.314257	-0.153736	0.00291572	M1 turquoise|0.3633
3689	HEXIM1|O94992^SL020142@seq.22977.18	turquoise	-0.224594	-0.216009	0.0574495	-0.0171188	-0.0716361	0.0357524	0.247455	0.363024	0.0194231	-0.226653	-0.21578	-0.145258	M1 turquoise|0.363
2979	CPPED1|Q9BRF8	turquoise	-0.0632454	-0.202141	-0.257939	-0.261712	0.0539872	0.29458	0.156376	0.362899	3.63501e-06	-0.0727718	-0.0739512	0.0115787	M1 turquoise|0.3629
3697	LIN7B|Q9HAP6^SL012168@seq.22990.20	turquoise	-0.289629	-0.282261	-0.191501	-0.135909	-0.0766653	0.136656	0.380714	0.362902	0.0437135	-0.075993	0.011463	0.066676	M1 turquoise|0.3629
3784	RNF141|Q8WVD5	turquoise	-0.0294266	-0.24094	-0.221702	-0.325012	-0.0451593	0.168323	0.214413	0.362248	0.00844483	-0.166541	-0.113131	0.0344365	M1 turquoise|0.3622
7056	WFDC13|Q8IUB5	turquoise	-0.211778	-0.291396	-0.154879	-0.120805	-0.0577659	0.177481	0.364364	0.361828	0.0955007	-0.104609	-0.0984912	-0.0766067	M1 turquoise|0.3618
780	CDC34|P49427	turquoise	-0.164226	-0.212861	-0.25009	-0.225226	0.0140191	0.148693	0.316595	0.361282	0.0644165	-0.14406	-0.0576318	-0.0243482	M1 turquoise|0.3613
2358	MVD|P53602^SL013390@seq.18422.41	turquoise	-0.0695056	-0.202761	-0.199327	-0.282088	0.118409	0.344641	0.162003	0.359739	0.0410368	-0.187675	-0.130251	-0.00557543	M1 turquoise|0.3597
2787	COQ9|O75208	turquoise	-0.159953	0.141949	-0.322289	-0.308156	-0.034003	0.130828	0.110075	0.359227	0.00992577	-0.0681894	-0.0552153	0.0337071	M1 turquoise|0.3592
5833	TP53|P04637^SL000074@seq.6123.69	turquoise	-0.103692	-0.228116	-0.147454	-0.23335	0.0865419	0.166644	0.140454	0.3586	-0.0614195	-0.216458	-0.141893	-0.05211	M1 turquoise|0.3586
6346	SPATA9|Q9BWV2	turquoise	0.00839658	-0.225527	-0.156758	-0.209244	-0.100432	0.121334	0.174674	0.358568	-0.0262201	-0.13677	-0.100361	0.00335252	M1 turquoise|0.3586
1233	HTR2A|P28223	turquoise	-0.213844	-0.281559	0.0786254	-0.0385725	-0.0435554	0.249238	0.20851	0.357438	0.00435418	-0.232902	-0.223895	-0.16221	M1 turquoise|0.3574
464	PRPS1|P60891	turquoise	-0.226719	-0.310413	-0.0935938	-0.12822	0.0466399	0.34687	0.21245	0.357119	0.0717191	-0.150494	-0.118169	-0.121675	M1 turquoise|0.3571
5459	ICOSLG|O75144^SL004853@seq.5061.27	turquoise	-0.0427606	-0.0897996	-0.175926	-0.230773	-0.0790086	0.0642373	0.168485	0.356748	-0.0466021	-0.144844	-0.131372	0.0179575	M1 turquoise|0.3567
922	CSDE1|O75534	turquoise	-0.354082	-0.262641	-0.193199	0.0299982	0.0434111	0.0767065	0.365862	0.355606	0.123151	-0.0165212	0.186048	0.0967517	M1 turquoise|0.3556
6236	LRFN2|Q9ULH4	turquoise	-0.0534177	-0.254595	-0.223404	-0.291975	-0.0540164	0.143354	0.210946	0.354495	-0.0282725	-0.154196	-0.0618226	0.0599048	M1 turquoise|0.3545
3303	USP30|Q70CQ3	turquoise	-0.139545	-0.246825	-0.17561	-0.200519	-0.0620938	0.0996524	0.274589	0.352782	0.0589722	-0.150816	0.0126453	0.147673	M1 turquoise|0.3528
3152	TYRP1|P17643	turquoise	0.0370922	-0.25157	-0.426834	-0.34783	-0.0288225	0.209794	0.400582	0.35264	0.0180754	0.0988569	0.0788301	0.161496	M1 turquoise|0.3526
3002	CMC4|P56277	turquoise	-0.00970041	-0.250206	-0.0897759	-0.224562	-0.0807382	0.161516	0.213701	0.352429	-0.0398405	-0.238029	-0.161931	0.00101456	M1 turquoise|0.3524
4619	TNC|P24821^SL003198@seq.2728.62	turquoise	-0.017131	-0.199839	-0.151233	-0.281883	0.110363	0.224487	0.165942	0.35185	0.0326604	-0.237035	-0.329043	-0.278585	M1 turquoise|0.3518
3146	SRPK2|P78362	turquoise	-0.0541605	-0.238436	-0.219558	-0.236105	-0.0246785	0.144859	0.25438	0.351074	0.0364888	-0.103401	-0.0841979	-0.0112631	M1 turquoise|0.3511
3540	KRT71|Q3SY84	turquoise	-0.2985	-0.24626	-0.179443	-0.124588	-0.108714	0.173348	0.366877	0.351074	0.106555	-0.0888229	-0.0110393	0.0570734	M1 turquoise|0.3511
2712	ASF1B|Q9NVP2	turquoise	-0.0975881	-0.261674	-0.103084	-0.17359	-0.00983033	0.11992	0.263298	0.349555	0.0568692	-0.195649	-0.274447	-0.288374	M1 turquoise|0.3496
3228	SRM|P19623	turquoise	-0.121199	-0.296411	-0.183753	-0.232888	-0.0732898	0.145778	0.231055	0.349293	-0.0277545	-0.172581	-0.0380793	0.0990333	M1 turquoise|0.3493
5523	CSNK2A1|P68400^SL007324@seq.5224.20	turquoise	-0.105371	-0.200693	-0.0808346	-0.217427	0.0190716	0.220357	0.202582	0.348981	-0.00784366	-0.24181	-0.389537	-0.417722	M1 turquoise|0.349
6404	DLG3|Q92796	turquoise	-0.296524	-0.231335	-0.120226	-0.00601237	-0.0351524	0.059337	0.285911	0.348442	0.098818	-0.0533846	-0.00144516	-0.0423401	M1 turquoise|0.3484
3206	STK10|O94804	turquoise	-0.290622	-0.236933	-0.192811	-0.141141	-0.143392	0.16046	0.376873	0.348175	0.0872085	-0.0791255	-0.0406633	0.0138122	M1 turquoise|0.3482
1677	LYG2|Q86SG7	turquoise	-0.229887	-0.301063	-0.293963	-0.150636	-0.105737	0.148513	0.427531	0.347953	0.0792324	0.069395	0.229158	0.316385	M1 turquoise|0.348
2569	MYL5|Q02045	turquoise	-0.212937	-0.272914	-0.195215	-0.112339	-0.0991312	0.0258011	0.326484	0.347796	0.0181535	-0.024114	0.060879	0.0893352	M1 turquoise|0.3478
3903	NTAN1|Q96AB6	turquoise	-0.0614698	-0.240438	-0.186856	-0.341615	0.00760233	0.216151	0.27561	0.347029	-0.0171758	-0.264783	-0.376071	-0.310495	M1 turquoise|0.347
4528	CRTC3|Q6UUV7	turquoise	-0.288462	-0.294535	-0.213124	-0.0204759	-0.004124	0.0839754	0.415144	0.346662	0.163009	0.0575853	0.176235	0.137393	M1 turquoise|0.3467
2942	DUSP18|Q8NEJ0	turquoise	-0.178596	-0.255928	-0.0420535	-0.0981635	-0.05534	0.0815678	0.220216	0.346351	0.0239867	-0.171016	-0.12817	-0.0513892	M1 turquoise|0.3464
666	MACO1|Q8N5G2	turquoise	-0.127533	-0.198709	-0.0478627	-0.174051	-0.0400733	0.0816968	0.155274	0.34626	-0.019992	-0.251752	-0.185938	-0.0835361	M1 turquoise|0.3463
1763	CNN1|P51911	turquoise	0.0402201	-0.231035	-0.287621	-0.19054	-0.231008	0.0948781	0.303574	0.346297	-0.015218	0.094869	0.0433755	0.110678	M1 turquoise|0.3463
1253	APBB3|O95704^SL025798@seq.13589.10	turquoise	-0.0824152	-0.254515	-0.248641	-0.232909	-0.0111632	0.150916	0.321954	0.345743	0.0981996	-0.0437547	-0.0291061	0.0207287	M1 turquoise|0.3457
3486	FUNDC1|Q8IVP5	turquoise	-0.191419	-0.288561	-0.196126	-0.122316	-0.074868	0.111318	0.37326	0.345043	0.102907	-0.0312174	-0.00821864	-0.00460168	M1 turquoise|0.345
1675	LCAT|P04180	turquoise	-0.407651	-0.336968	-0.107014	-0.00270455	-0.110049	0.011577	0.405037	0.34411	0.0967414	-0.0582041	0.115652	0.153204	M1 turquoise|0.3441
399	LRP1B|Q9NZR2	turquoise	-0.247966	-0.161309	-0.20297	-0.101093	-0.0280457	0.137521	0.326003	0.343469	0.0470812	0.00667055	0.0238114	0.0447167	M1 turquoise|0.3435
1272	GET3|O43681	turquoise	-0.156155	-0.112675	-0.000758137	-0.0351887	-0.102144	0.230872	0.153934	0.341615	0.00358101	-0.104197	-0.176086	-0.108035	M1 turquoise|0.3416
7228	ALDH1A3|P47895	turquoise	-0.319763	-0.24275	-0.249844	-0.0827893	-0.0860798	0.176324	0.404567	0.340871	0.0843797	0.0943706	0.0690185	0.056574	M1 turquoise|0.3409
707	PELO|Q9BRX2	turquoise	-0.103846	-0.213217	-0.241987	-0.222923	-0.0195074	0.127168	0.32321	0.339245	0.0489125	-0.0575811	-0.0105102	0.0438137	M1 turquoise|0.3392
3036	UBE2W|Q96B02	turquoise	-0.162919	-0.228886	-0.15445	-0.145241	-0.0333158	0.114047	0.216743	0.338576	0.0129366	-0.075164	-0.0509703	-0.0023324	M1 turquoise|0.3386
2335	MAT2B|Q9NZL9	turquoise	-0.175788	-0.223528	-0.176512	-0.121458	-0.1642	0.0765112	0.30199	0.338466	-0.0124124	-0.0362187	0.0119032	0.0821741	M1 turquoise|0.3385
1831	NID2|Q14112^SL008193@seq.16060.99	turquoise	-0.080213	-0.210476	-0.190266	-0.191004	-0.0424168	0.183905	0.203298	0.337856	0.00351225	-0.146678	-0.0855052	-0.0205219	M1 turquoise|0.3379
6975	USP25|Q9UHP3	turquoise	-0.259675	-0.219482	-0.258771	-0.0258335	0.0346917	0.104557	0.406197	0.337781	0.12325	0.152367	0.181058	0.117916	M1 turquoise|0.3378
3549	LYRM1|O43325	turquoise	-0.110443	-0.264917	-0.301725	-0.227706	0.0658905	0.194911	0.273895	0.337295	0.114373	-0.0470898	0.0292456	0.0701249	M1 turquoise|0.3373
5820	ERP44|Q9BS26	turquoise	-0.355214	-0.235207	-0.269178	-0.0498264	-0.0853335	0.101742	0.366479	0.337078	0.0920607	-0.0137504	0.298379	0.357741	M1 turquoise|0.3371
5637	PCYOX1L|Q8NBM8	turquoise	-0.151579	-0.261885	-0.183935	-0.143672	-0.0776088	0.0756041	0.349503	0.335331	0.0703762	-0.0778308	0.088763	0.204171	M1 turquoise|0.3353
3946	PRR15|Q8IV56	turquoise	0.0818651	-0.265116	-0.183321	-0.251008	0.0149187	0.155868	0.154891	0.334136	-0.0408888	-0.131219	-0.138396	-0.0494371	M1 turquoise|0.3341
843	TRDMT1|O14717	turquoise	-0.16775	-0.204277	0.0614413	-0.114317	-0.0740746	0.101551	0.0798535	0.333106	-0.043898	-0.259737	-0.197271	-0.0769397	M1 turquoise|0.3331
2107	GABARAP|O95166^SL020978@seq.17735.130	turquoise	0.185195	-0.240365	-0.227691	-0.249241	-0.128	0.149152	0.20508	0.332486	-0.059516	-0.0806292	-0.0526357	0.0609758	M1 turquoise|0.3325
2142	ACAA1|P09110	turquoise	-0.136425	-0.232994	-0.248916	-0.210272	0.344201	0.119334	0.208835	0.33235	0.0365905	-0.0799642	-0.0157778	0.0374563	M1 turquoise|0.3324
6839	ERLEC1|Q96DZ1	turquoise	0.0801851	-0.209747	-0.14621	-0.200831	-0.0730081	0.156337	0.202838	0.331924	-0.00983103	-0.168604	-0.116945	-0.0220447	M1 turquoise|0.3319
919	PLEKHA7|Q6IQ23	turquoise	-0.0516621	-0.193616	-0.15575	-0.254118	0.141471	0.129325	0.128708	0.331131	0.000320972	-0.198884	-0.119074	-0.00959001	M1 turquoise|0.3311
2265	GAGE2A|Q6NT46	turquoise	-0.0485673	-0.229896	-0.146678	-0.200173	-0.0948186	0.202707	0.191699	0.330758	-0.019797	-0.117029	-0.072304	0.0202428	M1 turquoise|0.3308
6859	PHGDH|O43175^SL018791@seq.8986.2	turquoise	-0.153001	-0.164707	-0.265989	-0.170926	0.247569	0.131759	0.238039	0.32986	0.113354	0.0078666	-0.00842283	-0.00485726	M1 turquoise|0.3299
5046	OCIAD1|Q9NX40^SL010530@seq.3635.76	turquoise	-0.227476	-0.225472	-0.045565	0.0272012	-0.0601192	0.00454117	0.322598	0.329264	0.0852302	-0.10542	-0.115405	-0.100372	M1 turquoise|0.3293
3556	NDUFB10|O96000	turquoise	-0.159836	-0.290513	-0.148563	-0.0638161	-0.0430872	0.061183	0.377907	0.328807	0.0710568	-0.0117611	0.0173102	0.0316851	M1 turquoise|0.3288
5048	LRPAP1|P30533	turquoise	-0.0686231	-0.171742	-0.185492	-0.169689	0.00798381	0.120599	0.214138	0.32777	-0.00755924	-0.112386	-0.0619318	0.0335865	M1 turquoise|0.3278
2199	ASF1A|Q9Y294	turquoise	-0.177854	-0.282348	-0.177227	-0.0506366	-0.068895	0.086833	0.380263	0.327103	0.0817978	0.0466439	0.0693733	0.0873343	M1 turquoise|0.3271
4056	BDNF|P23560^SL003951@seq.2421.7	turquoise	-0.234521	-0.134833	-0.0997168	-0.0481201	-0.126007	0.127209	0.224103	0.327143	0.0116609	-0.099814	-0.0481988	0.0213516	M1 turquoise|0.3271
3013	CUEDC1|Q9NWM3	turquoise	-0.158996	-0.225777	0.0353622	-0.104432	-0.0206871	0.0885544	0.13317	0.3268	-0.0100653	-0.259894	-0.220311	-0.121248	M1 turquoise|0.3268
4190	BIN3|Q9NQY0	turquoise	-0.102751	-0.182302	-0.0552261	-0.110955	-0.0740221	0.237878	0.158633	0.326732	-0.00951557	-0.176513	-0.122737	-0.0246879	M1 turquoise|0.3267
1995	CNPY3|Q9BT09	turquoise	0.173152	-0.229179	-0.213916	-0.227481	-0.0992239	0.089237	0.182861	0.326532	-0.0217956	-0.0776816	-0.0835791	0.00110193	M1 turquoise|0.3265
3222	NKIRAS2|Q9NYR9	turquoise	-0.110141	-0.264804	-0.17976	-0.228977	-0.049904	0.149946	0.357045	0.324735	0.0396903	-0.148727	-0.145565	-0.0721169	M1 turquoise|0.3247
524	MYSM1|Q5VVJ2	turquoise	-0.246396	-0.25396	-0.171388	-0.10246	0.0420896	0.147915	0.363519	0.324334	0.217448	-0.0889445	0.0150439	0.0141223	M1 turquoise|0.3243
746	RORB|Q92753	turquoise	-0.115661	-0.254145	-0.0768225	-0.174509	-0.0319016	0.207978	0.18741	0.324245	0.074031	-0.174103	-0.115228	-0.0279797	M1 turquoise|0.3242
434	CSNK2B|P67870	turquoise	-0.211626	-0.190566	-0.189077	-0.103652	0.10257	0.171765	0.285026	0.323932	0.107632	-0.121151	-0.0288222	-0.0777433	M1 turquoise|0.3239
2969	RPL5|P46777	turquoise	-0.140186	-0.0549581	-0.246501	-0.217781	0.137588	0.215549	0.104595	0.323126	0.0845534	-0.0932574	-0.0673748	-0.0272545	M1 turquoise|0.3231
7291	CNMD|O75829	turquoise	-0.00834404	-0.20523	-0.310604	-0.362404	-0.0207258	0.342961	0.253678	0.323131	0.0106513	-0.102331	-0.0669754	0.0664286	M1 turquoise|0.3231
2205	SMS|P52788	turquoise	-0.167449	-0.262943	-0.246823	-0.150062	-0.116619	0.0804497	0.417138	0.32155	0.026261	0.0809829	0.0284207	0.0842513	M1 turquoise|0.3216
4524	AIM2|O14862	turquoise	-0.0139849	-0.19719	-0.269503	-0.361666	0.0133079	0.235809	0.218648	0.321006	-0.00192022	-0.173591	-0.10186	0.0437963	M1 turquoise|0.321
4706	CCL28|Q9NRJ3	turquoise	0.0221046	-0.178363	-0.188538	-0.250524	-0.111358	0.209555	0.164487	0.320708	-0.0473107	-0.128199	-0.175939	-0.0923607	M1 turquoise|0.3207
3099	ARC|Q7LC44	turquoise	-0.00312627	-0.197388	-0.168662	-0.275239	-0.0983337	0.124422	0.258511	0.320283	-0.0332718	-0.175635	-0.215926	-0.11039	M1 turquoise|0.3203
4810	DIABLO|Q9NR28	turquoise	0.022153	-0.243874	-0.159054	-0.192894	0.00541074	0.125535	0.214439	0.320109	0.110225	-0.170442	-0.0566295	0.0492313	M1 turquoise|0.3201
5343	GSN|P06396^SL005572@seq.4775.34	turquoise	0.141782	-0.224844	-0.147184	-0.192655	-0.245604	0.0353855	0.150836	0.319804	-0.0819177	-0.15446	-0.110231	0.0442697	M1 turquoise|0.3198
14	DLD|P09622^SL008018@seq.10025.1	turquoise	-0.144008	-0.229145	-0.0971445	-0.0905677	0.0740293	0.114533	0.186903	0.319685	-0.0679865	-0.114866	-0.10188	-0.0369714	M1 turquoise|0.3197
4570	TACSTD2|P09758^SL001890@seq.2619.72	turquoise	-0.170683	-0.260593	-0.0919574	-0.153914	-0.00474014	0.240172	0.234952	0.319149	0.0579246	-0.138549	-0.158701	-0.123261	M1 turquoise|0.3191
5886	PLBD1|Q6P4A8	turquoise	-0.160419	-0.210817	-0.259021	-0.125837	-0.0311462	0.0830954	0.379581	0.318424	0.0811701	0.0778992	0.0467311	0.0165522	M1 turquoise|0.3184
2064	SRP14|P37108	turquoise	-0.121207	-0.223809	-0.257394	-0.207698	0.0173671	0.232728	0.324192	0.317746	0.196669	-0.0641679	-0.0111925	0.0273338	M1 turquoise|0.3177
6565	UXS1|Q8NBZ7	turquoise	-0.129822	-0.197861	-0.13874	-0.173956	0.06732	0.182324	0.205137	0.317306	0.0108321	-0.190247	-0.0796827	0.0165186	M1 turquoise|0.3173
6405	MDM1|Q8TC05	turquoise	0.146062	-0.168311	-0.138881	-0.173502	-0.0637487	0.0556949	0.154738	0.316817	-0.00391594	-0.131735	-0.06569	0.0520033	M1 turquoise|0.3168
4545	PLCD3|Q8N3E9	turquoise	-0.116042	-0.157393	-0.206783	-0.202873	0.0340672	0.118624	0.196935	0.316151	0.0598603	-0.0725138	-0.0354694	0.0276454	M1 turquoise|0.3162
3472	E2F5|Q15329	turquoise	-0.223812	-0.192887	-0.0194199	-0.113212	-0.0468443	0.0829691	0.0208421	0.314638	-0.032965	-0.258695	-0.134576	-0.0361411	M1 turquoise|0.3146
4186	HEY1|Q9Y5J3^SL023051@seq.24640.63	turquoise	-0.359223	-0.215822	-0.0064886	0.108212	-0.0103979	0.0413523	0.347327	0.314648	0.149396	-0.125161	-0.0738449	-0.170731	M1 turquoise|0.3146
6190	HBE1|P02100	turquoise	-0.121632	-0.252169	0.00491551	-0.129477	-0.142877	0.0296917	0.187521	0.313271	-0.0607226	-0.253561	-0.227229	-0.103238	M1 turquoise|0.3133
6781	PIK3R1|P27986	turquoise	-0.123328	-0.169238	0.0421589	-0.115596	-0.0556101	0.0759317	0.149363	0.313301	-0.0276284	-0.276424	-0.265263	-0.189897	M1 turquoise|0.3133
4	ELK1|P19419	turquoise	0.00519067	-0.191567	-0.166374	-0.228924	0.0440101	0.133697	0.230903	0.312106	0.0348807	-0.162595	-0.170607	-0.147863	M1 turquoise|0.3121
4714	SERPINE1|P05121	turquoise	-0.221435	-0.222442	-0.233661	-0.178613	0.158018	0.186683	0.247317	0.311937	0.102962	-0.0674534	0.0111204	0.0575362	M1 turquoise|0.3119
4342	ME1|P48163	turquoise	-0.140442	-0.228984	-0.139555	-0.126967	0.0870752	0.0562659	0.166664	0.311072	0.00429542	-0.0879479	-0.0738173	-0.0213604	M1 turquoise|0.3111
171	ASCC1|Q8N9N2	turquoise	-0.267052	-0.219596	-0.0439465	-0.106477	-0.131112	0.0507542	0.390923	0.310828	0.102372	-0.139618	-0.263978	-0.267297	M1 turquoise|0.3108
5448	RPS3|P23396	turquoise	-0.164269	-0.116038	-0.0182457	-0.0637487	0.0368994	0.0698199	0.118501	0.309955	0.0313918	-0.181289	-0.110021	-0.0391019	M1 turquoise|0.31
1744	DLD|P09622^SL008018@seq.15527.90	turquoise	-0.0939289	-0.215657	-0.0973352	-0.115612	0.0137907	0.106446	0.165195	0.309131	-0.081153	-0.112611	-0.083178	0.0119311	M1 turquoise|0.3091
3713	SDCBP2|Q9H190^SL015225@seq.23028.49	turquoise	-0.164978	-0.225592	-0.206578	-0.138445	0.115151	0.0919585	0.233035	0.308699	0.101256	-0.0330696	0.0702817	0.102714	M1 turquoise|0.3087
3975	KIAA1143|Q96AT1	turquoise	-0.276949	-0.27175	-0.196178	0.0372948	-0.0124618	0.0834544	0.402188	0.308141	0.180587	0.0850748	0.129406	0.0656583	M1 turquoise|0.3081
4028	DLST|P36957	turquoise	-0.101815	-0.263699	-0.0951386	-0.171964	-0.0587828	0.0976583	0.216286	0.307381	0.0117535	-0.183446	-0.147071	-0.0558221	M1 turquoise|0.3074
3226	RPS20|P60866	turquoise	0.0409047	-0.155556	-0.435919	-0.305091	0.146126	0.246212	0.231125	0.306315	0.15523	0.10321	0.180696	0.259366	M1 turquoise|0.3063
4119	SND1|Q7KZF4	turquoise	-0.225895	-0.228264	-0.0867748	-0.0304438	-0.0294685	0.00328156	0.316127	0.306259	0.0327513	-0.0586404	-0.0463484	-0.0266053	M1 turquoise|0.3063
4775	CXCL11|O14625^SL003326@seq.3038.9	turquoise	0.00117491	-0.205555	-0.187599	-0.215768	-0.0541168	0.133767	0.168378	0.305347	-0.00847004	-0.101949	-0.0977866	-0.0224486	M1 turquoise|0.3053
1868	FAIM|Q9NVQ4^SL018037@seq.16594.44	turquoise	0.0816092	-0.210633	-0.128497	-0.222839	-0.00150388	0.0827801	0.156226	0.304735	-0.0263363	-0.180148	-0.180261	-0.0932815	M1 turquoise|0.3047
5640	HPSE|Q9Y251	turquoise	-0.267286	-0.250096	0.0675411	0.0732044	-0.0859492	0.0442959	0.257407	0.304504	0.0464693	-0.15608	-0.0818368	-0.0666645	M1 turquoise|0.3045
5143	DDR1|Q08345^SL004119@seq.4122.12	turquoise	-0.0780055	-0.178843	-0.151333	-0.276462	-0.0121279	0.140287	0.1607	0.303105	-0.0118303	-0.158433	-0.152291	-0.0539359	M1 turquoise|0.3031
6189	BCL2L2|Q92843^SL003774@seq.7134.14	turquoise	-0.248031	-0.240116	0.190644	0.0866304	-0.120074	0.111138	0.144979	0.302341	-0.015467	-0.242945	-0.217615	-0.152889	M1 turquoise|0.3023
4765	FGF2|P09038	turquoise	-0.129169	-0.193961	-0.144479	-0.160956	-0.0260063	0.114414	0.144931	0.301854	0.00561006	-0.0929741	-0.0540676	0.00872767	M1 turquoise|0.3019
7306	FBXL4|Q9UKA2^SL025856@seq.9951.36	turquoise	-0.152982	-0.202787	-0.132244	-0.130365	-0.0120184	0.138695	0.277354	0.301597	0.106413	-0.113831	-0.0449565	0.000145036	M1 turquoise|0.3016
190	CD300LB|A8K4G0	grey	0.151352	0.0960521	0.190457	0.0153173	0.0394865	-0.0516957	-0.217616	-0.267902	-0.0321193	-0.11089	0.0544824	0.143468	grey|AllKmeAvg:9e-04
1407	PC|P11498	grey	-0.0629633	-0.161396	0.0750364	0.00495662	0.227805	0.0461813	0.0576999	0.179776	-0.0226408	-0.208657	-0.0890186	-0.0355355	grey|AllKmeAvg:9e-04
5558	F2|P00734^SL000558@seq.5316.54	grey	-0.121058	-0.00136725	-0.0366619	-0.0621264	-0.052432	0.0524845	-0.0141502	0.0400877	-0.0626333	-0.0459207	0.109786	0.204541	grey|AllKmeAvg:9e-04
126	LAT|O43561	grey	-0.00590965	-0.0223907	0.00425674	-0.00311749	0.0297638	0.0278778	0.020411	0.0235247	0.00383597	-0.00522348	-0.0169403	-0.0468876	grey|AllKmeAvg:8e-04
2472	HSF2BP|O75031	grey	0.0346246	0.0173335	0.0984342	0.0435977	0.0454263	0.00299224	-0.0311986	-0.0672911	0.0229402	-0.0573948	-0.0283295	-0.0720844	grey|AllKmeAvg:8e-04
2905	LXN|Q9BS40	grey	-0.172657	-0.159064	-0.155778	-0.116109	0.0260078	0.267231	0.299996	0.183517	0.0774217	0.0328256	-0.112066	-0.162158	grey|AllKmeAvg:8e-04
5535	PDE2A|O00408	grey	-0.0680054	-0.0348971	0.0474078	0.124258	-0.0649597	-0.0549559	0.0685732	-0.0270165	-0.0229084	0.0682541	0.0112747	-0.0371562	grey|AllKmeAvg:8e-04
5742	MENT|Q9BUN1	grey	0.0590974	0.0439382	-0.00767662	-0.00506398	-0.0157922	0.0636944	-0.104012	-0.0972616	-0.116275	0.0797622	0.0576202	0.0520293	grey|AllKmeAvg:8e-04
279	UCMA|Q8WVF2	grey	0.222007	0.0273037	-0.0281111	-0.0951297	-0.0411055	0.0552927	-0.0246343	0.0191988	-0.00658336	-0.0602185	-0.0590128	-0.0008333	grey|AllKmeAvg:7e-04
1548	NET1|Q7Z628	grey	0.210491	0.220992	0.251506	0.16348	0.0129055	-0.140837	-0.190054	-0.292963	-0.064254	-0.00341562	-0.0671516	-0.0926376	grey|AllKmeAvg:7e-04
5195	IL1RL1|Q01638	grey	0.199828	0.134755	0.0585574	-0.0178825	0.106469	0.0175238	-0.138695	-0.116048	-0.101027	-0.0411778	-0.0583042	-0.0360914	grey|AllKmeAvg:7e-04
5727	FCRL1|Q96LA6	grey	0.21305	0.0879013	0.0518278	-0.0270362	0.122917	-0.0402521	-0.17772	-0.146322	-0.0598063	-0.00694284	-0.0125893	0.00372341	grey|AllKmeAvg:7e-04
5803	CFHR1|Q03591^SL002690@seq.5982.50	grey	-0.109271	-0.00872504	-0.0221503	0.0546914	0.0928907	-0.0527673	0.10476	0.00647929	0.0184156	0.0973298	-0.0198852	-0.153414	grey|AllKmeAvg:7e-04
5055	CFHR5|Q9BXR6^SL006830@seq.3666.17	grey	-0.058984	0.0937316	0.0638551	0.0803593	-0.0606231	-0.0497513	-0.0460766	-0.126982	-0.109306	0.118601	0.0719791	0.0306546	grey|AllKmeAvg:6e-04
7214	PNPLA2|Q96AD5	grey	-0.0505087	0.115622	0.179945	0.057163	-0.0561611	0.015834	-0.0361668	0.0204238	-0.0501767	-0.11551	-0.0965206	0.0229757	grey|AllKmeAvg:6e-04
657	ARRDC3|Q96B67	grey	0.263479	0.071729	0.0413269	-0.0286585	0.00442872	-0.0674217	-0.104395	-0.153891	-0.0218862	-0.0269027	0.0164015	0.0123378	grey|AllKmeAvg:5e-04
1257	THTPA|Q9BU02	grey	0.202343	0.0785973	-0.00293735	-0.035155	0.0431055	0.0349773	0.0421351	-0.109499	0.0572747	0.102256	-0.145427	-0.261312	grey|AllKmeAvg:5e-04
5652	PAM|P19021	grey	0.178377	0.114483	0.126814	0.0699431	0.123181	-0.0577763	-0.209519	-0.185862	-0.0533554	-0.00705336	-0.0338721	-0.0590862	grey|AllKmeAvg:5e-04
169	TINF2|Q9BSI4	grey	-0.0445503	0.0238308	0.0503525	0.0886844	0.110493	0.00547429	0.104973	-0.100782	0.0955168	0.0528264	-0.0911846	-0.290881	grey|AllKmeAvg:4e-04
405	MSR1|P21757^SL025926@seq.11282.16	grey	0.0526368	0.02652	0.219731	0.0984591	0.05661	-0.0464363	-0.116634	-0.172363	0.00971211	-0.101932	-0.00273222	-0.0191548	grey|AllKmeAvg:4e-04
968	ARHGAP30|Q7Z6I6	grey	0.0150157	-0.138168	0.0350641	0.00627849	0.0332994	0.0386671	0.0974043	0.0654989	0.0300729	-0.150888	-0.035885	0.0081201	grey|AllKmeAvg:4e-04
1534	FOXJ2|Q9P0K8	grey	-0.0914624	-0.0796908	0.0539495	0.0788518	-0.0367387	-0.0461819	0.078312	0.0294704	0.0159272	-0.0114551	0.0199231	-0.00691283	grey|AllKmeAvg:3e-04
2438	TLR5|O60602	grey	0.00949541	0.0474633	0.0611274	0.0469973	0.144163	-0.00241854	-0.0660243	-0.0949993	-0.0832574	-0.00692818	-0.00652504	-0.0453636	grey|AllKmeAvg:3e-04
7020	CRISP2|P16562	grey	0.0385936	0.103037	0.082124	0.0426864	0.022983	0.0352491	-0.112523	-0.122287	-0.0812351	-0.0113265	0.00718862	-0.000323757	grey|AllKmeAvg:3e-04
1007	DYNLT3|P51808	grey	0.0736914	0.104808	0.288257	0.179169	0.0410004	-0.051673	-0.0794316	-0.177564	0.0232626	-0.10745	-0.129117	-0.163095	grey|AllKmeAvg:2e-04
1695	SERPINB4|P48594	grey	0.0307258	0.0257853	0.110975	0.0717507	0.0257988	-0.0278268	-0.0277317	-0.0540281	0.00319642	-0.047998	-0.0387764	-0.0706157	grey|AllKmeAvg:1e-04
6140	BNIP3|Q12983	grey	0.0586596	0.0939421	0.243761	0.12202	0.0660674	0.0118116	-0.163996	-0.201555	-0.00552725	-0.0970497	-0.0507414	-0.0764566	grey|AllKmeAvg:1e-04
6540	FAM241B|Q96D05	grey	-0.00835687	-0.010998	0.079489	0.0665697	-0.0864644	-0.0408823	-0.0208718	-0.0462386	-0.0560755	0.0206825	0.051871	0.0530202	grey|AllKmeAvg:1e-04
3820	BMERB1|Q96MC5	grey	-0.240151	-0.0393103	-0.0869319	0.224743	0.0770815	-0.0091194	0.28474	0.0256562	0.207827	0.205969	0.29079	0.108578	grey|AllKmeAvg:0.0875
2489	PSTPIP1|O43586	grey	-0.0614547	0.110885	-0.0770991	0.175821	0.039716	-0.0292165	0.183667	-0.0584826	0.177724	0.141305	0.286932	0.155088	grey|AllKmeAvg:0.0871
6953	DSCAM|O60469	grey	0.144444	0.20805	0.152832	0.295392	0.093698	-0.128105	-0.100807	-0.371078	0.0504174	0.252112	0.281293	0.150897	grey|AllKmeAvg:0.0858
5880	ARHGAP36|Q6ZRI8	grey	0.00735466	0.156648	0.135399	0.288113	0.129119	-0.168493	0.0297865	-0.312625	0.252735	0.220172	0.213169	0.0660678	grey|AllKmeAvg:0.0848
477	PLSCR3|Q9NRY6	grey	-0.157314	-0.0583347	-0.0565618	0.226083	0.102555	-0.0105027	0.26409	-0.06998	0.153823	0.261553	0.285931	0.0581717	grey|AllKmeAvg:0.0833
858	TSTA3|Q13630	grey	-0.155633	-0.102055	-0.14534	0.0516117	0.104653	0.203548	0.27894	0.0687548	0.295617	0.222371	0.161141	0.0055788	grey|AllKmeAvg:0.0824
5488	NCR1|O76036^SL005207@seq.5104.57	grey	0.229605	0.203369	0.0338412	0.213478	0.0257066	-0.131488	0.0292826	-0.263888	0.0292475	0.288545	0.231589	0.0924614	grey|AllKmeAvg:0.0818
782	CALCOCO2|Q13137	grey	0.145409	-0.0302972	-0.158521	0.0554363	0.0701461	-0.0297881	0.191716	0.00268491	0.080426	0.189633	0.270746	0.190313	grey|AllKmeAvg:0.0815
2552	RPA2|P15927	grey	-0.0985512	0.0367423	-0.141469	0.132452	0.0513625	-0.00379329	0.255718	-0.0403572	0.211428	0.293199	0.219809	0.0611489	grey|AllKmeAvg:0.0815
4136	PHYHIP|Q92561	grey	-0.130751	-0.0493939	-0.104862	0.13907	0.0413122	0.00398471	0.225444	-0.0224335	0.198245	0.260345	0.274486	0.141681	grey|AllKmeAvg:0.0814
3200	TECTB|Q96PL2	grey	0.0132729	0.123305	0.125029	0.253599	0.116984	-0.115216	-0.00884275	-0.30861	0.176174	0.246621	0.251279	0.0918072	grey|AllKmeAvg:0.0805
1895	LECT2|O14960^SL017261@seq.16763.11	grey	-0.158361	-0.0109741	-0.0916977	0.131015	0.258791	-0.0455037	0.10941	-0.087322	0.190192	0.272654	0.267449	0.128618	grey|AllKmeAvg:0.0804
436	LILRB3|O75022^SL019428@seq.11334.7	grey	-0.323624	-0.0504574	-0.0804099	0.250885	0.104102	-0.0226316	0.296885	0.0687599	0.203646	0.128144	0.292047	0.0943661	grey|AllKmeAvg:0.0801
6131	CD72|P21854^SL017967@seq.7009.8	grey	0.276044	0.119602	-0.0185826	0.158126	0.110233	-0.106494	-0.0160578	-0.279956	0.0429536	0.273046	0.265334	0.122293	grey|AllKmeAvg:0.0789
4230	MAGIX|Q9H6Y5^SL023607@seq.24696.14	grey	-0.161145	-0.0478682	-0.0441686	0.226036	0.109696	-0.0189327	0.211261	-0.0848993	0.132802	0.264258	0.295825	0.0583075	grey|AllKmeAvg:0.0784
3974	PSENEN|Q9NZ42	grey	0.0448244	0.189594	0.0737189	0.205125	0.0508199	-0.0588147	0.0611317	-0.288515	0.122804	0.270031	0.182024	0.0800747	grey|AllKmeAvg:0.0777
1026	CUBN|O60494	grey	-0.225002	-0.0146118	-0.0176294	0.256608	0.100176	-0.0591706	0.223696	-0.0862422	0.178827	0.1754	0.292234	0.107042	grey|AllKmeAvg:0.0776
3507	PITX3|O75364	grey	-0.0683961	0.043569	-0.0810908	0.144139	0.0919299	-0.00244558	0.136204	-0.119506	0.137511	0.201708	0.295315	0.1484	grey|AllKmeAvg:0.0773
2491	POLE3|Q9NRF9	grey	-0.0395064	-0.00388356	0.0549167	0.248838	0.0123159	-0.075926	0.21858	-0.0747908	0.180362	0.176029	0.184777	0.044453	grey|AllKmeAvg:0.0772
7126	SPATA31D4|Q6ZUB0	grey	-0.136703	0.0150532	0.00571911	0.232006	0.160238	-0.0111893	0.148896	-0.110858	0.177175	0.168502	0.233702	0.0245821	grey|AllKmeAvg:0.0756
1589	MZF1|P28698	grey	0.251586	0.208747	-0.0478677	0.0240579	0.0432223	0.0147577	-0.0740226	-0.321698	0.0133587	0.298576	0.266875	0.217655	grey|AllKmeAvg:0.0746
3313	ACY3|Q96HD9	grey	-0.176781	-0.0527204	-0.128239	0.175051	0.19339	-0.00532746	0.233941	0.0154802	0.127677	0.229075	0.232222	0.045471	grey|AllKmeAvg:0.0741
3532	HMX2|A2RU54	grey	0.00468735	0.0145196	-0.0534445	0.0952764	0.0846663	-0.0674744	0.148889	-0.195815	0.143227	0.264421	0.278444	0.171624	grey|AllKmeAvg:0.0741
3119	SKA1|Q96BD8	grey	0.0530844	0.0968755	-0.104517	0.0355234	0.0171855	-0.0534971	0.148715	-0.162723	0.0750629	0.293317	0.279471	0.202942	grey|AllKmeAvg:0.0735
5944	IFNA16|P05015	grey	-0.251448	-0.0462147	-0.0980962	0.206312	0.119437	-0.0291212	0.264782	0.0275376	0.162433	0.152283	0.292504	0.0813527	grey|AllKmeAvg:0.0735
2720	LAMA3|Q16787	grey	0.0927242	0.120129	0.00342956	0.161221	0.0638031	-0.13208	0.0888281	-0.243225	0.132352	0.278492	0.24067	0.0660934	grey|AllKmeAvg:0.0727
3220	CUTA|O60888	grey	0.156274	0.0399037	-0.128219	-0.0227395	0.152394	0.0150943	0.0303007	-0.14094	0.0964274	0.228358	0.236804	0.199285	grey|AllKmeAvg:0.0719
1370	NAB1|Q13506	grey	-0.374542	-0.0161872	-0.0334564	0.292232	0.0929521	-0.0967371	0.29112	0.00713657	0.217777	0.150253	0.265768	0.0658145	grey|AllKmeAvg:0.0718
1611	CDH1|P12830^SL000055@seq.14759.149	grey	-0.0209722	0.0605108	0.0408562	0.253666	0.151898	-0.15655	0.0500444	-0.238074	0.122866	0.296966	0.232856	0.0562127	grey|AllKmeAvg:0.0709
5319	seq.4666.220|SL011608	grey	-0.220732	-0.0402972	0.0201752	0.175263	-0.0216082	-0.0675057	0.167615	-0.0164931	0.107946	0.150697	0.298152	0.286868	grey|AllKmeAvg:0.07
2666	CD81|P60033^SL007309@seq.19612.3	grey	0.00584033	0.0518294	0.069702	0.189016	0.110375	-0.0859805	0.0550856	-0.28788	0.126339	0.201183	0.254901	0.145954	grey|AllKmeAvg:0.0697
595	GJD2|Q9UKL4	grey	-0.20032	-0.114724	-0.0746077	0.141678	0.082208	-0.00178295	0.229189	0.031363	0.210877	0.112065	0.273637	0.14393	grey|AllKmeAvg:0.0695
768	UCK2|Q9BZX2	grey	-0.101154	0.00503924	-0.0813718	0.116459	0.10945	-0.0134027	0.207291	-0.0254894	0.201821	0.12752	0.209614	0.0768281	grey|AllKmeAvg:0.0694
4821	ARSB|P15848	grey	-0.0528624	0.144187	0.07253	0.254323	0.0493331	-0.102342	0.0851564	-0.186171	0.0877282	0.289709	0.161091	0.0302715	grey|AllKmeAvg:0.0694
4340	PITPNM3|Q9BZ71	grey	-0.0250229	0.141912	0.160878	0.247492	0.143557	-0.0591175	-0.00720277	-0.304624	0.145488	0.210601	0.179534	-0.00451934	grey|AllKmeAvg:0.0691
3954	MB21D2|Q8IYB1	grey	0.142051	0.111237	-0.0507004	0.0683462	-0.0538741	-0.0759871	0.118409	-0.160408	0.0136589	0.257629	0.237471	0.218817	grey|AllKmeAvg:0.0689
6015	SERPINA12|Q8IW75	grey	0.0212993	0.146644	0.0980419	0.263545	0.046965	-0.110331	0.0241535	-0.248831	0.0997502	0.299523	0.17685	0.00909212	grey|AllKmeAvg:0.0689
393	CASQ1|P31415	grey	-0.285593	0.0724751	0.0927317	0.234904	0.0368816	-0.111335	0.165596	-0.182841	0.197473	0.143883	0.276453	0.185005	grey|AllKmeAvg:0.0688
5779	ARG1|P05089	grey	0.0883038	0.173475	0.00633342	0.103128	0.0604628	0.165972	-0.0311637	-0.199116	-0.000306529	0.272822	0.137057	0.0473253	grey|AllKmeAvg:0.0687
6963	CD63|P08962	grey	-0.069697	0.00852808	-0.082969	0.085431	0.172292	0.0499419	0.125126	-0.0756522	0.105398	0.166814	0.232831	0.104004	grey|AllKmeAvg:0.0685
4967	CXCL8|P10145	grey	0.106971	0.148057	0.0780522	0.2248	0.0558355	-0.059166	0.0272712	-0.250216	0.0428069	0.259669	0.146571	0.0395816	grey|AllKmeAvg:0.0684
438	BLK|P51451	grey	-0.195374	-0.107626	-0.115757	0.0880376	0.092844	0.042929	0.25553	0.0775884	0.179837	0.0650074	0.267957	0.16693	grey|AllKmeAvg:0.0682
2837	FAM50A|Q14320	grey	-0.0763694	-0.061648	0.0341486	0.180496	0.0197633	0.100687	0.202545	-0.037619	0.0982364	0.1756	0.130749	0.0435584	grey|AllKmeAvg:0.0675
3987	AIPL1|Q9NZN9	grey	-0.0184422	0.0543557	-0.0149604	0.147322	0.0172598	-0.070569	0.213973	-0.171182	0.206836	0.2561	0.155614	0.0339528	grey|AllKmeAvg:0.0675
7092	ID1|P41134^SL005354@seq.9436.2	grey	-0.0074127	0.0156172	-0.11538	0.0462634	0.0152884	-0.0460694	0.198819	-0.103252	0.117778	0.29605	0.242098	0.145875	grey|AllKmeAvg:0.0671
553	MGA|Q8IWI9	grey	-0.248436	-0.00936969	0.00802961	0.283592	0.111972	-0.0528115	0.183075	-0.0456913	0.150593	0.142851	0.229637	0.0511083	grey|AllKmeAvg:0.067
935	BACH2|Q9BYV9	grey	-0.0371259	-0.0414082	-0.155689	0.0239409	-0.0311996	-0.038639	0.260138	-0.0394651	0.0632931	0.280675	0.292014	0.227184	grey|AllKmeAvg:0.067
3308	XYLB|O75191	grey	-0.0696879	-0.0668893	-0.0142645	0.0993278	0.00378076	0.0603535	0.144906	0.0111311	0.073018	0.183058	0.208192	0.171282	grey|AllKmeAvg:0.067
1167	RCAN1|P53805	grey	-0.0155079	-0.000953336	-0.0880819	0.0739833	0.0841172	0.0245539	0.108554	-0.0742066	0.0975829	0.240148	0.226224	0.121839	grey|AllKmeAvg:0.0665
118	DPEP1|P16444^SL008734@seq.10528.2	grey	-0.0467656	0.0525865	0.0650651	0.201961	0.0823421	-0.0852005	0.0232644	-0.225949	0.0688586	0.16575	0.297984	0.189499	grey|AllKmeAvg:0.0658
6239	RFNG|Q9Y644	grey	0.140247	0.190536	0.17267	0.212338	-0.0879869	-0.130852	0.0401385	-0.285718	0.235597	0.166923	0.0883856	0.0474902	grey|AllKmeAvg:0.0658
899	HERC1|Q15751	grey	-0.0836067	-0.0507735	0.0557963	0.238662	0.00453411	-0.0715503	0.209958	-0.0890683	0.104594	0.160575	0.219484	0.0898572	grey|AllKmeAvg:0.0657
473	RNF146|Q9NTX7	grey	-0.0615502	0.0991117	0.0751652	0.224484	0.0504698	-0.0142232	0.0822415	-0.178365	0.100683	0.230993	0.16145	0.0123159	grey|AllKmeAvg:0.0652
2092	GMNN|O75496	grey	0.0905871	0.177296	0.181343	0.255645	0.0474217	-0.174074	-0.0771963	-0.427887	0.0565541	0.217202	0.261989	0.171467	grey|AllKmeAvg:0.065
2018	DCUN1D1|Q96GG9	grey	-0.00410613	0.0843826	0.0337409	0.0983111	0.275337	-0.0605954	-0.00148645	-0.152595	0.241057	0.0863302	0.126686	0.0384079	grey|AllKmeAvg:0.0638
6489	FSHB|P01225	grey	-0.0776501	0.0501409	0.0479689	0.215433	0.119107	-0.0578602	0.0653439	-0.225129	0.107014	0.17821	0.26734	0.0753306	grey|AllKmeAvg:0.0638
7045	LYPD1|Q8N2G4	grey	0.112886	0.133049	0.0676618	0.167714	0.0492852	-0.0836786	0.0670819	-0.319254	0.127882	0.263335	0.158975	0.0207566	grey|AllKmeAvg:0.0638
1179	COL1A1|P02452^SL025820@seq.13484.69	grey	-0.0713876	0.0652644	0.129474	0.228891	0.0259027	-0.109791	0.0176102	-0.208745	0.099847	0.0916468	0.278024	0.21764	grey|AllKmeAvg:0.0637
3047	PHB2|Q99623^SL008287@seq.21217.20	grey	0.113312	0.0188864	-0.154782	-0.00817533	0.144499	0.00111083	0.182845	-0.0947776	0.193777	0.219578	0.135718	0.00775253	grey|AllKmeAvg:0.0633
1123	SYNGR3|O43761	grey	-0.204376	-0.00123906	0.0658065	0.259444	0.0648474	-0.0711509	0.118726	-0.0713098	0.122309	0.0492216	0.266118	0.158294	grey|AllKmeAvg:0.0631
6929	SYT5|O00445	grey	0.0751975	0.205547	0.212674	0.296423	0.0376548	-0.158641	-0.0949367	-0.37018	0.0555507	0.210672	0.203755	0.0817051	grey|AllKmeAvg:0.063
676	COPS7B|Q9H9Q2	grey	-0.146737	-0.0241921	-0.0454754	0.126023	-0.000771681	-0.0656912	0.208478	-0.0406572	0.263476	0.214737	0.184438	0.0815005	grey|AllKmeAvg:0.0629
1100	CHKB|Q9Y259^SL018256@seq.13117.232	grey	-0.366021	-0.0563296	-0.128293	0.170312	0.146679	-0.041718	0.290797	0.0636112	0.219807	0.0818792	0.274602	0.0971042	grey|AllKmeAvg:0.0627
2190	ACADL|P28330	grey	0.0466973	0.160708	0.178724	0.237045	0.109638	-0.107123	-0.0768302	-0.354835	0.0797777	0.144017	0.224108	0.107755	grey|AllKmeAvg:0.0625
361	MSR1|P21757^SL025927@seq.11207.3	grey	-0.0320268	-0.0937498	-0.146822	-0.0444607	0.0171373	0.0332301	0.19756	0.024198	0.0616906	0.184327	0.267191	0.280345	grey|AllKmeAvg:0.0624
1461	CCL25|O15444^SL003197@seq.14068.29	grey	0.0252574	0.0231821	-0.0652377	0.0289637	0.290865	0.0125084	0.0296401	-0.0627563	0.135347	0.0971915	0.135615	0.0884741	grey|AllKmeAvg:0.0616
3859	CGGBP1|Q9UFW8	grey	-0.140978	-0.0170291	-0.0866016	0.151662	0.0478324	-0.024176	0.195628	-0.0308833	0.108309	0.242595	0.233929	0.0588327	grey|AllKmeAvg:0.0616
987	PYDC1|Q8WXC3	grey	-0.114726	-0.0425887	0.0657766	0.197368	0.0557421	-0.0615817	0.0786659	-0.119953	0.114059	0.0726939	0.293353	0.195805	grey|AllKmeAvg:0.0612
7316	MYZAP|P0CAP1^SL018834@seq.9964.10	grey	-0.103082	-0.0970047	-0.183331	0.0107755	0.0216603	0.051551	0.279989	0.0679791	0.166294	0.231712	0.197184	0.0899944	grey|AllKmeAvg:0.0611
1692	RND3|P61587	grey	-0.194391	-0.0541247	0.117907	0.299881	0.0240192	-0.075955	0.135372	-0.0889394	0.113173	0.0742038	0.256241	0.122483	grey|AllKmeAvg:0.0608
3605	FZD4|Q9ULV1	grey	-0.211815	-0.139612	-0.238981	-0.0345992	0.0380741	0.0725021	0.280838	0.178603	0.111391	0.127116	0.284163	0.26215	grey|AllKmeAvg:0.0608
6933	ARMC10|Q8N2F6	grey	-0.0809459	0.00992969	-0.0267758	0.107844	0.0962099	-0.0378925	0.164743	-0.0829394	0.21106	0.11835	0.186344	0.0601711	grey|AllKmeAvg:0.0605
94	IL18RAP|O95256^SL004861@seq.10457.3	grey	-0.101559	0.00177916	-0.0317821	0.139976	0.0498685	-0.0630929	0.162265	-0.0989347	0.105917	0.188526	0.241523	0.127173	grey|AllKmeAvg:0.0601
7077	CAMP|P49913^SL009204@seq.9384.17	grey	-0.0678246	0.0687097	-0.0248961	0.0616028	0.00907674	-0.0183719	0.109147	-0.0447859	0.283017	0.158712	0.117577	0.0635825	grey|AllKmeAvg:0.0596
5080	CDH2|P19022	grey	-0.047226	0.0507326	0.0759909	0.29467	-0.0184743	-0.118947	0.222263	-0.146313	0.159958	0.28277	0.0791593	-0.123844	grey|AllKmeAvg:0.0592
6031	LAMA4|Q16363	grey	-0.108022	-0.0592885	-0.0888974	0.114175	0.125	0.0737089	0.175514	-0.0201817	0.125876	0.164411	0.192799	0.0108581	grey|AllKmeAvg:0.0588
5251	ENTPD5|O75356	grey	-0.0816825	0.0609777	-0.0224834	0.142181	0.149202	-0.061163	0.0366193	-0.154537	0.0458378	0.289846	0.20324	0.0887126	grey|AllKmeAvg:0.0581
1982	HIF1AN|Q9NWT6	grey	-0.229808	-0.130044	-0.0700506	0.145308	-0.00292295	-0.0123071	0.283784	0.106993	0.139256	0.119102	0.226426	0.118301	grey|AllKmeAvg:0.0578
4060	S100A8|P05109^SL004476@seq.24217.2	grey	-0.0269157	0.246244	0.149439	0.281266	0.00418385	-0.122674	-0.0280973	-0.251004	0.034433	0.144657	0.174792	0.084994	grey|AllKmeAvg:0.0576
4018	CWF19L1|Q69YN2	grey	0.0558261	0.113445	-0.202629	-0.123105	0.0906691	0.11398	0.1372	0.107439	0.0292736	0.124877	0.101933	0.134912	grey|AllKmeAvg:0.057
3834	ROGDI|Q9GZN7	grey	-0.0596764	0.0303927	0.0202532	0.162771	0.038711	-0.0770045	0.0901718	-0.166742	0.0979282	0.218508	0.226525	0.0993977	grey|AllKmeAvg:0.0568
4123	DOHH|Q9BU89	grey	0.0726089	0.157654	0.121091	0.159613	0.0719236	-0.0739765	-0.0586891	-0.277144	0.0494442	0.176667	0.17031	0.112314	grey|AllKmeAvg:0.0568
7203	HERPUD2|Q9BSE4	grey	-0.0453149	0.0517768	0.0630156	0.173004	0.033477	-0.0920152	-0.0298913	-0.161119	0.0412287	0.122916	0.290822	0.23396	grey|AllKmeAvg:0.0568
809	MAGEA3|P43357^SL002732@seq.12576.21	grey	-0.0661506	-0.0838728	-0.163799	-0.0264742	0.0403499	0.0315776	0.293936	0.0105413	0.178973	0.14011	0.201048	0.123482	grey|AllKmeAvg:0.0566
4104	FGD2|Q7Z6J4	grey	-0.163808	0.0859117	-0.0789452	0.114	0.156375	0.0305891	0.120353	-0.0112736	0.145176	0.0104547	0.191769	0.0765661	grey|AllKmeAvg:0.0564
5257	PCSK7|Q16549	grey	0.0817915	0.148984	0.0788534	0.130859	0.262579	-0.0123979	-0.103986	-0.165498	0.0655422	0.12755	0.0677808	-0.00612126	grey|AllKmeAvg:0.0563
7304	TOPBP1|Q92547	grey	0.0237129	0.0806489	0.0994805	0.177878	0.0235571	-0.106146	-0.0230175	-0.235181	0.0575832	0.0975359	0.272715	0.205875	grey|AllKmeAvg:0.0562
6071	TFRC|P02786^SL026013@seq.6895.1	grey	0.0472764	0.148507	0.0545086	0.141288	0.25148	-0.0459567	-0.0520811	-0.201176	0.0490908	0.147814	0.120744	0.0117568	grey|AllKmeAvg:0.0561
2718	NFKBIE|O00221	grey	0.0564308	0.0363026	-0.0606734	-0.000803554	0.0304445	-0.00879162	-0.0199442	-0.070683	0.0537875	0.11646	0.25609	0.28297	grey|AllKmeAvg:0.056
1830	IGF2R|P11717^SL003679@seq.16057.6	grey	0.0369341	0.109516	0.0386794	0.114962	0.175902	-0.0609479	-0.0430409	-0.170151	0.0890198	0.118442	0.155056	0.103925	grey|AllKmeAvg:0.0557
1479	FLT3LG|P49771^SL004343@seq.14093.10	grey	0.116535	0.000123574	-0.0813302	0.0181088	-0.0410909	-0.0577928	0.20094	-0.0725462	0.0387146	0.230325	0.16242	0.152755	grey|AllKmeAvg:0.0556
3530	HHLA3|Q9XRX5	grey	0.1333	0.104631	-0.0200767	0.0515692	0.104936	0.019305	-0.140453	-0.241439	0.0563758	0.189546	0.225524	0.178582	grey|AllKmeAvg:0.0551
3393	HSD11B1|P28845	grey	0.113127	0.0833458	-0.067052	-0.00698582	0.196914	0.106334	-0.0274354	-0.145728	0.130621	0.195085	0.0836756	-0.00302316	grey|AllKmeAvg:0.0549
2044	ALPI|P09923^SL002514@seq.17441.4	grey	-0.0410586	0.00451885	-0.0498445	0.0749943	0.197361	-0.0326337	0.0331022	-0.0738983	0.0796581	0.10993	0.207079	0.147461	grey|AllKmeAvg:0.0547
5587	TNFRSF11A|Q9Y6Q6	grey	0.07576	0.0998355	0.0805315	0.207624	0.0840047	-0.0667122	-0.0185612	-0.225327	0.0328742	0.148384	0.171656	0.0660494	grey|AllKmeAvg:0.0547
2767	VSNL1|P62760^SL007318@seq.20197.14	grey	-0.0698654	-0.00180569	0.121331	0.208265	0.144951	-0.0751034	0.0679782	-0.114619	0.0727671	0.13699	0.132047	0.0306393	grey|AllKmeAvg:0.0545
7065	EYS|Q5T1H1	grey	-0.0552992	-0.00873172	-0.0124191	0.13024	0.0442507	-0.049311	0.0545548	-0.132544	0.065339	0.139189	0.274651	0.204474	grey|AllKmeAvg:0.0545
7328	EMILIN3|Q9NT22^SL025845@seq.9991.112	grey	-0.102242	-0.00542811	-0.0472589	0.0849643	0.0937663	0.0240796	0.056599	-0.0430184	0.0904076	0.0765447	0.254149	0.171323	grey|AllKmeAvg:0.0545
5020	AHSG|P02765^SL000251@seq.3581.53	grey	-0.151656	-0.0336922	-0.0424549	0.153222	0.171739	-0.00872973	0.109994	-0.051946	0.0658135	0.214871	0.171138	0.0540045	grey|AllKmeAvg:0.0544
699	ALOX15B|O15296	grey	0.137712	0.162897	0.0587624	0.0972892	0.0787204	-0.092012	-0.126234	-0.219534	0.0158988	0.0866186	0.224623	0.226862	grey|AllKmeAvg:0.0543
975	GEM|P55040	grey	-0.318562	-0.083961	-0.0696356	0.170985	0.078673	-0.0629532	0.29519	0.086971	0.248158	0.0736285	0.180015	0.0525858	grey|AllKmeAvg:0.0543
1456	OSM|P13725^SL000530@seq.14063.17	grey	0.00546693	0.0914408	0.142845	0.246521	0.0984513	-0.011573	-0.00936145	-0.251129	0.0746891	0.10256	0.164519	-0.00318653	grey|AllKmeAvg:0.0543
3329	None|F5H284	grey	-0.161816	0.0728179	0.0177592	0.217891	0.0947078	-0.0389627	0.107995	-0.101301	0.126925	0.149375	0.158602	0.00651044	grey|AllKmeAvg:0.0542
3622	SPC25|Q9HBM1	grey	-0.0280249	-0.00825947	-0.0898577	0.0504123	0.0457859	0.0312291	0.148777	-0.00569033	-0.0556991	0.216934	0.206051	0.136721	grey|AllKmeAvg:0.054
1600	TPSB2|P20231^SL010617@seq.14696.45	grey	0.219402	0.109104	0.003626	0.0760342	-0.000146744	-0.0558229	-0.0440607	-0.194497	0.0629441	0.168285	0.168881	0.131488	grey|AllKmeAvg:0.0538
4063	GSTT2|P0CG29	grey	-0.271648	-0.115394	-0.114994	0.18788	0.0109609	-0.0166839	0.295769	0.109702	0.105046	0.222424	0.199797	0.0280795	grey|AllKmeAvg:0.0534
2598	OSTM1|Q86WC4	grey	0.0755022	0.101677	0.188188	0.21243	0.000984736	-0.120542	0.0108073	-0.327128	0.107209	0.194464	0.128798	0.0674738	grey|AllKmeAvg:0.0533
2308	MAGEA8|P43361	grey	0.0179711	0.150558	0.0410989	0.181395	0.00773231	-0.0993007	0.132507	-0.179487	0.107277	0.22495	0.0817286	-0.0296037	grey|AllKmeAvg:0.0531
4495	BEGAIN|Q9BUH8	grey	0.0622873	0.074844	-0.0494381	0.0246632	-0.00339216	-0.0121387	0.00881872	-0.179648	0.0128976	0.209417	0.258575	0.230616	grey|AllKmeAvg:0.0531
7120	NXPH2|O95156	grey	-0.00235618	0.0501503	-0.0562837	0.0159347	-0.0497427	0.0217956	0.0236531	-0.0968649	0.152549	0.155463	0.20455	0.217226	grey|AllKmeAvg:0.053
5693	ASIP|P42127	grey	0.162335	0.120964	0.127837	0.199172	0.0726727	-0.0878193	-0.124383	-0.263318	0.0539129	0.0632763	0.198332	0.11129	grey|AllKmeAvg:0.0529
3737	ART5|Q96L15	grey	-0.0574475	0.0370971	0.0548395	0.183987	0.0967148	-0.0799801	0.0599768	-0.23782	0.10648	0.133205	0.24485	0.0921551	grey|AllKmeAvg:0.0528
3071	PROM1|O43490	grey	-0.167041	-0.0196222	0.00916816	0.260422	0.0931987	-0.0403965	0.301345	-0.0613627	0.21325	0.202247	0.0490569	-0.207963	grey|AllKmeAvg:0.0527
4552	XPO5|Q9HAV4	grey	0.15377	0.191327	0.00878915	0.0945495	0.050997	-0.0199372	-0.0344362	-0.252364	-0.018839	0.222463	0.163241	0.0724859	grey|AllKmeAvg:0.0527
3943	SMIM3|Q9BZL3	grey	0.0443897	0.0302399	-0.0675932	0.0656124	-0.0206234	-0.0906154	0.114165	-0.116786	-0.000197701	0.258965	0.245197	0.168927	grey|AllKmeAvg:0.0526
2180	ANXA13|P27216	grey	-0.142576	-0.0554475	-0.0144976	0.103158	0.108772	0.00232532	0.183162	-0.0380097	0.204771	0.0927125	0.154174	0.0318259	grey|AllKmeAvg:0.0525
122	COX6A2|Q02221	grey	-0.0122499	-0.00277442	-0.0715234	0.0537984	0.0192404	-0.0214279	0.0390736	-0.0832888	0.0446129	0.168705	0.267726	0.227206	grey|AllKmeAvg:0.0524
4532	EML2|O95834	grey	0.0291095	0.202832	0.146028	0.189923	0.0208673	0.135937	-0.0489373	-0.241934	0.0343548	0.145279	0.0576859	-0.0471021	grey|AllKmeAvg:0.052
2263	ZNF34|Q8IZ26	grey	-0.0858491	-0.00427355	-0.0176511	0.0760101	0.00242551	-0.0250861	0.103161	-0.000139617	0.115874	0.0460014	0.212	0.200068	grey|AllKmeAvg:0.0519
3433	CAPNS2|Q96L46	grey	0.221412	0.120426	-0.015467	0.044298	0.0624543	-0.064883	0.0128825	-0.24748	0.0372419	0.213147	0.155316	0.0831246	grey|AllKmeAvg:0.0519
974	IARS1|P41252	grey	0.0255889	0.0351634	0.0429528	0.114201	0.0318613	-0.0925639	0.080851	-0.160506	0.0880286	0.141316	0.191009	0.121872	grey|AllKmeAvg:0.0516
3493	ADAT1|Q9BUB4	grey	-0.0182464	0.0191417	0.0221595	0.111323	0.0866082	-0.0361027	0.0964251	-0.183504	0.170123	0.142319	0.164909	0.0437731	grey|AllKmeAvg:0.0516
1305	PLA2G2E|Q9NZK7^SL004066@seq.13670.81	grey	-0.0384418	0.026082	0.0722371	0.169213	0.0500795	-0.0680924	0.00759572	-0.171911	0.0777521	0.128	0.234409	0.130835	grey|AllKmeAvg:0.0515
217	CD300E|Q496F6^SL018456@seq.10798.4	grey	0.0536259	-0.0234427	-0.0746859	0.0464543	-0.0864972	-0.0511879	0.190281	-0.124341	0.0359222	0.20762	0.238833	0.204008	grey|AllKmeAvg:0.0514
1068	SLC6A16|Q9GZN6	grey	-0.105572	-0.00797071	0.0314206	0.178201	0.0678331	-0.059763	0.0664955	-0.142668	0.0777771	0.118365	0.245707	0.147257	grey|AllKmeAvg:0.0514
1194	SLC35G2|Q8TBE7	grey	-0.325245	-0.0608706	-0.10823	0.168213	0.101972	-0.0711923	0.273657	0.0655562	0.147203	0.0796545	0.241508	0.104115	grey|AllKmeAvg:0.0514
2409	GPX2|P18283	grey	0.0174263	0.0997278	0.139701	0.199686	-0.0148111	-0.092469	-0.00737622	-0.21265	0.0424786	0.141729	0.175557	0.126495	grey|AllKmeAvg:0.0513
3848	FNDC8|Q8TC99	grey	0.191302	0.123161	0.130929	0.16852	-0.0124096	-0.142422	-0.0683921	-0.351641	0.00267809	0.177276	0.220905	0.171765	grey|AllKmeAvg:0.051
7059	REG3G|Q6UW15^SL007493@seq.9352.86	grey	0.104178	0.109607	0.0267544	0.129352	0.0157986	-0.0784695	0.0635377	-0.250727	0.0684801	0.250164	0.131581	0.0390416	grey|AllKmeAvg:0.0508
1166	NRAC|Q8N912	grey	-0.262583	-0.0519568	0.0412478	0.190198	0.00576214	-0.0298124	0.108744	0.000911802	0.123616	0.0552622	0.238694	0.188553	grey|AllKmeAvg:0.0507
3337	SSTR1|P30872	grey	-0.00276499	0.127628	0.0926772	0.215227	0.0586158	-0.0866177	-0.0395236	-0.203974	0.0491546	0.1674	0.16716	0.0620599	grey|AllKmeAvg:0.0506
6497	KIR3DL3|Q8N743^SL025909@seq.8045.3	grey	-0.0697521	-0.0864671	-0.0646667	0.0607181	0.0631095	0.0686226	0.138065	0.0316219	0.077317	0.0826654	0.191912	0.113588	grey|AllKmeAvg:0.0506
18	SIGLEC12|Q96PQ1^SL025986@seq.10037.98	grey	-0.0648493	0.0626826	0.0258804	0.181457	0.0871939	-0.0590775	0.0461262	-0.102414	0.0812711	0.1118	0.184526	0.0517361	grey|AllKmeAvg:0.0505
314	RUNX3|Q13761	grey	0.0116221	0.156916	-0.0096088	0.122491	-0.027736	-0.105743	0.129184	0.0274895	0.0501171	0.0469098	0.113114	0.0909035	grey|AllKmeAvg:0.0505
1114	MDM4|O15151	grey	-0.0762269	-0.0268103	-0.10573	0.029624	-0.00366194	-0.0258495	0.207922	-0.0423921	0.0702544	0.186864	0.222553	0.168204	grey|AllKmeAvg:0.0504
4455	PLEKHM2|Q8IWE5	grey	0.230328	0.0352556	-0.125082	-0.0627514	0.0355376	0.0712868	0.0560794	-0.0990013	0.00745533	0.23932	0.125602	0.0891212	grey|AllKmeAvg:0.0503
7317	SLC22A16|Q86VW1	grey	-0.131778	-0.0568319	-0.121147	0.0391114	0.080364	0.0317191	0.112238	0.00719378	0.140984	0.175556	0.198361	0.127287	grey|AllKmeAvg:0.0503
759	GPR68|Q15743	grey	-0.238533	-0.0853442	0.0331127	0.215335	-0.0188782	-0.11633	0.195899	-0.00986291	0.185118	0.027289	0.238294	0.176716	grey|AllKmeAvg:0.0502
6453	FRRS1L|Q9P0K9	grey	-0.00605996	0.0935938	0.112338	0.183251	0.0287903	-0.126109	-0.0281051	-0.207668	0.05391	0.0412073	0.251075	0.204981	grey|AllKmeAvg:0.0501
6891	STX18|Q9P2W9	grey	-0.150716	-0.141476	-0.125883	0.0641871	0.0232817	0.0403814	0.277292	0.0949298	0.116787	0.116233	0.201425	0.0845376	grey|AllKmeAvg:0.0501
3925	SHD|Q96IW2	grey	0.215814	0.0748275	-0.017137	0.0450042	-0.036963	-0.00960698	-0.0368363	-0.14433	-0.0256053	0.173848	0.18691	0.173215	grey|AllKmeAvg:0.0499
1301	PPP2R3A|Q06190	grey	0.074558	0.160362	0.0297567	0.0964474	0.265997	-0.00246073	-0.0432811	-0.288406	0.0850398	0.23791	0.0812804	-0.0999538	grey|AllKmeAvg:0.0498
2698	NUDT14|O95848	grey	-0.128047	-0.0253135	-0.107646	0.0647632	0.121322	0.0342611	0.158599	-0.0237921	0.155422	0.0431179	0.208924	0.0929645	grey|AllKmeAvg:0.0495
2403	ENTPD2|Q9Y5L3	grey	-0.098986	-0.0210563	0.00237678	0.139447	0.0383551	-0.0314191	0.0898444	-0.0427743	0.0836694	0.119178	0.1998	0.113702	grey|AllKmeAvg:0.0493
251	TMPRSS11B|Q86T26	grey	0.0191475	0.0560287	0.00338167	0.131769	-0.0176988	-0.0724267	0.0932912	-0.166146	0.0377149	0.253818	0.170472	0.0805532	grey|AllKmeAvg:0.0492
6535	RHEX|Q6ZWK4	grey	0.1046	0.0418189	0.0763507	0.153869	0.0102542	-0.097116	0.0132384	-0.208632	0.0399223	0.117328	0.21033	0.127404	grey|AllKmeAvg:0.0491
3588	MRPL50|Q8N5N7	grey	0.0913809	0.0792728	-0.00495995	0.10978	0.0322397	-0.0674391	0.116466	-0.187077	0.0830851	0.274727	0.0935089	-0.0326217	grey|AllKmeAvg:0.049
5454	TPM1|P09493	grey	-0.225324	-0.0173379	0.0817648	0.255902	0.10241	-0.0504358	0.128558	-0.0374995	0.148609	0.00188662	0.175795	0.023287	grey|AllKmeAvg:0.049
3003	CREBZF|Q9NS37	grey	-0.121052	0.0310566	0.102313	0.257505	0.0489569	-0.0820802	0.12919	-0.12839	0.126764	0.205837	0.114017	-0.098538	grey|AllKmeAvg:0.0488
6324	KLK11|Q9UBX7^SL002763@seq.7775.15	grey	0.0547832	0.0205042	0.163373	0.283522	0.0305742	-0.0794558	0.0402311	-0.193716	0.0741336	0.132128	0.118882	-0.0591016	grey|AllKmeAvg:0.0488
3895	ERMN|Q8TAM6	grey	0.0271007	0.0492444	-0.0160481	0.089997	0.00977427	-0.072054	0.0991379	-0.220237	0.0773244	0.230309	0.208801	0.101066	grey|AllKmeAvg:0.0487
774	SAT2|Q96F10	grey	0.0250896	-0.0284621	-0.109929	-0.0635407	0.18967	0.0559281	0.178138	-0.0113087	0.12957	0.0896316	0.0744667	0.0522384	grey|AllKmeAvg:0.0485
1845	LGR4|Q9BXB1	grey	0.0173086	0.0921065	0.0496578	0.129445	0.104593	-0.0428557	-0.0302093	-0.168791	0.0906171	0.134102	0.144409	0.0613969	grey|AllKmeAvg:0.0485
2630	NPL|Q9BXD5	grey	-0.0833709	-0.107782	-0.15028	-0.00903872	0.0661731	0.232782	0.211083	0.156019	0.0813026	0.141275	0.0476166	-0.00349512	grey|AllKmeAvg:0.0485
6577	VTN|P04004^SL000616@seq.8280.238	grey	-0.298214	-0.0181794	-0.0782587	0.192504	0.105039	-0.145757	0.277032	-0.049075	0.101372	0.244289	0.229012	0.0216913	grey|AllKmeAvg:0.0485
7000	MAN2B2|Q9Y2E5	grey	0.123437	0.0510703	-0.119906	-0.0582872	0.194375	0.056362	0.053071	-0.0975228	0.08945	0.155434	0.0915664	0.0424046	grey|AllKmeAvg:0.0485
1965	KIR2DS4|P43632	grey	0.162444	0.214198	0.191621	0.267763	0.0138589	-0.198596	-0.0561519	-0.412641	0.0318319	0.262893	0.113493	-0.00989144	grey|AllKmeAvg:0.0484
7164	ZNF275|Q9NSD4	grey	-0.210103	-0.0284234	-0.0246557	0.14231	0.0560456	-0.0213615	0.189546	0.0235968	0.117782	0.0332701	0.193374	0.109338	grey|AllKmeAvg:0.0484
1117	WNT3A|P56704	grey	-0.226249	-0.00947205	-0.0252008	0.168145	0.117488	-0.0591862	0.133162	-0.0674044	0.221085	0.101687	0.189692	0.0349481	grey|AllKmeAvg:0.0482
3753	DNAJB3|Q8WWF6	grey	0.0904258	0.0761201	-0.0228502	0.0686025	-0.08416	-0.0661424	0.017488	-0.163935	-0.0139285	0.212806	0.25487	0.207337	grey|AllKmeAvg:0.0481
2164	PTP4A1|Q93096	grey	-0.143371	-0.20412	-0.177747	-0.0828279	0.235235	0.121345	0.22548	0.189539	0.169384	0.0470194	0.111155	0.0835512	grey|AllKmeAvg:0.0479
5479	JAML|Q86YT9^SL009202@seq.5094.62	grey	-0.133291	-0.0619119	0.0842842	0.167908	-0.0281574	-0.0565178	0.097997	-0.0224459	0.0896007	0.0156041	0.216954	0.20333	grey|AllKmeAvg:0.0478
3627	SULT6B1|Q6IMI4	grey	0.21384	0.0593869	-0.0723124	-0.0632616	0.0898733	-0.0185286	0.0771231	-0.0791555	0.0884218	0.0624818	0.0937421	0.120833	grey|AllKmeAvg:0.0477
1503	ZNRF3|Q9ULT6^SL018971@seq.14122.132	grey	0.149395	0.165866	0.205865	0.219993	-0.0116228	-0.125641	-0.0638329	-0.337669	0.11756	0.15075	0.0927045	0.00669337	grey|AllKmeAvg:0.0475
6435	GLTPD2|A6NH11	grey	-0.0517532	0.0346898	0.0491268	0.119894	0.255913	-0.1153	-0.0211281	-0.148289	0.158778	0.0981971	0.127535	0.061923	grey|AllKmeAvg:0.0475
2376	SAA2|P0DJI9	grey	0.0638015	0.112881	0.0117832	0.113	0.0121241	-0.102538	0.028531	-0.149771	0.0493918	0.200988	0.148058	0.0803136	grey|AllKmeAvg:0.0474
1709	CFHR1|Q03591^SL002690@seq.15468.14	grey	-0.0581615	0.0208327	-0.071944	0.0387167	0.165441	0.0131882	0.0519088	-0.0527002	0.032371	0.124973	0.183065	0.118562	grey|AllKmeAvg:0.0472
742	RPL30|P62888	grey	-0.00887558	0.0954485	-0.250796	-0.170845	0.264283	0.16462	0.0965319	0.149211	0.098729	0.0121835	0.0562247	0.058194	grey|AllKmeAvg:0.0471
1798	PDCD1|Q15116^SL005211@seq.15623.1	grey	0.141888	0.193523	0.10036	0.174138	0.00519945	-0.11263	-0.0236622	-0.347079	0.0364374	0.257232	0.139362	0.000570891	grey|AllKmeAvg:0.0471
3491	GEMIN7|Q9H840	grey	-0.149338	-0.016711	-0.0703059	0.110311	0.110049	0.0101889	0.109479	-0.0235885	0.181766	0.155986	0.148798	-0.00158662	grey|AllKmeAvg:0.0471
5894	INSRR|P14616	grey	-0.0194891	-0.03471	-0.0716477	0.00237917	0.00145311	-0.000488763	0.0834764	-0.0288429	0.0436549	0.0834156	0.25172	0.253834	grey|AllKmeAvg:0.0471
4066	VAT1L|Q9HCJ6	grey	0.14371	0.0422628	0.0742619	0.163235	0.00146016	-0.139567	0.0267621	-0.219282	0.0530704	0.145113	0.192896	0.0796061	grey|AllKmeAvg:0.047
3246	ELFN2|Q5R3F8	grey	0.0987285	0.162064	0.175587	0.221134	0.0539103	-0.128977	-0.129354	-0.295704	0.00611014	0.140144	0.171152	0.087691	grey|AllKmeAvg:0.0469
6016	CFAP45|Q9UL16	grey	-0.0677554	0.079808	0.152002	0.236341	0.0566253	-0.128476	-0.0223908	-0.20937	0.0524123	0.0221806	0.236734	0.153892	grey|AllKmeAvg:0.0468
7311	RNF114|Q9Y508	grey	-0.165746	-0.17579	-0.237839	-0.0562071	0.0101538	0.0944944	0.291107	0.238057	0.0795213	0.189208	0.175373	0.115376	grey|AllKmeAvg:0.0465
3922	KDF1|Q8NAX2	grey	-0.00705305	-0.0635181	-0.124643	-0.0651236	0.0138628	0.047161	0.114597	0.0374935	0.0244863	0.105766	0.20852	0.265307	grey|AllKmeAvg:0.0464
5024	CDH6|P55285^SL004865@seq.3591.51	grey	-0.170304	0.128326	0.074986	0.248677	0.283156	-0.0399611	-0.0016484	-0.196233	0.119915	0.0914706	0.10755	-0.089993	grey|AllKmeAvg:0.0463
4854	SERPINE2|P07093^SL004457@seq.3217.74	grey	-0.255433	0.00191217	-0.0405737	0.165593	-0.120715	0.0265794	0.281761	0.154065	0.0475811	0.190783	0.081081	0.0215041	grey|AllKmeAvg:0.0462
6426	SYT8|Q8NBV8	grey	0.0415632	0.0700824	0.101337	0.209245	0.0294232	-0.128081	0.01591	-0.237299	0.0723544	0.181752	0.1718	0.0255343	grey|AllKmeAvg:0.0461
274	PRL|P01236^SL000546@seq.10967.12	grey	0.188648	0.0929673	-0.0129595	0.0680751	-0.0579854	-0.085261	0.00579868	-0.175667	0.00850626	0.24567	0.159964	0.114745	grey|AllKmeAvg:0.046
6331	EFNB3|Q15768^SL025849@seq.7785.1	grey	-0.158488	-0.00176319	-0.0785717	0.0810295	0.165261	0.0233901	0.0980953	-0.0186078	0.118502	0.0293181	0.202289	0.0877916	grey|AllKmeAvg:0.0457
6710	OLFML3|Q9NRN5^SL009409@seq.8660.33	grey	-0.260936	0.0600217	-0.0530483	0.142414	0.217159	-0.110652	0.159586	-0.0769334	0.122394	0.0698241	0.209665	0.0675136	grey|AllKmeAvg:0.0456
1235	HTR6|P50406	grey	-0.120418	0.0269477	0.108404	0.247471	0.146713	-0.0540019	0.0306255	-0.159484	0.125398	0.057167	0.158293	-0.023777	grey|AllKmeAvg:0.0453
5440	PLA2G7|Q13093	grey	0.0689683	0.132754	0.0671386	0.0865487	-0.114298	-0.0195266	0.0126636	-0.170271	0.203728	0.156103	0.0751919	0.0435293	grey|AllKmeAvg:0.0452
6942	CBARP|Q8N350	grey	-0.0281539	0.0909959	0.202198	0.262105	-0.034486	-0.149536	-0.000344473	-0.233098	0.0579652	0.0907621	0.17349	0.109142	grey|AllKmeAvg:0.0451
3155	CASP10|Q92851^SL025814@seq.21450.333	grey	-0.100852	-0.144692	-0.236795	-0.164944	-0.00285805	0.127572	0.253484	0.167415	0.139726	0.0628746	0.187288	0.251554	grey|AllKmeAvg:0.045
3547	LDB2|O43679	grey	-0.0917621	0.0867977	0.0695663	0.221366	0.0230375	-0.0904885	0.0668097	-0.133296	0.0837759	0.145088	0.147886	0.0115291	grey|AllKmeAvg:0.045
4601	IGFBP5|P24593^SL004676@seq.2685.21	grey	0.0420669	0.14161	0.0491405	0.113901	-0.0355164	-0.0433754	-0.0902205	-0.239361	-0.0645508	0.240935	0.228933	0.196508	grey|AllKmeAvg:0.045
6961	HMGN1|P05114	grey	0.0908375	0.258769	0.189201	0.190669	0.183551	-0.0695427	-0.185525	-0.305986	0.0901559	0.0536926	0.0528777	-0.00923003	grey|AllKmeAvg:0.045
2485	POLD4|Q9HCU8	grey	0.0204169	0.152895	0.258609	0.263473	0.0834858	-0.0949305	-0.159975	-0.32032	0.0412471	-0.00862345	0.184098	0.115826	grey|AllKmeAvg:0.0447
4400	SPCS1|Q9Y6A9	grey	0.13745	-0.0544841	-0.287911	-0.141858	-0.00779372	0.0775246	0.287682	-0.00714195	0.0893269	0.272683	0.126014	0.0449875	grey|AllKmeAvg:0.0447
5361	F9|P00740^SL000357@seq.4876.32	grey	-0.0873542	0.0207086	-0.0665446	0.044659	0.177774	-0.0433029	0.0663476	-0.0462165	0.101639	0.12294	0.159639	0.0852281	grey|AllKmeAvg:0.0446
1140	WFDC6|Q9BQY6	grey	-0.0578104	0.0193486	0.111194	0.213215	0.0175188	-0.0876691	0.008982	-0.153219	0.0438675	0.0831255	0.211651	0.124146	grey|AllKmeAvg:0.0445
3760	EEF1AKMT1|Q8WVE0	grey	-0.0962248	-0.0023827	-0.101022	0.0563129	0.0595535	-0.0206641	0.146675	-0.0251793	0.0301684	0.264575	0.168723	0.0524126	grey|AllKmeAvg:0.0444
6432	KIR3DL3|Q8N743^SL025908@seq.7944.1	grey	-0.000279709	0.0297513	0.174082	0.197035	0.00557018	-0.113662	-0.0575894	-0.253733	0.0277672	0.0617121	0.245102	0.216338	grey|AllKmeAvg:0.0443
7264	TDO2|P48775	grey	-0.0362047	0.0721674	-0.030463	-0.00226221	0.17656	0.0241865	-0.0936523	-0.176739	0.0662149	0.099928	0.219866	0.210444	grey|AllKmeAvg:0.0442
4264	KLHL14|Q9P2G3	grey	0.0582252	0.0153738	0.0999577	0.165714	-0.0735813	-0.10141	0.0346637	-0.188041	-0.0229996	0.174677	0.18762	0.178713	grey|AllKmeAvg:0.0441
3483	FOSL2|P15408	grey	-0.139575	0.0156676	0.154699	0.262905	0.045668	-0.0980054	0.0412326	-0.151821	0.108768	0.019333	0.198566	0.0670235	grey|AllKmeAvg:0.0437
1232	REPIN1|Q9BWE0	grey	0.000780271	0.0796188	0.163289	0.237659	0.0586957	-0.109583	0.0626152	-0.263032	0.080067	0.197996	0.0935595	-0.0779377	grey|AllKmeAvg:0.0436
2947	PSMG4|Q5JS54	grey	0.0641001	0.117704	0.230168	0.228419	0.0238673	-0.0873895	-0.1216	-0.306722	0.0156001	0.0973436	0.160439	0.100436	grey|AllKmeAvg:0.0435
728	ADI1|Q9BV57	grey	0.0174334	-0.14337	-0.218132	-0.137608	0.0674537	0.0786239	0.226175	0.172601	0.0692758	-0.0181922	0.184515	0.221153	grey|AllKmeAvg:0.0433
6041	FAM174A|Q8TBP5	grey	0.113273	0.131442	0.0740405	0.137458	0.0520727	-0.0638977	-0.0788424	-0.188433	0.000408571	0.114906	0.136214	0.0905514	grey|AllKmeAvg:0.0433
5252	FCRL3|Q96P31	grey	0.118875	0.170992	0.164954	0.233459	0.0506568	-0.150377	-0.0793198	-0.256229	0.0290535	0.147417	0.0871756	0.00129083	grey|AllKmeAvg:0.0432
177	SFTPB|P07988	grey	0.16605	0.0434316	-0.095997	-0.0422495	-0.0497875	-0.057861	0.0134563	-0.100168	0.0272487	0.0987025	0.230464	0.283456	grey|AllKmeAvg:0.0431
3005	PSMG2|Q969U7	grey	0.201824	-0.0623619	-0.25835	-0.196499	-0.0461997	0.283698	0.219178	0.0329644	-0.0100424	0.211709	0.0794777	0.0610369	grey|AllKmeAvg:0.043
6219	CES1|P23141^SL006149@seq.7182.1	grey	-0.310459	-0.140621	0.0611556	0.129414	0.258721	-0.0135404	0.218326	0.0316326	0.29175	-0.00626611	0.0331007	-0.0380941	grey|AllKmeAvg:0.0429
6582	OLFM2|O95897^SL012399@seq.8295.16	grey	-0.0158976	0.0653895	0.0348451	0.0620331	0.283102	0.027385	-0.111406	-0.0732835	0.0655105	0.0274825	0.088929	0.0582539	grey|AllKmeAvg:0.0427
7201	RNF150|Q9ULK6	grey	0.0369832	0.0608302	0.127733	0.132185	0.0222036	-0.072489	-0.101494	-0.210294	0.00334105	0.0794928	0.222413	0.211296	grey|AllKmeAvg:0.0427
5407	BIRC3|Q13489	grey	-0.199015	-0.0860454	0.0674672	0.178049	0.0455562	-0.010944	0.0855418	0.00710182	0.0717297	-0.0732837	0.238098	0.187264	grey|AllKmeAvg:0.0426
7066	IL21R|Q9HBE5	grey	0.168417	0.0887426	0.026782	0.123245	-0.0447265	-0.0948974	0.089877	-0.194539	-0.023592	0.168303	0.121591	0.0812917	grey|AllKmeAvg:0.0425
488	TCTN2|Q96GX1	grey	0.00229167	0.00118368	-0.0402955	0.0354173	0.0415005	-0.00909495	0.122079	-0.0751277	0.0911636	0.0893937	0.144557	0.104365	grey|AllKmeAvg:0.0423
4045	CPA1|P15085^SL009336@seq.23981.172	grey	-0.012653	0.120135	0.249992	0.257421	0.00159924	-0.105669	-0.183739	-0.279715	-0.0403247	0.0146839	0.2323	0.253446	grey|AllKmeAvg:0.0423
3055	ASB13|Q8WXK3	grey	0.0691011	-0.0368206	-0.274843	-0.194336	0.0746356	0.154848	0.207977	0.073457	0.242715	0.111431	0.0588518	0.0170137	grey|AllKmeAvg:0.042
3625	SPATA46|Q5T0L3	grey	-0.0804876	-0.0199215	0.00273525	0.0752575	-0.0226459	-0.0414933	0.110363	-0.0324216	0.234244	0.115829	0.100223	0.0621534	grey|AllKmeAvg:0.042
2649	EGFR|P00533^SL016828@seq.19567.1	grey	-0.0238245	0.067634	0.0587918	0.171957	0.05717	-0.0691761	0.0143744	-0.175422	0.0556797	0.178964	0.147279	0.0189083	grey|AllKmeAvg:0.0419
5792	TNNI3|P19429^SL001761@seq.5930.54	grey	-0.147211	-0.0115291	0.0933788	0.19957	0.0219498	0.0131404	0.213584	-0.0127962	0.186995	0.157529	-0.0264575	-0.190646	grey|AllKmeAvg:0.0415
1131	ATP1B1|P05026	grey	-0.171378	0.0538264	0.0227313	0.124016	0.211273	0.0419928	0.0226286	-0.0789615	0.0849363	0.100757	0.0931688	-0.00836374	grey|AllKmeAvg:0.0414
3733	LTK|P29376	grey	0.196071	0.145949	0.144499	0.184963	-0.0171824	-0.131772	-0.0996009	-0.291477	0.0212519	0.118161	0.131032	0.0946455	grey|AllKmeAvg:0.0414
898	SH2D3C|Q8N5H7	grey	-0.260584	-0.0682178	0.109283	0.278411	-0.112191	-0.133521	0.293312	-0.0364736	0.222131	0.0964962	0.103909	-0.00119434	grey|AllKmeAvg:0.0409
1187	GRID1|Q9ULK0	grey	0.0071611	0.0520289	0.0921916	0.173127	0.0537781	-0.0686959	0.0182611	-0.201402	0.0640722	0.133255	0.148452	0.01552	grey|AllKmeAvg:0.0406
3283	USP1|O94782^SL014658@seq.21740.26	grey	0.0266354	0.102321	0.231685	0.24178	0.0330636	-0.154573	-0.0595632	-0.304644	0.0577129	0.109845	0.152879	0.0489105	grey|AllKmeAvg:0.0405
6927	IRAG2|Q12912^SL018605@seq.9096.80	grey	-0.19826	-0.00087399	0.155881	0.29529	0.0858935	-0.0703786	0.113999	-0.101648	0.124317	0.0350666	0.121124	-0.0744085	grey|AllKmeAvg:0.0405
4156	NDRG2|Q9UN36	grey	0.0099832	-0.0284115	0.0347562	0.114628	0.00455343	-0.0623889	0.130138	-0.113651	0.0610171	0.169622	0.130486	0.0335911	grey|AllKmeAvg:0.0404
6418	ADM|P35318^SL002782@seq.7922.5	grey	0.230121	-0.0885913	-0.180344	-0.0617191	-0.0279214	-0.00720053	0.216859	0.0492679	0.0423128	0.195081	0.0965518	0.0198614	grey|AllKmeAvg:0.0404
4169	BCAP31|P51572	grey	-0.0526339	-0.0022804	-0.0605597	0.0690626	0.0104353	0.00668269	0.164665	-0.00220141	0.0831387	0.183147	0.0890214	-0.00505328	grey|AllKmeAvg:0.0403
7256	WARS1|P23381	grey	-0.00218519	-0.112089	-0.143105	-0.099878	0.125178	0.122601	0.0784142	0.160698	0.000696361	0.00191074	0.135305	0.216323	grey|AllKmeAvg:0.0403
269	CLEC10A|Q8IUN9	grey	0.0709942	0.134923	0.186047	0.226051	-0.0424424	-0.161273	-0.0316604	-0.376264	-0.0179538	0.206016	0.179006	0.108388	grey|AllKmeAvg:0.0402
359	CXADR|P78310	grey	-0.132988	-0.0416344	-0.0937226	-0.0308851	0.131948	0.10745	0.150308	0.162033	0.147157	-0.0011332	0.0296688	0.0539325	grey|AllKmeAvg:0.0402
3580	GINS1|Q14691	grey	-0.0149231	0.0270001	0.187221	0.200123	0.0506806	0.0982599	-0.0414848	-0.210449	0.0541141	0.0104526	0.0778195	0.0435159	grey|AllKmeAvg:0.0402
3233	PHB2|Q99623^SL008287@seq.21658.15	grey	0.109098	0.0159818	-0.0923551	-0.1266	0.068346	0.095855	0.130511	-0.0858006	0.1925	0.0872795	0.0296376	0.0569589	grey|AllKmeAvg:0.0401
2318	PSMB3|P49720	grey	0.263228	-0.0152053	-0.0897308	-0.0741685	0.0805214	0.0144449	0.0914856	-0.0729176	0.0595012	0.0936448	0.0730721	0.0554111	grey|AllKmeAvg:0.0399
4436	NRDC|O43847	grey	0.0813113	0.142326	0.0845386	0.175956	0.0569372	-0.0769778	-0.0249759	-0.295267	0.0562839	0.27547	0.0764087	-0.0731163	grey|AllKmeAvg:0.0399
96	INSL5|Q9Y5Q6	grey	0.0575352	0.011833	0.0436458	0.068484	0.0837346	-0.0414544	-0.00427864	-0.105095	0.0522866	0.0714771	0.124798	0.114385	grey|AllKmeAvg:0.0398
5689	AGR3|Q8TD06^SL012732@seq.5668.49	grey	0.102835	0.00808443	-0.00830559	-0.0114801	0.265118	0.0192578	-0.0640721	-0.0876865	0.0733702	0.0151267	0.081708	0.0824763	grey|AllKmeAvg:0.0397
5713	LEAP2|Q969E1	grey	0.13484	0.0706204	-0.0224098	-0.0201939	0.244317	0.0109726	-0.0714071	-0.102608	0.191439	0.0316185	0.0253965	-0.015931	grey|AllKmeAvg:0.0397
2331	PSMD10|O75832	grey	0.0990737	0.0600542	0.0541233	0.112667	-0.184942	-0.0185573	0.102497	-0.151744	-0.0324588	0.137888	0.12479	0.169193	grey|AllKmeAvg:0.0394
3574	PLAC8L1|A1L4L8	grey	0.0715612	0.0780994	-0.12159	-0.0065998	0.0425232	0.0352358	0.134366	-0.109691	0.127493	0.271962	0.038523	-0.0887817	grey|AllKmeAvg:0.0394
5555	F9|P00740^SL004400@seq.5307.12	grey	-0.0857554	0.0223902	-0.0476144	0.0518445	0.174485	-0.0506519	0.0761138	-0.0500992	0.119487	0.110955	0.119695	0.0321594	grey|AllKmeAvg:0.0394
4273	EZH2|Q15910	grey	-0.0666248	0.0754326	0.0225801	0.19504	0.109246	-0.0349535	0.125779	-0.190015	0.118663	0.2036	0.0850399	-0.171624	grey|AllKmeAvg:0.0393
4470	LCE3B|Q5TA77	grey	-0.164838	0.0560279	0.100607	0.253238	0.124746	-0.0790693	0.0469777	-0.163271	0.114214	0.0397171	0.15943	-0.0166209	grey|AllKmeAvg:0.0393
7074	SMIM10|Q96HG1	grey	0.073809	0.0846911	0.00874448	0.0754127	0.0663722	-0.0354285	0.0875702	-0.218748	0.166916	0.146949	0.0579822	-0.0424638	grey|AllKmeAvg:0.0393
108	RNF43|Q68DV7^SL018629@seq.10505.12	grey	-0.0378194	0.072919	0.213342	0.28138	0.0294706	-0.126872	-0.04982	-0.248284	0.0252446	0.116408	0.14897	0.0431149	grey|AllKmeAvg:0.039
1837	GIP|P09681^SL011908@seq.16292.288	grey	0.0202495	0.0102962	-0.000329352	0.0917184	0.0220791	-0.0568894	0.0633821	-0.0794316	0.099526	0.0726063	0.136874	0.0873938	grey|AllKmeAvg:0.039
6834	CSF3|P09919^SL001729@seq.8952.65	grey	0.119321	0.11525	0.178113	0.249579	0.100595	-0.146007	-0.0110153	-0.285809	0.0599865	0.0832602	0.083595	-0.079049	grey|AllKmeAvg:0.039
3576	PPP4C|P60510	grey	-0.174962	-0.0253132	-0.0159062	0.01642	-0.0325663	0.00834074	0.244978	0.0705646	0.289098	0.0389787	0.0323332	0.0133989	grey|AllKmeAvg:0.0388
3414	PRKRA|O75569	grey	-0.156051	0.0307509	-0.0198987	0.164877	0.0538438	-0.114657	0.128269	-0.0579377	0.0761786	0.152473	0.161846	0.0448848	grey|AllKmeAvg:0.0387
1781	HTRA1|Q92743	grey	0.204097	0.162648	0.0576983	0.0632335	0.255971	-0.119356	-0.133863	-0.202841	0.034992	0.0343878	0.0747216	0.0317195	grey|AllKmeAvg:0.0386
4421	GNAS|Q5JWF2	grey	-0.158513	-0.014793	0.0383194	0.186093	-0.10575	-0.130818	0.230634	-0.129336	0.0409123	0.273942	0.162523	0.0700999	grey|AllKmeAvg:0.0386
7253	UBE2B|P63146	grey	0.0234608	0.113922	0.256974	0.252551	0.000665258	-0.136935	-0.165894	-0.296272	0.00554665	0.036323	0.198618	0.174111	grey|AllKmeAvg:0.0386
412	CSNK1D|P48730	grey	-0.22923	-0.0810473	0.160338	0.278723	-0.0234963	-0.0808817	0.156937	0.0355839	0.136475	-0.0310573	0.105264	0.0345987	grey|AllKmeAvg:0.0385
4153	USF2|Q15853	grey	-0.12377	0.0595169	0.0865098	0.18637	-0.0319462	-0.0738404	0.134452	-0.0311309	0.12263	0.085476	0.0654156	-0.0183722	grey|AllKmeAvg:0.0384
1691	RAMP3|O60896	grey	0.075953	0.140551	0.219768	0.232228	0.000803512	-0.127964	-0.0683602	-0.299609	0.0152665	0.117787	0.120686	0.0320222	grey|AllKmeAvg:0.0383
5570	IL1RN|P18510	grey	0.0364506	-0.0204477	-0.0845169	-0.036686	0.184685	0.060512	0.114669	0.0904295	0.0899489	0.0083332	0.00932599	0.00671982	grey|AllKmeAvg:0.0383
1066	PFN2|P35080^SL008767@seq.13054.87	grey	-0.124673	-0.0536279	-0.0259272	0.0647762	-0.0423554	-0.093627	0.299543	-0.0286317	0.200932	0.0789216	0.113009	0.0698918	grey|AllKmeAvg:0.0382
4830	F7|P08709	grey	-0.00659579	0.0811458	0.0168354	0.0734482	0.114034	-0.0530975	-0.05519	-0.14365	0.0624963	0.111229	0.14925	0.108391	grey|AllKmeAvg:0.0382
2670	EFHD1|Q9BUP0	grey	-0.0708062	0.112823	0.179554	0.198953	-0.0358743	-0.0889105	0.166085	-0.221301	0.277303	0.130048	-0.0346268	-0.158837	grey|AllKmeAvg:0.0379
3249	LRFN3|Q9BTN0	grey	-0.0382568	0.0245342	0.0607941	0.136869	0.0420664	-0.0389183	0.0152626	-0.12009	0.0648596	0.121822	0.136834	0.049257	grey|AllKmeAvg:0.0379
3039	POU6F1|Q14863	grey	-0.0288667	0.00869373	-0.0780596	-0.0319768	0.0928035	0.0649036	0.0465232	-0.0264983	0.185084	0.0434696	0.0961773	0.0818328	grey|AllKmeAvg:0.0378
1428	TNFRSF9|Q07011^SL004126@seq.14025.18	grey	0.106881	0.0604757	0.155511	0.113969	-0.000986244	-0.0371596	-0.0267137	-0.226008	0.103509	0.0112757	0.100594	0.091063	grey|AllKmeAvg:0.0377
1820	LMAN1|P49257	grey	0.194352	0.145633	-0.00344343	0.0358448	0.0621518	-0.0178673	0.0462178	-0.272177	0.0658625	0.223118	0.0467978	-0.0742975	grey|AllKmeAvg:0.0377
6952	PGM1|P36871	grey	0.0603705	0.0695193	0.0553262	0.072795	0.139696	-0.0382601	0.0676972	-0.181465	0.154309	0.0881765	0.028503	-0.0638932	grey|AllKmeAvg:0.0377
3594	DSG4|Q86SJ6	grey	-0.00640616	0.0121685	-0.0123918	0.0851922	0.0497906	-0.00493434	0.0456647	-0.0717962	0.0351788	0.143219	0.131886	0.0439402	grey|AllKmeAvg:0.0376
1972	ANXA3|P12429	grey	0.0950146	0.115716	0.107083	0.148747	0.026374	-0.0860213	-0.0866864	-0.282295	0.00800064	0.159828	0.154274	0.0887208	grey|AllKmeAvg:0.0374
3136	AHCY|P23526	grey	-0.0440579	0.0391206	-0.0831505	0.0309858	0.0777977	0.10053	0.0669478	0.0313409	0.055757	-0.00571481	0.100155	0.0790948	grey|AllKmeAvg:0.0374
3188	UBASH3A|P57075	grey	-0.0898665	-0.116891	-0.0695146	0.00885093	-0.00549015	0.017971	0.226238	0.0406533	0.111691	0.0965731	0.135118	0.093479	grey|AllKmeAvg:0.0374
3751	XAGE2|Q96GT9	grey	0.0133893	0.0906903	0.226569	0.19479	0.0973987	0.14838	-0.133569	-0.252466	0.0331928	-0.0423891	0.0732742	-0.000570247	grey|AllKmeAvg:0.0374
4301	ZHX2|Q9Y6X8	grey	0.135194	0.238277	0.278611	0.246776	-0.000516751	-0.139794	-0.203603	-0.374991	-0.0215516	0.0112627	0.127768	0.149792	grey|AllKmeAvg:0.0373
6445	POTEG|Q6S5H5	grey	-0.0180994	0.111716	0.182637	0.221468	0.0825635	-0.0927495	0.0089829	-0.25189	0.112315	0.0731045	0.0854025	-0.0692893	grey|AllKmeAvg:0.0372
365	DNAJB9|Q9UBS3	grey	0.188173	0.0576564	-0.134641	-0.0701437	0.133779	-0.0668484	0.0686435	-0.0467501	0.132773	0.0749692	0.0672427	0.0385137	grey|AllKmeAvg:0.0369
2824	RCAN3|Q9UKA8	grey	0.0562924	0.0977222	0.0194501	0.0512825	0.146872	-0.0212455	-0.0703826	-0.146631	0.0401914	0.0797428	0.115479	0.0707136	grey|AllKmeAvg:0.0366
5699	CBLN4|Q9NTU7	grey	-0.0485339	0.0834253	0.0798056	0.120516	0.182452	-0.0217155	-0.0792248	-0.168841	0.0252337	0.089063	0.112156	0.0620296	grey|AllKmeAvg:0.0364
4883	FCN2|Q15485^SL006542@seq.3313.21	grey	-0.0140826	0.0833613	-0.0446848	0.00348421	0.131318	0.0299371	-0.0166602	-0.133017	0.0642249	0.167577	0.112189	0.0516142	grey|AllKmeAvg:0.0363
603	LCN1|P31025	grey	0.203497	0.128236	0.120003	0.157495	-0.0932551	-0.123723	-0.0470063	-0.278644	0.0193463	0.132199	0.13372	0.0819754	grey|AllKmeAvg:0.0362
2039	TES|Q9UGI8	grey	-0.0200515	0.0674087	0.0877678	0.107484	0.14482	0.00719647	-0.0191029	-0.0165936	0.0392511	0.0233204	0.0233375	-0.011775	grey|AllKmeAvg:0.0361
2589	HIPK3|Q9H422	grey	0.142348	0.0415106	-0.0265567	-0.00121035	-0.0642826	0.0250081	0.083174	0.0279011	0.0206744	0.0511774	0.0339945	0.0999163	grey|AllKmeAvg:0.0361
6085	CCK|P06307	grey	0.27868	0.0632517	0.00689219	0.0120538	0.0589013	-0.0416144	-0.0702583	-0.150385	0.130072	0.0807224	0.0517204	0.0116627	grey|AllKmeAvg:0.036
6823	G0S2|P27469	grey	-0.164654	-0.0245151	0.0214058	0.167894	0.0958592	-0.00792845	0.134346	-0.0158468	0.120869	0.0233644	0.122897	-0.0421539	grey|AllKmeAvg:0.036
1579	ZNF526|Q8TF50	grey	0.0897408	0.27549	0.191063	0.207936	-0.0368879	-0.165964	-0.0717843	-0.275592	0.00803154	0.120042	0.0655449	0.0228679	grey|AllKmeAvg:0.0359
7128	CLPSL1|A2RUU4	grey	-0.0108487	0.0625595	0.0615948	0.169606	0.0305713	-0.14519	0.0278457	-0.160802	0.000903109	0.153587	0.172422	0.0687969	grey|AllKmeAvg:0.0359
1468	FCN3|O75636^SL002086@seq.14077.6	grey	-0.209223	0.077402	0.123776	0.171698	0.273783	-0.0460358	-0.0638828	-0.198548	0.0803658	0.0827377	0.126014	0.0113888	grey|AllKmeAvg:0.0358
6282	LMAN2|Q12907^SL005403@seq.7638.30	grey	-0.265194	-0.031348	-0.114687	0.107105	0.183208	-0.082634	0.266673	0.0396419	0.163624	0.0593267	0.135337	-0.0318859	grey|AllKmeAvg:0.0358
6154	MAN1B1|Q9UKM7	grey	0.0775034	0.00164487	-0.131157	-0.137581	0.174488	0.127077	0.186462	-0.0688276	0.152365	0.126036	-0.0160093	-0.0630678	grey|AllKmeAvg:0.0357
2549	SDCBP2|Q9H190^SL015225@seq.19261.12	grey	-0.0812187	0.1604	0.112988	0.1265	0.124795	0.0385228	-0.00518415	-0.0627836	0.0388983	-0.0401996	0.0196337	-0.00643395	grey|AllKmeAvg:0.0355
448	ESS2|Q96DF8	grey	-0.178444	-0.118054	-0.0194305	0.0788296	0.00271359	0.00751211	0.19565	0.164283	0.100889	-0.0590908	0.129568	0.119996	grey|AllKmeAvg:0.0354
511	ZNF174|Q15697	grey	0.107635	0.0809876	0.126768	0.168344	0.0211796	-0.108409	-0.014604	-0.217991	0.0441716	0.0843958	0.11331	0.0190919	grey|AllKmeAvg:0.0354
3095	GPT2|Q8TD30	grey	0.228857	0.134628	0.159853	0.0879149	0.124357	-0.0849937	-0.118086	-0.328724	0.0438916	0.0839088	0.0758309	0.0168762	grey|AllKmeAvg:0.0354
3882	HORMAD2|Q8N7B1	grey	0.144239	0.066727	-0.0538291	-0.0205199	-0.00392258	-0.0216104	0.111074	-0.186681	0.0628698	0.263946	0.0738043	-0.0138951	grey|AllKmeAvg:0.0352
4172	HID1|Q8IV36	grey	0.138827	0.0158483	-0.0848534	-0.00367929	0.0803189	0.0145074	0.215666	-0.0751711	0.282018	0.198501	-0.0886749	-0.270618	grey|AllKmeAvg:0.0352
6163	GALNT1|Q10472	grey	0.134177	0.131247	0.242037	0.237107	0.114425	-0.157745	-0.0970842	-0.347808	-0.0112702	0.0804047	0.0818551	0.0150181	grey|AllKmeAvg:0.0352
1506	APOM|O95445^SL004747@seq.14125.5	grey	-0.114143	-0.023181	0.0309071	0.192577	-0.270231	-0.105849	0.0976657	-0.0744407	-0.0173997	0.251021	0.25176	0.202887	grey|AllKmeAvg:0.0351
7069	GGH|Q92820	grey	-0.00622114	0.0454627	-0.00276956	0.08968	0.153828	-0.0954353	-0.0108825	-0.116899	-0.038164	0.150065	0.160054	0.0927347	grey|AllKmeAvg:0.0351
4730	PTHLH|P12272	grey	0.166267	-0.0457305	-0.0616479	0.0158997	-0.0887894	-0.0325767	0.116451	0.0376963	0.0523995	0.0882336	0.0776348	0.0936731	grey|AllKmeAvg:0.035
3982	NPEPL1|Q8NDH3	grey	-0.0441702	0.0662191	0.183759	0.233232	-0.00210261	-0.0924616	-0.0222977	-0.175973	0.0372895	0.0466437	0.115599	0.0730944	grey|AllKmeAvg:0.0349
5460	CD226|Q15762^SL011100@seq.5062.60	grey	-0.0836962	0.00433646	0.2098	0.285409	-0.0627433	-0.134959	0.102093	-0.0141563	0.0320387	0.000225372	0.0636138	0.0154497	grey|AllKmeAvg:0.0348
3596	PGA4|P0DJD7	grey	-0.0417959	-0.0486528	-0.105722	-0.00680673	0.0689034	0.0952101	0.0998658	0.0308143	-0.00803219	0.164865	0.116072	0.0477373	grey|AllKmeAvg:0.0344
7144	BIN1|O00499	grey	0.00482397	-0.0671959	0.0279962	0.086889	0.128157	-0.0327685	0.0417254	-0.0212771	0.00471854	0.0488004	0.10206	0.0884609	grey|AllKmeAvg:0.0344
3455	CCNYL1|Q8N7R7	grey	0.0774026	-0.0679636	-0.188574	-0.138093	-0.0717128	0.0929084	0.266508	0.0371936	0.0722614	0.17495	0.0835795	0.0720051	grey|AllKmeAvg:0.0342
6893	TOR1AIP1|Q5JTV8^SL026011@seq.9039.47	grey	-0.0826898	0.0327231	-0.0360913	0.0748766	0.0853783	-0.0139536	0.0469127	-0.0724748	0.121514	0.117072	0.115059	0.0205621	grey|AllKmeAvg:0.0341
3103	TRPT1|Q86TN4	grey	-0.127644	-0.185435	-0.0685382	-0.0331401	-0.0478279	0.017438	0.192861	0.134622	0.068435	0.0013874	0.198532	0.257227	grey|AllKmeAvg:0.034
5322	seq.4666.224|SL011608	grey	-0.169697	-0.00705539	0.0633772	0.1629	-0.0474024	-0.0636084	0.0496559	-0.00608985	0.0202	0.0159607	0.189451	0.198079	grey|AllKmeAvg:0.0338
285	IL5|P05113^SL000481@seq.11071.1	grey	0.0170815	0.0991077	0.187342	0.186996	0.0620522	-0.083315	-0.0976261	-0.249781	0.0195379	0.0108243	0.141362	0.111068	grey|AllKmeAvg:0.0337
221	KLRB1|Q12918^SL018479@seq.10809.14	grey	0.23602	0.0926737	0.00751806	0.0300306	8.12363e-05	-0.0418137	-0.0277838	-0.180817	-0.00361396	0.132398	0.0984911	0.0603624	grey|AllKmeAvg:0.0336
4289	CLUH|O75153	grey	-0.0437007	-0.181664	-0.193934	-0.144651	0.0212861	0.0973339	0.221672	0.132018	0.137563	0.0230779	0.146804	0.187348	grey|AllKmeAvg:0.0336
4850	ASAH2|Q9NR71	grey	-0.00987401	0.113213	0.0466681	0.0748252	0.192565	-0.0259494	-0.0716217	-0.164291	0.0566649	0.100773	0.0702099	0.0195773	grey|AllKmeAvg:0.0336
6704	CTSH|P09668^SL000346@seq.8644.46	grey	0.106137	0.0887122	-0.0202007	-0.00863928	0.112205	0.00872823	-0.0859245	-0.115146	-0.0126228	0.0783439	0.123031	0.127481	grey|AllKmeAvg:0.0335
1291	TOM1L1|O75674	grey	-0.146089	-0.0621345	0.00534647	0.0365264	-0.171904	-0.0998644	0.181991	0.00804689	0.217378	0.0135415	0.163877	0.254498	grey|AllKmeAvg:0.0334
3357	None|K9M1U5	grey	-0.149258	-0.0279844	-0.0408985	0.056082	0.0432555	0.0226882	0.201346	0.0584072	0.115083	-0.0200413	0.094658	0.0472059	grey|AllKmeAvg:0.0334
3854	ERGIC1|Q969X5	grey	-0.0978446	0.0774675	0.0460412	0.143365	-0.0172824	-0.0581205	0.141048	-0.123308	0.130296	0.187264	0.0417478	-0.0692802	grey|AllKmeAvg:0.0334
4845	LTA4H|P09960	grey	0.0909219	0.172536	0.0773762	0.176527	-0.0547448	-0.163794	-0.0050197	-0.237944	0.00474916	0.194902	0.120989	0.0247376	grey|AllKmeAvg:0.0334
4859	ACP5|P13686	grey	0.103255	0.10546	0.0572304	0.0630065	0.208622	0.0199161	-0.109492	-0.165043	-0.00165404	0.0839698	0.0404702	-0.00465201	grey|AllKmeAvg:0.0334
3098	RGS14|O43566	grey	0.0138957	0.0581741	0.193732	0.210283	0.0180098	-0.0882038	0.0505227	-0.236623	0.142104	0.086352	0.0388434	-0.0874095	grey|AllKmeAvg:0.0333
474	KMT2C|Q8NEZ4	grey	-0.0640012	0.0128276	0.0663106	0.167236	0.0113629	-0.0996665	0.125929	-0.131274	0.105047	0.0992631	0.119592	-0.0139138	grey|AllKmeAvg:0.0332
2711	FZD10|Q9ULW2^SL025867@seq.20056.7	grey	0.149651	0.0621527	0.0336273	-0.0168547	0.0462096	-0.0165618	-0.0707873	-0.185865	0.0231971	0.00830895	0.159114	0.204806	grey|AllKmeAvg:0.0331
3382	WNT16|Q9UBV4^SL012860@seq.21942.14	grey	0.0126038	0.0508099	0.20748	0.204572	0.00329095	-0.130498	-0.0585185	-0.225403	0.0638784	-0.0080139	0.158485	0.118591	grey|AllKmeAvg:0.0331
6557	PCSK9|Q8NBP7^SL012707@seq.8246.9	grey	-0.00731286	0.0805572	0.0337918	0.0826141	0.188702	-0.0521336	-0.111945	-0.136017	-0.0561127	0.0995368	0.156131	0.119	grey|AllKmeAvg:0.0331
1660	FABP2|P12104	grey	0.163989	0.0410988	-0.0212529	0.0399046	0.0731357	-0.0361281	-0.0397438	-0.116127	-0.0480382	0.105365	0.131575	0.102299	grey|AllKmeAvg:0.033
7283	MTAP|Q13126	grey	-0.245115	-0.038208	0.0290425	0.0448658	0.137189	0.0553285	0.141468	0.0234054	0.113102	-0.017196	0.0673822	0.0848981	grey|AllKmeAvg:0.033
492	SOCS3|O14543	grey	-0.291861	-0.0778285	0.0563636	0.143959	0.13997	-0.0422676	0.150929	0.0153052	0.200478	0.0211023	0.0769336	0.00106055	grey|AllKmeAvg:0.0328
1269	CREBBP|Q92793	grey	-0.171589	-0.00415779	-0.0368735	0.134987	-0.0804625	-0.100986	0.235993	-0.0513979	0.0481327	0.156333	0.186774	0.0768169	grey|AllKmeAvg:0.0328
1802	RBP4|P02753^SL000566@seq.15633.6	grey	0.0321234	-0.0577288	-0.0271952	0.0247037	0.0874784	-0.0143946	0.0626358	-0.0218653	0.17458	0.0476061	0.0574949	0.0285061	grey|AllKmeAvg:0.0328
4234	DTNA|Q9Y4J8^SL023578@seq.24701.21	grey	-0.0759847	-0.0332579	0.11215	0.173399	0.0293139	-0.0444702	0.0670747	-0.112922	0.0951731	0.0597665	0.11521	0.00689018	grey|AllKmeAvg:0.0327
6330	KNG1|P01042^SL017189@seq.7784.1	grey	-0.11694	-0.0431198	-0.0797461	0.0619646	0.169771	-0.0157978	0.0678575	-0.0250549	0.0889401	0.158105	0.115764	0.0101377	grey|AllKmeAvg:0.0327
4294	NUMBL|Q9Y6R0	grey	0.0173685	0.0514825	0.193922	0.182119	0.0161203	-0.073297	-0.0814685	-0.218647	0.0342935	0.0220501	0.128027	0.119085	grey|AllKmeAvg:0.0326
7230	NQO1|P15559	grey	0.138236	0.0382237	-0.0507526	-0.0463853	0.0847221	0.016608	-0.0400196	-0.0621103	0.0152181	0.0447892	0.110714	0.141498	grey|AllKmeAvg:0.0326
31	GAN|Q9H2C0	grey	-0.107189	-0.111332	-0.126771	-0.0752812	0.0345445	0.0630793	0.186357	0.11731	0.075923	-0.0467323	0.169865	0.210031	grey|AllKmeAvg:0.0325
414	LRRN1|Q6UXK5^SL025922@seq.11293.14	grey	-0.0113244	0.0534085	0.122592	0.233245	0.0078749	-0.0751274	0.0286012	-0.15995	-0.0709742	0.152149	0.127645	-0.0181194	grey|AllKmeAvg:0.0325
4671	SPINT1|O43278	grey	0.206945	0.121724	-0.0166925	-0.00874717	0.135591	0.0193543	-0.111612	-0.191136	-0.0377022	0.164262	0.0700556	0.0383201	grey|AllKmeAvg:0.0325
4926	IL17RD|Q8NFM7	grey	0.275064	0.249924	0.175045	0.14422	0.0564936	-0.102003	-0.214204	-0.361798	-0.0368569	0.147049	0.045385	0.0122094	grey|AllKmeAvg:0.0325
6341	KIR2DL5A|Q8N109^SL018254@seq.7799.3	grey	0.185097	-0.00199037	0.0447724	0.0172913	0.0247445	-0.0383146	0.0575655	-0.0924088	0.183017	0.040212	0.00326519	-0.0347164	grey|AllKmeAvg:0.0324
379	TMPRSS6|Q8IU80	grey	-0.114952	0.0110089	-0.047798	0.0982133	0.0961613	-0.0495847	0.103114	-0.0116565	0.0680115	0.0830713	0.123948	0.0283414	grey|AllKmeAvg:0.0323
3896	VCX|Q9H320	grey	-0.0882785	0.0361036	-0.00129062	0.0822273	0.0455733	-0.059499	0.0276954	-0.0742488	0.0329077	0.116203	0.160143	0.109888	grey|AllKmeAvg:0.0323
5649	FAM172A|Q8WUF8	grey	-0.121688	-0.0314302	0.203266	0.236442	-0.0611827	-0.0952015	-0.0148766	-0.0698984	0.0100103	-0.0684515	0.193478	0.20762	grey|AllKmeAvg:0.0323
905	HMG20A|Q9NP66	grey	-0.212608	-0.159367	0.0174646	0.151824	0.0109734	-0.0553784	0.263856	0.178301	0.0852972	-0.0300714	0.0968704	0.0386545	grey|AllKmeAvg:0.0322
1794	XCL2|Q9UBD3	grey	-0.155969	-0.126867	0.0210413	0.0719478	-0.00540178	0.01829	0.154236	0.126903	0.203312	-0.0600976	0.0686121	0.0699972	grey|AllKmeAvg:0.0322
5885	C1QTNF1|Q9BXJ1	grey	0.202416	0.0866501	0.104896	0.156525	-0.0206042	-0.159184	-0.0725185	-0.18616	0.00732155	0.0632032	0.121052	0.0832397	grey|AllKmeAvg:0.0322
1161	MRPL33|O75394	grey	0.0259698	0.0577544	-0.044699	0.0518087	-0.0757508	-0.0739249	0.131571	-0.110378	-0.00561757	0.158211	0.148949	0.121515	grey|AllKmeAvg:0.0321
4550	PLS3|P13797	grey	0.177138	0.116871	-0.000962105	0.017623	0.106716	0.00265614	-0.0437545	-0.174119	0.0437903	0.0912041	0.0537415	-0.00622949	grey|AllKmeAvg:0.0321
3490	GATAD1|Q8WUU5	grey	-0.177081	0.0388794	0.0140444	0.0805199	0.0928807	0.0182944	0.00655179	-0.0980516	0.0962864	0.0960135	0.139955	0.0752225	grey|AllKmeAvg:0.032
5797	PTH|P01270^SL003970@seq.5954.62	grey	0.180636	0.0662755	-0.0263727	-0.0573214	0.0908919	0.00996947	-0.0824769	-0.0963525	0.0291131	0.00841543	0.103937	0.15752	grey|AllKmeAvg:0.032
7134	C7orf69|Q9H7B7	grey	-0.0835225	-0.0161128	0.167436	0.16011	0.0943149	0.13051	-0.0249814	-0.0869233	0.0575481	-0.0982407	0.0641533	0.0192883	grey|AllKmeAvg:0.032
1942	OSBPL9|Q96SU4	grey	0.0162159	-0.0990327	-0.120962	-0.151531	-0.0203404	0.0931492	0.23951	0.0856599	0.189203	0.00432085	0.0391675	0.107726	grey|AllKmeAvg:0.0319
3086	GTF2E2|P29084	grey	0.095513	0.263577	0.195505	0.20377	0.000911372	-0.181817	-0.159764	-0.269299	0.00290615	0.0235917	0.11935	0.0889787	grey|AllKmeAvg:0.0319
4516	LEP|P41159^SL000498@seq.2575.5	grey	-0.00706301	0.0263291	-0.000933294	0.0727027	0.21474	-0.107529	-0.000448973	-0.0916173	0.0644599	0.104739	0.0932195	0.0146855	grey|AllKmeAvg:0.0319
5599	FCN3|O75636^SL002086@seq.5462.62	grey	-0.22706	-0.0339027	0.0178405	0.0811992	0.261034	0.0196512	0.0355808	-0.0401424	0.15982	0.0589581	0.0709478	-0.0216667	grey|AllKmeAvg:0.0319
1913	APOL3|O95236	grey	0.232371	0.0640732	-0.0324174	-0.0840744	0.155694	0.0720452	-0.137387	-0.122098	-0.0123151	0.0330107	0.0734211	0.139442	grey|AllKmeAvg:0.0318
4725	IGF1|P05019^SL000047@seq.2952.75	grey	-0.0880691	0.0751745	0.00706021	0.124466	-0.0969595	-0.0616859	0.0393333	-0.118453	-0.00716258	0.239048	0.166032	0.102845	grey|AllKmeAvg:0.0318
6012	TMPRSS11D|O60235	grey	-0.0939119	0.0754887	0.171466	0.2924	0.128621	-0.0787729	0.0753898	-0.193119	0.149485	0.103795	0.0107964	-0.259748	grey|AllKmeAvg:0.0318
3311	seq.2178.55|HCE003167	grey	-0.00502786	0.0298344	-0.11296	-0.0373084	0.0050908	0.0410914	0.0362647	0.0151769	0.0042575	0.0753812	0.152134	0.17598	grey|AllKmeAvg:0.0317
3790	CEP112|Q8N8E3	grey	0.0788434	0.107468	0.245279	0.206817	0.0732548	-0.129949	-0.127699	-0.340562	0.0695868	0.0831936	0.103529	0.0104763	grey|AllKmeAvg:0.0317
2558	PEF1|Q9UBV8	grey	-0.0528409	0.0499106	0.0897282	0.0563564	-0.0508475	-0.00666961	0.0781877	-0.0905872	0.188259	0.0462464	0.0349248	0.0364894	grey|AllKmeAvg:0.0316
3107	UPRT|Q96BW1	grey	-0.122038	-0.122411	0.0586046	0.078317	-0.0548187	-0.0203383	0.124894	0.0572263	0.0181341	-0.0218	0.176625	0.207167	grey|AllKmeAvg:0.0316
5037	LGMN|Q99538^SL008909@seq.3622.33	grey	-0.177027	-0.109862	-0.00118489	0.148416	0.0770839	-0.0048478	0.132787	0.0185569	-0.000250493	0.108863	0.129411	0.0572858	grey|AllKmeAvg:0.0316
2674	RPSA|P08865	grey	0.181358	0.0432802	-0.0725215	-0.00681078	0.037689	-0.0373189	0.126215	-0.17982	0.118097	0.178796	0.0465228	-0.057124	grey|AllKmeAvg:0.0315
4252	APCS|P02743	grey	-0.177582	0.0159048	-0.0793087	0.00716788	0.105049	0.0420612	0.0742012	-0.0138111	0.0616775	0.101654	0.144504	0.0966865	grey|AllKmeAvg:0.0315
1520	ISG15|P05161^SL015510@seq.14148.2	grey	0.0418992	-0.179473	-0.244253	-0.197793	0.0435744	0.261656	0.16525	0.207436	-0.00372301	0.0956675	0.0738751	0.112979	grey|AllKmeAvg:0.0314
4295	PSPC1|Q8WXF1	grey	0.284395	0.112045	-0.00408954	-0.0133449	0.0596527	-0.102192	0.020584	-0.137357	-0.0424048	0.106354	0.0324743	0.0591979	grey|AllKmeAvg:0.0313
1717	CAMP|P49913^SL004525@seq.15481.45	grey	-0.0158991	0.134293	0.0505817	0.0436777	0.0363401	-0.00222983	0.0133076	-0.0907387	0.204978	0.0786471	-0.0130688	-0.0649217	grey|AllKmeAvg:0.0312
2034	ARL5B|Q96KC2	grey	-0.0930535	-0.000442723	0.0206176	0.122067	-0.118421	-0.0997295	0.164911	-0.0616944	0.0176181	0.134898	0.167048	0.120747	grey|AllKmeAvg:0.0312
4353	SELENBP1|Q13228	grey	-0.155546	-0.0103473	-0.00262485	0.120899	0.0597622	0.0523967	0.158101	-0.0252378	0.092	0.0717929	0.0761509	-0.0626986	grey|AllKmeAvg:0.0312
5731	IFNA10|P01566^SL017106@seq.5733.61	grey	-0.151512	-0.0136781	0.110189	0.231409	0.0646775	-0.060095	0.0515836	-0.0661676	0.0803169	0.0189137	0.126287	-0.0177402	grey|AllKmeAvg:0.0312
4125	None|B7ZBB8	grey	-0.0842461	-0.0360773	0.0666471	0.1133	-0.0659269	-0.0285744	0.0376506	-0.0208303	0.13771	-0.00200452	0.133284	0.121829	grey|AllKmeAvg:0.0311
7075	PLA2G12B|Q9BX93	grey	-0.146017	0.00776118	0.00247556	0.0675291	0.0690567	-0.0202623	0.0300463	-0.0653811	0.0663427	0.123332	0.13319	0.105396	grey|AllKmeAvg:0.0311
1608	LTF|P02788^SL000496@seq.14755.4	grey	-0.152098	-0.0193797	0.195582	0.283961	-0.00816653	-0.093929	0.079657	-0.112123	0.0784912	0.0198567	0.0898541	0.00869279	grey|AllKmeAvg:0.0309
2154	IMPA1|P29218	grey	0.0974087	-0.0130698	-0.134488	-0.091282	-0.0120221	-0.000675232	0.151116	0.0244479	0.0301364	0.0895037	0.100832	0.126064	grey|AllKmeAvg:0.0307
60	MYC|P01106	grey	-0.180074	-0.100862	0.0857883	0.208003	-0.0534842	-0.035831	0.174087	0.0147854	0.0806082	0.0098676	0.122803	0.0400119	grey|AllKmeAvg:0.0305
135	LYSMD3|Q7Z3D4	grey	0.0317246	0.142682	0.285994	0.292871	-0.0251511	-0.176107	-0.130344	-0.323773	-0.00589507	0.00437327	0.142107	0.127264	grey|AllKmeAvg:0.0305
4398	S100A8|P05109^SL004476@seq.25216.8	grey	-0.0430084	0.209095	0.0132951	0.0725105	0.123541	-0.00921359	-0.0229471	-0.137959	0.0130816	0.0050836	0.0984806	0.0434949	grey|AllKmeAvg:0.0305
4724	IGFBP4|P22692	grey	0.16283	-0.0436029	-0.0250835	0.0336249	0.107278	-0.0961481	0.00458048	-0.0665885	0.116899	0.0642498	0.0781968	0.0292534	grey|AllKmeAvg:0.0305
5569	TNFRSF14|Q92956^SL004145@seq.5352.11	grey	0.145703	0.117992	0.155074	0.174952	-0.00617426	-0.147457	-0.0394712	-0.295042	0.00997243	0.0952829	0.105944	0.0489947	grey|AllKmeAvg:0.0305
6999	DEFA1|P59665^SL004526@seq.9250.87	grey	0.271544	0.276024	0.057512	0.0394496	0.111986	-0.0507606	-0.153055	-0.15753	0.00443761	0.034082	-0.022375	-0.0481879	grey|AllKmeAvg:0.0303
441	P4HA2|O15460	grey	-0.261306	-0.040997	0.163242	0.233102	-0.0136518	-0.078009	0.105184	-0.0693849	0.0360626	0.0640067	0.132457	0.0853402	grey|AllKmeAvg:0.0297
4036	ATF5|Q9Y2D1^SL023037@seq.23771.17	grey	0.184053	0.20769	0.0696457	0.0469503	0.0622405	-0.0165906	-0.0801233	-0.159576	0.0203045	0.0121524	-0.00524908	0.0125885	grey|AllKmeAvg:0.0295
6101	SUMF1|Q8NBK3	grey	0.128976	0.0292985	0.0130843	0.091812	-0.0811989	-0.141476	0.0440463	-0.127736	0.0222382	0.147942	0.136383	0.0911755	grey|AllKmeAvg:0.0295
161	MUC1|P15941^SL025933@seq.10623.19	grey	-0.122647	-0.0932372	-0.0356116	0.10377	0.0643169	-0.00295308	0.249076	0.0169518	0.123662	0.104231	0.0482054	-0.103552	grey|AllKmeAvg:0.0294
4978	SELE|P16581	grey	0.0195436	0.0906213	0.000244273	0.0185247	0.279178	-0.00792272	-0.0827133	-0.126364	0.0252718	0.0438915	0.0652979	0.02774	grey|AllKmeAvg:0.0294
3450	BTG4|Q9NY30	grey	0.194687	0.0741686	0.0580074	-0.0101422	0.00829172	-0.065595	0.0350302	-0.200627	0.0537633	0.043785	0.0599459	0.100547	grey|AllKmeAvg:0.0293
7295	SEMA4F|O95754	grey	-0.192285	0.0121208	0.172346	0.29271	0.128006	-0.0688961	0.0395191	-0.122328	0.122899	-0.0592981	0.103145	-0.076113	grey|AllKmeAvg:0.0293
1083	SECTM1|Q8WVN6	grey	0.25965	0.0321014	0.105747	0.171561	-0.0860372	-0.179325	0.00143725	-0.196766	-0.0872714	0.126689	0.120383	0.0818793	grey|AllKmeAvg:0.0292
5229	CRP|P02741	grey	-0.0610231	0.034388	-0.0428582	0.0531262	0.0825672	-0.0747944	0.0681371	-0.0549082	0.0582646	0.145086	0.113048	0.0294849	grey|AllKmeAvg:0.0292
3140	MAP3K11|Q16584	grey	0.168129	0.142542	-0.030418	0.00993818	-0.0295789	-0.0629583	-0.00641751	-0.219829	0.00322243	0.186685	0.116572	0.0713776	grey|AllKmeAvg:0.0291
2614	OLFM2|O95897^SL012399@seq.19377.14	grey	-0.0196709	0.0721255	0.0675484	0.0635195	0.288855	0.0229462	-0.124311	-0.0849123	0.0525766	0.00322511	0.0241427	-0.0174741	grey|AllKmeAvg:0.029
4075	KLHL40|Q2TBA0	grey	-0.0496642	0.108574	0.243168	0.271743	0.0607091	-0.119785	-0.0724562	-0.271553	0.133768	0.0239219	0.0745716	-0.0548774	grey|AllKmeAvg:0.029
1764	CD247|P20963^SL004471@seq.15567.2	grey	-0.0764234	-0.00603618	0.0821571	0.132007	0.0746071	-0.00821047	0.106088	-0.0585621	0.0998361	0.00402953	0.0479964	-0.0509146	grey|AllKmeAvg:0.0289
2880	EPHA8|P29322	grey	-0.0686548	0.0436152	0.0959778	0.182935	0.0253685	-0.0730203	0.0181719	-0.148381	0.0729633	0.100467	0.0988377	-0.00134214	grey|AllKmeAvg:0.0289
1319	BGN|P21810^SL007804@seq.13690.26	grey	0.195916	0.108205	0.00246698	-0.0278933	-0.050093	0.0418582	-0.0321852	-0.119052	0.0619413	0.112122	0.0218107	0.0305654	grey|AllKmeAvg:0.0288
2477	MREG|Q8N565	grey	-0.0545878	0.0963589	0.131437	0.163319	0.108753	-0.0716638	-0.0951234	-0.2126	0.0590503	0.055	0.125602	0.0401461	grey|AllKmeAvg:0.0288
3213	KCTD4|Q8WVF5	grey	-0.0745873	0.0183049	0.214067	0.262761	0.0354061	-0.107221	-0.0125082	-0.179584	0.0740045	0.0320238	0.100984	-0.0180593	grey|AllKmeAvg:0.0288
3723	LIPG|Q9Y5X9	grey	-0.11206	0.0310194	-0.0200539	0.0830856	0.232344	-0.0552843	0.033829	-0.094678	0.0381523	0.140748	0.102164	-0.0331525	grey|AllKmeAvg:0.0288
6078	MGAT2|Q10469	grey	-0.0582925	0.0478351	0.177669	0.229559	0.121917	-0.152805	-0.0636146	-0.218525	0.0472284	0.105605	0.104549	0.00496348	grey|AllKmeAvg:0.0288
2897	GLP1R|P43220^SL025875@seq.20581.42	grey	0.0734144	-0.00153122	-0.0963975	-0.0406636	0.0502383	0.0614212	0.0986427	-0.0835772	0.105107	0.144774	0.0526433	-0.0195424	grey|AllKmeAvg:0.0287
4510	CLNK|Q7Z7G1	grey	-0.0191707	-0.0499146	-0.111131	-0.05385	-0.0154991	0.0236034	0.169054	0.0374717	0.066811	0.102908	0.0993328	0.0944014	grey|AllKmeAvg:0.0287
4525	CASP5|P51878	grey	-0.103141	-0.13306	0.0153683	0.0506603	-0.0298011	0.0176799	0.164596	0.0488398	0.0918681	-0.0738825	0.142347	0.152529	grey|AllKmeAvg:0.0287
4728	CFP|P27918	grey	-0.146015	0.018965	-0.0105679	0.0274878	0.136386	0.040713	0.0150326	-0.0329981	0.162973	0.0555768	0.0653733	0.0109627	grey|AllKmeAvg:0.0287
5651	FAM3B|P58499^SL007306@seq.5618.50	grey	0.15206	0.0633212	0.0604197	0.107662	0.0376895	-0.0937352	-0.0733672	-0.140171	-0.053315	-0.0209612	0.149562	0.155771	grey|AllKmeAvg:0.0287
1201	ATP2A3|Q93084	grey	0.271787	0.160308	0.0759345	0.0719099	-0.0523315	-0.110331	-0.0430785	-0.268994	-0.0724768	0.124444	0.0932214	0.0928015	grey|AllKmeAvg:0.0286
4827	CTSA|P10619	grey	-0.0963969	-0.14814	-0.156703	-0.0801947	0.150958	0.117799	0.188729	0.200134	0.0757246	-0.0100464	0.045018	0.056813	grey|AllKmeAvg:0.0286
3400	ITGAM|P11215	grey	-0.00792161	0.0488432	0.154449	0.223977	0.0413251	-0.0859652	0.0337878	-0.216414	0.0559851	0.145513	0.0568867	-0.108832	grey|AllKmeAvg:0.0285
5987	CRIM1|Q9NZV1^SL025827@seq.6502.50	grey	0.228826	0.00664774	-0.0795034	-0.0929834	0.285712	0.0593778	-0.0463478	0.0348967	0.00305781	-0.0838667	0.00460094	0.0221246	grey|AllKmeAvg:0.0285
623	INTS3|Q68E01	grey	0.0513467	0.133917	0.207268	0.21184	0.0569495	-0.0923809	-0.122081	-0.29939	0.00223166	0.0707593	0.0891015	0.0313737	grey|AllKmeAvg:0.0284
2801	PDE6H|Q13956	grey	-0.110683	0.0473876	0.101043	0.211301	0.0684474	-0.0924165	0.0546952	-0.0924116	0.0419938	0.0414921	0.0904536	-0.0208761	grey|AllKmeAvg:0.0284
3589	EVI2A|P22794	grey	0.0211295	0.011206	-0.0223194	-0.0108118	0.0117418	-0.0076509	-0.0472593	-0.0388802	-0.00449304	0.0245837	0.17479	0.228998	grey|AllKmeAvg:0.0284
4983	NTRK1|P04629	grey	-0.114555	0.0769623	0.208242	0.273271	-0.00321648	-0.0333918	0.0361645	-0.0520983	0.08012	-0.00169672	-0.0314771	-0.0975621	grey|AllKmeAvg:0.0284
6295	OPALIN|Q96PE5	grey	-0.152764	0.0450369	0.291055	0.291096	0.0364027	-0.0453464	-0.00899991	-0.124456	0.0658005	-0.0699932	0.0376118	-0.0244847	grey|AllKmeAvg:0.0284
6621	OXT|P01178^SL009326@seq.8356.88	grey	0.0379518	0.144089	0.188808	0.183498	0.1959	-0.109245	-0.103808	-0.225808	0.0352095	0.0208404	0.0214701	-0.0484222	grey|AllKmeAvg:0.0284
1208	PTCHD3|Q3KNS1	grey	0.0691451	0.0926157	0.119852	0.110437	0.0672155	-0.1025	-0.0682686	-0.254159	0.0285044	0.0913262	0.128116	0.056827	grey|AllKmeAvg:0.0283
2948	EXOSC5|Q9NQT4	grey	-0.0370462	-0.0534114	-0.0719678	-0.0193687	0.0106852	0.0114301	0.190778	0.0373462	0.0431625	0.133823	0.0656647	0.0283181	grey|AllKmeAvg:0.0283
3186	IZUMO1|Q8IYV9	grey	0.22641	0.143066	0.0795197	0.0622933	0.10644	-0.0380658	-0.114723	-0.225231	0.0119785	0.0537154	0.0389297	-0.00623592	grey|AllKmeAvg:0.0282
3221	GEMIN6|Q8WXD5	grey	0.0188641	0.20836	0.228869	0.234453	0.0143417	-0.211751	-0.0142757	-0.305203	-0.0247207	0.20923	0.034284	-0.0542496	grey|AllKmeAvg:0.0282
611	PPARGC1A|Q9UBK2	grey	-0.144941	0.0416315	0.212487	0.298097	0.0725812	-0.104788	0.0650316	-0.176215	0.0751897	0.0200814	0.0623521	-0.0837825	grey|AllKmeAvg:0.0281
5350	SELL|P14151	grey	-0.0179995	0.0257694	-0.0133004	0.0821387	-0.0368344	-0.0142372	0.0136729	-0.0539536	-0.0173354	0.139813	0.132517	0.0971306	grey|AllKmeAvg:0.0281
836	SENP7|Q9BQF6	grey	0.00580552	0.120494	0.252996	0.229303	0.110185	-0.0790655	-0.063683	-0.276272	0.093702	-0.01278	0.0423093	-0.0873054	grey|AllKmeAvg:0.028
5073	PROC|P04070^SL003974@seq.3758.63	grey	-0.169557	0.0834335	0.108171	0.142634	0.172757	-0.0517879	-0.0715551	-0.158824	0.103386	0.104403	0.0848406	-0.0117705	grey|AllKmeAvg:0.028
6683	LEP|P41159^SL000498@seq.8484.24	grey	0.00618602	0.0185801	-0.0254667	0.0279938	0.218284	-0.0722375	-0.00317473	-0.0642479	0.0602447	0.0730944	0.0772892	0.0199533	grey|AllKmeAvg:0.028
6740	PCDH10|Q9P2E7^SL025954@seq.8780.2	grey	-0.137703	-0.0791085	-0.0680328	0.0479534	0.00772892	0.00341748	0.152705	0.0905185	0.0667275	0.0660276	0.114956	0.0703859	grey|AllKmeAvg:0.028
1881	CASP14|P31944	grey	-0.0156124	0.0689183	0.158118	0.207922	-0.0564707	-0.145916	-0.0578314	-0.20094	-0.0409189	0.0590526	0.181435	0.177438	grey|AllKmeAvg:0.0279
6590	SULF2|Q8IWU5	grey	-0.222289	-0.256515	-0.106379	0.0044434	0.118578	0.0348037	0.272789	0.235809	0.160069	-0.00820567	0.0661501	0.0359458	grey|AllKmeAvg:0.0279
2879	VSIG8|P0DPA2	grey	0.113637	0.172481	0.262333	0.222239	-0.0154969	-0.16076	-0.191864	-0.373511	-0.0489029	0.0683662	0.146529	0.138404	grey|AllKmeAvg:0.0278
5388	AMH|P03971	grey	-0.0135338	0.151616	0.275265	0.270352	-0.0247054	-0.188735	-0.0257741	-0.309486	0.0795859	0.114379	0.0598454	-0.056752	grey|AllKmeAvg:0.0277
6618	SIGLEC12|Q96PQ1^SL025985@seq.8352.26	grey	-0.246899	0.0906938	0.0861029	0.213951	0.217082	-0.147284	0.0735348	-0.167988	0.0999925	0.0230946	0.127321	-0.0372653	grey|AllKmeAvg:0.0277
1420	S100A11|P31949	grey	0.259143	0.173364	0.0139779	-0.0288373	0.0982958	0.0441371	-0.039176	-0.128089	0.0326237	0.0547087	-0.064112	-0.0854049	grey|AllKmeAvg:0.0276
4512	CFI|P05156	grey	-0.147262	0.0162225	-0.0649882	0.0205057	0.151744	-0.0207453	0.0482969	-0.00766219	0.0086236	0.0868017	0.14422	0.0957943	grey|AllKmeAvg:0.0276
206	PROK2|Q9HC23	grey	-0.0449316	0.075288	-0.039692	-0.0247446	0.0910939	0.257935	-0.00349624	-0.0467471	0.0276387	0.0471579	0.019952	-0.0298875	grey|AllKmeAvg:0.0275
766	GLTP|Q9NZD2	grey	-0.0572381	-0.00278405	0.219671	0.234836	-0.0846219	-0.0913744	0.0437557	-0.0795524	0.0216443	-0.030482	0.0818494	0.0743108	grey|AllKmeAvg:0.0275
1902	ENGASE|Q8NFI3	grey	0.0568121	0.204799	0.166122	0.162282	0.212307	-0.107545	-0.134951	-0.202621	0.00547184	-0.02654	0.0219107	-0.0289243	grey|AllKmeAvg:0.0274
7107	GPX5|O75715	grey	-0.0725574	-0.02472	0.049422	0.0803661	-0.0175978	-0.0435988	-0.00711417	-0.0567041	0.0323288	-0.0181529	0.197206	0.209562	grey|AllKmeAvg:0.0274
95	CHIT1|Q13231^SL006029@seq.10460.1	grey	0.299648	0.079251	-0.0358965	-0.0547292	-0.0619423	-0.052488	-0.0886035	-0.0937366	-0.0633536	0.0374159	0.13965	0.222723	grey|AllKmeAvg:0.0273
700	A1CF|Q9NQ94	grey	0.0222971	0.0314539	0.0476637	0.100317	0.00759028	-0.0719683	0.0388869	-0.113164	0.0149203	0.0899538	0.107044	0.0522561	grey|AllKmeAvg:0.0273
2306	CRMP1|Q14194	grey	-0.0181206	0.0746095	0.24735	0.264193	0.0536467	-0.110896	-0.0547215	-0.254796	0.0814296	0.00634242	0.0818904	-0.043835	grey|AllKmeAvg:0.0273
83	CSF2RA|P15509	grey	0.0799201	0.0642236	0.13134	0.177912	0.0661422	-0.0996763	-0.0550049	-0.210093	0.00269726	0.0795099	0.0774653	0.01251	grey|AllKmeAvg:0.0272
6922	JPH3|Q8WXH2	grey	-0.244149	-0.114311	0.0697207	0.184869	0.0812553	0.00587306	0.182386	0.0518739	0.118075	-0.0682854	0.0915527	-0.0326533	grey|AllKmeAvg:0.0272
2999	ITPK1|Q13572	grey	-0.106062	-0.0702883	-0.0274447	-0.0105264	-0.133068	-0.0589589	0.199609	0.0749648	0.262067	0.00227409	0.0740223	0.119146	grey|AllKmeAvg:0.0271
4478	ANKMY2|Q8IV38	grey	-0.0559606	-0.110158	-0.0764075	-0.0706347	0.0481903	0.101189	0.196815	0.0668763	0.221525	-0.0228234	0.0124194	0.0141399	grey|AllKmeAvg:0.0271
467	ATF6B|Q99941	grey	0.111435	0.20985	0.116079	0.0984107	0.18978	-0.0437816	-0.163128	-0.238284	0.00990786	0.0491656	0.0266683	-0.0419473	grey|AllKmeAvg:0.027
4582	CSF1R|P07333^SL004153@seq.2638.12	grey	0.26562	0.120691	0.0384089	0.0240469	0.155136	-0.0718748	-0.172996	-0.171363	-0.0439209	0.0494567	0.0622901	0.0688508	grey|AllKmeAvg:0.027
4717	ARTN|Q5T4W7	grey	-0.0806528	0.114856	0.211533	0.23103	0.0706298	-0.0764603	-0.049696	-0.193172	0.067169	0.025797	0.0307278	-0.0283364	grey|AllKmeAvg:0.027
5489	RTN4R|Q9BZR6	grey	0.239738	0.123105	0.0853422	0.0484661	0.248662	-0.0478497	-0.158178	-0.212818	-0.0757049	0.0136952	0.0425614	0.0166976	grey|AllKmeAvg:0.027
1928	RCN3|Q96D15^SL017265@seq.16858.384	grey	0.286639	0.119086	0.0584952	0.0579894	-0.0176105	-0.106119	-0.121566	-0.2143	-0.073409	0.0978217	0.110418	0.125592	grey|AllKmeAvg:0.0269
2460	NFKBID|Q8NI38	grey	0.0876239	0.103869	0.0361864	0.0138469	0.11135	0.00623813	0.0599197	-0.196095	0.205221	0.0575603	-0.0383304	-0.125118	grey|AllKmeAvg:0.0269
6754	TXN|P10599	grey	-0.0259114	-0.00843888	0.200922	0.17231	-0.0314051	-0.076778	-0.0425288	-0.156801	0.0285399	-0.0596556	0.149841	0.17136	grey|AllKmeAvg:0.0268
4932	SERPINA5|P05154	grey	0.0199724	0.0209031	-0.0285672	0.0107166	0.125219	0.0291485	-0.0332025	-0.0312669	0.101169	0.0403293	0.0482597	0.018223	grey|AllKmeAvg:0.0267
6691	RETREG1|Q9H6L5	grey	0.04808	0.0408949	0.0681192	0.106272	0.0810211	-0.0553904	-0.00966681	-0.156566	0.0859933	0.0487417	0.0871482	-0.0241911	grey|AllKmeAvg:0.0267
2297	ASRGL1|Q7L266	grey	-0.208965	0.0129964	0.0869742	0.187845	0.0209198	-0.0475436	0.150368	0.0895712	0.0682899	-0.0324867	0.0226625	-0.0318226	grey|AllKmeAvg:0.0266
5759	GALNT2|Q10471	grey	0.0193832	0.0654194	0.199855	0.152062	0.0840395	-0.072645	-0.0921045	-0.263119	0.0542236	0.0131154	0.113457	0.0443401	grey|AllKmeAvg:0.0265
6359	RBP4|P02753^SL000566@seq.7831.39	grey	0.10348	-0.0190464	-0.0542462	-0.043258	0.0770514	0.0197605	0.00902169	-0.0227911	0.095205	0.00788185	0.0579336	0.0857489	grey|AllKmeAvg:0.0264
1530	RFFL|Q8WZ73	grey	0.00780891	-0.108981	-0.231699	-0.190998	-0.0225213	0.0953518	0.175421	0.143254	0.013657	0.0360822	0.147836	0.249323	grey|AllKmeAvg:0.0262
3027	ELAVL2|Q12926	grey	0.124272	0.0255207	0.0272897	-0.0307342	0.0834842	0.0164567	-0.0649257	-0.165381	0.0434851	0.0113795	0.124134	0.118267	grey|AllKmeAvg:0.0261
4626	SIGLEC7|Q9Y286	grey	0.176747	0.156574	0.143305	0.0879379	0.219616	-0.0991599	-0.233872	-0.267069	-0.0269718	0.019552	0.0667304	0.0702054	grey|AllKmeAvg:0.0261
5226	KLK3|P07288^SL000062@seq.4330.4	grey	0.0798731	0.147005	0.137275	0.109223	0.118668	0.016109	-0.105554	-0.165991	-0.0306382	0.00307594	0.0199992	-0.0170152	grey|AllKmeAvg:0.026
1776	FBLN5|Q9UBX5^SL004460@seq.15585.304	grey	0.267558	0.0676646	0.0771446	0.117958	-0.0500962	-0.0979909	-0.0837241	-0.149683	-0.0974597	0.0598558	0.111076	0.0884438	grey|AllKmeAvg:0.0259
677	CAPN3|P20807	grey	-0.0798763	-0.146987	-0.244212	-0.175849	0.0808243	0.171967	0.231287	0.275349	0.0435832	0.0207621	0.0458292	0.0828868	grey|AllKmeAvg:0.0255
3964	MARVELD2|Q8N4S9	grey	0.1913	-0.0905044	-0.109129	-0.17586	0.149921	0.206112	0.0254602	0.0582056	-0.018851	-0.0913487	0.0389704	0.119926	grey|AllKmeAvg:0.0254
617	PIEZO1|Q92508	grey	0.0823414	0.0887885	0.157904	0.137038	0.0382999	-0.09534	-0.122006	-0.29158	-6.68255e-05	0.0556974	0.140392	0.111713	grey|AllKmeAvg:0.0253
1906	CALB2|P22676	grey	0.161862	0.060702	0.0449612	0.011303	0.0473685	-0.092501	-0.10291	-0.153276	0.0167516	-0.00230743	0.126101	0.185786	grey|AllKmeAvg:0.0253
2715	HABP2|Q14520	grey	-0.100907	0.145301	0.0577332	0.1176	0.116187	-0.0763722	-0.0450759	-0.16693	0.0110932	0.0898263	0.108577	0.0462596	grey|AllKmeAvg:0.0253
2862	IL17RE|Q8NFR9	grey	0.0681421	0.0534097	-0.0741697	0.0152321	0.165178	-0.010812	0.0950916	-0.0833329	0.0399872	0.293015	-0.0347231	-0.224779	grey|AllKmeAvg:0.0252
5427	LGALS3BP|Q08380	grey	0.0516378	0.0791741	0.0888042	0.0820786	0.270708	-0.0499303	-0.119991	-0.132394	0.0271519	0.0215898	0.0205243	-0.0369772	grey|AllKmeAvg:0.0252
5623	TNFRSF18|Q9Y5U5^SL004859@seq.5526.53	grey	0.0204013	0.0239469	-0.023562	0.0210162	0.1232	-0.0231923	0.101054	-0.0750407	0.0498298	0.147063	0.0256736	-0.0894338	grey|AllKmeAvg:0.0251
6058	PNLIPRP1|P54315	grey	0.216155	0.0873988	-0.00603491	-0.0176873	0.0972617	0.00381498	-0.100463	-0.13549	-0.000944531	0.0546001	0.0519851	0.050985	grey|AllKmeAvg:0.0251
3165	BLOC1S6|Q9UL45	grey	0.0212191	0.0893069	0.151747	0.156997	-0.0264427	-0.0861318	-0.0293873	-0.214248	0.0134485	0.0664338	0.0970623	0.0601376	grey|AllKmeAvg:0.025
6504	THPO|P40225^SL000598@seq.8059.1	grey	-0.0133827	-0.16117	-0.215365	-0.0889183	-0.134635	0.0975865	0.293143	0.16113	0.0312997	0.162283	0.105789	0.0623713	grey|AllKmeAvg:0.025
1267	CYTIP|O60759	grey	-0.000443161	-0.00649419	0.141238	0.123939	-0.0170294	-0.0673166	-0.0750596	-0.145741	-0.0158174	-0.0285674	0.18738	0.20297	grey|AllKmeAvg:0.0249
2202	VAT1|Q99536	grey	-0.148671	-0.0517456	-0.0533201	-0.00958133	0.155381	0.0982168	0.0611181	0.102527	0.0758667	0.0346757	0.0247767	0.00832115	grey|AllKmeAvg:0.0248
3170	ALDH7A1|P49419	grey	-0.0583454	0.0744465	0.0951579	0.149638	0.0255743	-0.137469	0.0283587	-0.156932	-0.00635797	0.111087	0.130097	0.0427703	grey|AllKmeAvg:0.0248
