## Supplementary material for "Plasma Proteomic Analysis of *APOE* ε4 Homozygotes Identifies Preclinical Alzheimer’s Disease Alterations Potentially Modulated by Semaglutide": Dammer et al. Supplementary Tables (part 3 of 3)

### Sheet: 5.ModuleAssignments (continued)
Table 5. Plasma Protein Network Module Assignments with Bicor-based Module Membership (kME) Scores
7175	MSH2|P43246	grey	-0.00454408	0.0132267	0.0473594	0.0671293	0.0453236	-0.00469847	0.0438043	-0.107644	0.0748858	0.0547725	0.0713419	-0.00334804	grey|AllKmeAvg:0.0248
114	KCNIP3|Q9Y2W7	grey	-0.0550295	-0.0524735	-0.0548947	0.0160737	0.0267318	0.0153818	0.0663188	0.0134894	0.0250738	0.0623579	0.128433	0.104356	grey|AllKmeAvg:0.0247
6384	CNDP1|Q96KN2^SL006694@seq.7870.8	grey	-0.257695	0.0158269	0.0439399	0.101832	0.183491	0.0350003	-0.0206745	-0.0434574	0.0879813	0.104164	0.0657406	-0.019262	grey|AllKmeAvg:0.0247
1654	GKN1|Q9NS71	grey	0.0735136	0.0932065	0.115545	0.134401	0.0389396	-0.0682584	-0.0116343	-0.213368	0.0368402	0.162962	0.0174609	-0.0846628	grey|AllKmeAvg:0.0246
2817	PCP4L1|A6NKN8	grey	0.0938409	0.132787	0.222908	0.239162	-0.0011285	-0.129864	-0.108316	-0.322956	-0.0103739	0.128436	0.0750777	-0.0246947	grey|AllKmeAvg:0.0246
4547	PTPRN|Q16849	grey	-0.112471	-0.0752613	-0.0641922	-0.00264028	-0.0722771	-0.0191312	0.206076	0.107153	0.0521441	0.0278571	0.116822	0.130883	grey|AllKmeAvg:0.0246
21	HNF4A|P41235	grey	0.0800563	0.0638784	0.020827	0.0455735	0.0643165	-0.0570214	-0.0185089	-0.135906	0.0147803	0.0713831	0.090956	0.0528295	grey|AllKmeAvg:0.0244
427	APOA5|Q6Q788^SL004840@seq.11318.20	grey	-0.0892212	0.00877938	0.00820786	0.092355	-0.0674137	0.0134618	0.0570034	-0.0233145	0.0817213	0.13128	0.0770576	0.00234933	grey|AllKmeAvg:0.0244
4804	RARRES2|Q99969	grey	0.123423	-0.0267454	-0.0564312	0.0197469	0.0530232	-0.112052	0.0593313	-0.0499937	0.090042	0.0838312	0.0834773	0.0252374	grey|AllKmeAvg:0.0244
5946	RNASE13|Q5GAN3	grey	-0.0773708	-0.158607	-0.123617	-0.083408	-0.00278588	0.123959	0.250162	0.183897	0.0736186	0.0120555	0.0493776	0.0460981	grey|AllKmeAvg:0.0244
1339	PRTN3|P24158^SL004008@seq.13720.95	grey	0.130211	0.162678	0.0583349	0.097873	-0.0653314	-0.0712442	-0.0389824	-0.134136	-0.0306855	0.0895652	0.0642196	0.0293679	grey|AllKmeAvg:0.0243
1337	FCN2|Q15485^SL006542@seq.13717.15	grey	-0.151179	0.0636235	0.0596817	0.0806939	0.137287	-0.00361614	-0.0429999	-0.126493	0.0494256	0.0755959	0.101413	0.0468622	grey|AllKmeAvg:0.0242
3143	THOP1|P52888	grey	0.142568	0.0328992	-0.0916294	-0.102002	0.223254	0.0989682	0.0540328	-0.0656358	-0.00165788	0.0889822	-0.0308241	-0.0590988	grey|AllKmeAvg:0.0242
5729	CXCL14|O95715	grey	-0.102481	-0.0724299	-0.129148	-0.0203667	-0.0333529	-0.06364	0.294024	0.295902	0.0249769	0.0449222	0.0199977	0.0317557	grey|AllKmeAvg:0.0242
6561	NOTUM|Q6P988	grey	-0.126743	-0.0214952	0.0668099	0.102625	0.234159	-0.0149491	-0.042312	-0.0556783	0.142259	0.00935526	0.0318545	-0.0352358	grey|AllKmeAvg:0.0242
167	CD200R1|Q8TD46^SL025932@seq.10636.1	grey	-0.0307427	-0.0471326	-0.0513135	-0.0429175	0.0219589	0.0370865	0.0627384	0.0371781	0.0237069	-0.0131672	0.127408	0.164144	grey|AllKmeAvg:0.0241
5268	C3|P01024^SL000314@seq.4480.59	grey	-0.033539	0.116399	-0.0420311	0.0899505	0.0111154	-0.168708	0.0818477	-0.184741	0.0023404	0.216156	0.163646	0.0371167	grey|AllKmeAvg:0.0241
4752	IL1RL2|Q9HB29	grey	0.023287	-0.00086379	0.0131998	0.0462861	0.0333078	0.032475	0.122971	0.0252817	0.084651	0.0522316	-0.0588592	-0.085772	grey|AllKmeAvg:0.024
6475	ACP7|Q6ZNF0	grey	0.005225	-0.00246467	0.132492	0.0752048	0.0355712	-0.0275286	-0.0752491	-0.146928	0.0277847	-0.0836785	0.153605	0.19445	grey|AllKmeAvg:0.024
6972	SERPINF1|P36955^SL003066@seq.9211.19	grey	0.219562	0.0413755	-0.0771302	-0.0924712	0.198364	0.0274336	-0.0732086	-0.0521175	-0.0379477	-0.0197229	0.0586599	0.0946519	grey|AllKmeAvg:0.024
2900	CD300LG|Q6UXG3^SL017494@seq.20585.9	grey	0.0483667	-0.0242574	-0.0526265	-0.0817585	0.0310744	0.0432523	0.0197438	-0.0588898	0.0615979	1.05616e-05	0.128193	0.172447	grey|AllKmeAvg:0.0239
2334	IFNA1|P01562	grey	-0.0178419	0.0595885	0.189695	0.240848	9.27719e-06	-0.12032	-0.0341114	-0.26301	0.01749	0.0866725	0.115774	0.0105129	grey|AllKmeAvg:0.0238
4818	IDUA|P35475	grey	-0.0806447	-0.116163	-0.0915969	-0.0318876	0.14466	0.0317051	0.129424	0.139116	0.0718609	-0.0149789	0.04932	0.0544925	grey|AllKmeAvg:0.0238
7060	CREG1|O75629	grey	-0.0156849	0.0153967	0.0220456	0.0305264	0.212056	0.00684429	0.0505325	0.0101841	0.0770652	-0.0285956	-0.0371446	-0.0571162	grey|AllKmeAvg:0.0238
645	EEF2K|O00418	grey	-0.0642116	-0.0328825	-0.137425	-0.0529684	0.00431994	-0.0149064	0.183999	0.0361954	0.0495591	0.117606	0.112006	0.0825736	grey|AllKmeAvg:0.0237
6508	PVR|P15151	grey	0.133	0.0777577	0.0335443	-0.00236556	0.0691906	-0.0338616	-0.0418026	-0.178846	0.02003	0.0243317	0.0905167	0.0933994	grey|AllKmeAvg:0.0237
1696	NRG1|Q02297^SL004651@seq.15446.25	grey	-0.11859	-0.193261	-0.178698	-0.108796	0.0311421	0.0835026	0.245853	0.246266	0.202441	0.010157	0.0361768	0.0272571	grey|AllKmeAvg:0.0236
4661	ACVR1B|P36896	grey	-0.0181776	0.113948	0.151937	0.198778	0.0472094	-0.0889338	0.101986	-0.173551	0.119211	0.122451	-0.0735412	-0.218558	grey|AllKmeAvg:0.0236
4984	PRSS3|P35030^SL006480@seq.3479.71	grey	-0.0835929	-0.0295026	0.0857566	0.106154	0.0863707	-0.0239885	0.0680296	-0.0573894	0.126525	-0.0228874	0.0327689	-0.00468405	grey|AllKmeAvg:0.0236
3755	NDUFAF3|Q9BU61	grey	-0.0796421	-0.153982	-0.0520435	-0.0209915	-0.0257209	0.0337865	0.14865	0.105795	0.0404785	0.00807217	0.13218	0.145771	grey|AllKmeAvg:0.0235
1832	WIF1|Q9Y5W5^SL004652@seq.16070.7	grey	0.270842	0.134365	0.0386315	0.0258523	-0.045654	0.0087591	-0.069096	-0.214937	-0.0360397	0.148067	0.0343199	-0.0140498	grey|AllKmeAvg:0.0234
3567	PAX3|P23760	grey	-0.0637359	0.0937301	0.243871	0.271782	-0.0358634	-0.165235	-0.0380073	-0.255357	0.0436891	-0.0100489	0.117479	0.0779432	grey|AllKmeAvg:0.0234
6469	GAPDHS|O14556	grey	0.0446665	0.0505115	0.0764106	0.0281449	0.128756	0.0475591	-0.124306	-0.144825	0.00249838	-0.052378	0.115548	0.108432	grey|AllKmeAvg:0.0234
1819	INHBC|P55103^SL007288@seq.15686.49	grey	-0.00827652	0.0600705	0.0143398	0.0637771	0.122053	-0.0544753	-0.0239466	-0.103324	0.0587468	0.0588131	0.0691826	0.0230549	grey|AllKmeAvg:0.0233
4131	GDPD1|Q8N9F7	grey	0.054595	0.027525	0.0210841	0.0921401	0.00145084	-0.0304362	0.21001	-0.125317	0.213432	0.229941	-0.0995666	-0.315538	grey|AllKmeAvg:0.0233
5947	MMP19|Q99542	grey	0.230852	0.110331	0.0482115	0.0286879	0.0985262	-0.0466707	-0.109905	-0.0596367	-0.00290198	-0.0426618	0.0111387	0.014079	grey|AllKmeAvg:0.0233
7115	NMS|Q5H8A3	grey	-0.303445	-0.25061	-0.169721	-0.0804382	0.0937781	0.176033	0.2406	0.259775	0.140176	0.00645624	0.0811868	0.0859409	grey|AllKmeAvg:0.0233
5717	CSAG1|Q6PB30	grey	-0.225501	-0.208963	-0.059222	-0.00936103	-0.0225561	0.0522474	0.14611	0.229722	0.0402092	-0.116852	0.190892	0.262044	grey|AllKmeAvg:0.0232
3684	CCL7|P80098^SL000516@seq.22969.12	grey	0.0396125	0.0539175	0.17293	0.184298	0.0322639	-0.103665	-0.0643401	-0.194804	0.0553505	-0.0325407	0.102167	0.0323583	grey|AllKmeAvg:0.0231
4632	APOA1|P02647	grey	-0.264877	-0.0457676	-0.0570674	0.0373546	0.0789297	0.0280537	0.159472	0.0178944	0.23068	0.0961807	0.0472322	-0.0511971	grey|AllKmeAvg:0.0231
5270	C5|P01031^SL000321@seq.4482.66	grey	-0.130503	-0.0260206	-0.0254253	0.0848107	-0.0618335	-0.084552	0.127168	-0.0152378	0.0100729	0.157547	0.148229	0.0930097	grey|AllKmeAvg:0.0231
6846	CD14|P08571^SL018823@seq.8969.49	grey	0.177101	-0.0438523	-0.0169068	0.112455	-0.19275	-0.135002	0.0858608	-0.0582656	-0.0187172	0.190383	0.110255	0.065152	grey|AllKmeAvg:0.023
5961	LILRB4|Q8NHJ6	grey	-0.0477867	-0.0674741	-0.00809169	0.0328397	-0.0494245	0.029114	0.0614042	0.0487123	-0.0763717	-0.0189903	0.152559	0.217957	grey|AllKmeAvg:0.0229
652	ANAPC10|Q9UM13	grey	-0.161842	-0.0264832	0.201938	0.254238	-0.120781	-0.103007	0.199966	0.125037	0.0385263	-0.0239654	-0.0587215	-0.0508068	grey|AllKmeAvg:0.0228
5249	ENPP7|Q6UWV6	grey	0.0841453	0.070078	-0.00592766	-0.0385658	0.280816	0.0217099	-0.0827851	-0.0920251	0.0429168	0.00274871	-0.00362207	-0.00622164	grey|AllKmeAvg:0.0228
1508	IFNA10|P01566^SL017106@seq.14128.121	grey	0.06318	-0.0129481	0.00343415	-0.0366749	0.00637236	-0.0128198	0.0128495	-0.0988173	0.0210379	0.0169433	0.141209	0.168307	grey|AllKmeAvg:0.0227
1698	SQSTM1|Q13501^SL018151@seq.15448.47	grey	-0.0327793	0.00293131	0.0519266	0.0935286	0.02125	-0.0135725	0.129831	-0.0719873	0.104042	0.0595671	0.0123026	-0.0843389	grey|AllKmeAvg:0.0227
1846	CDH11|P55287^SL025810@seq.16305.10	grey	-0.0156386	-0.0157547	0.0310901	0.0842694	-0.0103531	-0.0697772	-0.0471522	-0.0794832	-0.00443034	0.0736428	0.172965	0.152631	grey|AllKmeAvg:0.0227
5303	SORCS2|Q96PQ0	grey	-0.0957308	0.0101051	0.0232246	0.111982	0.0613452	-0.0462755	0.0496337	-0.0458262	0.0599207	-0.00639306	0.113097	0.0374719	grey|AllKmeAvg:0.0227
6210	LACRT|Q9GZZ8	grey	-0.123378	-0.0325582	0.00234977	0.0209068	0.034777	0.0371431	-0.0519127	0.00821512	-0.0450093	-0.0376171	0.189514	0.269572	grey|AllKmeAvg:0.0227
400	ATF6|P18850	grey	-0.0642691	0.121362	0.0783966	0.0702688	0.262338	0.0126159	-0.139293	-0.167621	-0.013361	0.0523575	0.0489888	0.00912182	grey|AllKmeAvg:0.0226
643	MSTN|O14793^SL004357@seq.12077.32	grey	0.140177	0.120655	0.0857388	0.0770273	0.202997	0.0292551	-0.151209	-0.145511	-0.0173329	-0.033476	-0.00840228	-0.0301362	grey|AllKmeAvg:0.0225
1655	CPB1|P15086^SL011428@seq.15375.49	grey	0.098866	0.0585863	0.0293928	0.0535101	0.114701	-0.0421349	-0.0688412	-0.118017	0.0322002	0.0444386	0.0474829	0.0196861	grey|AllKmeAvg:0.0225
4474	SYT12|Q8IV01	grey	0.177268	0.222382	0.251547	0.194538	0.018941	-0.126569	-0.11623	-0.277019	0.0605115	0.00902983	-0.0514198	-0.093498	grey|AllKmeAvg:0.0225
186	IRAG2|Q12912^SL018605@seq.10704.91	grey	0.00773794	0.0278701	0.0265757	0.0663361	0.0222866	-0.0353701	-0.0149585	-0.116776	0.0296943	0.0722727	0.113392	0.0693132	grey|AllKmeAvg:0.0224
461	ADH7|P40394	grey	0.125474	0.0634157	0.0313492	0.0324294	0.101762	-0.00790953	-0.0737331	-0.133993	-0.00528735	0.0886107	0.0435712	0.00242085	grey|AllKmeAvg:0.0223
1018	PARP11|Q9NR21	grey	-0.0607369	0.136526	0.17302	0.275919	-0.0670987	-0.178805	0.083518	-0.179127	0.0012803	0.103927	0.0446939	-0.0649379	grey|AllKmeAvg:0.0223
5610	RGMA|Q96B86	grey	0.269084	0.136306	0.096178	0.0278585	0.0699101	-0.0348446	-0.122267	-0.183343	0.145031	0.0021245	-0.062267	-0.0761673	grey|AllKmeAvg:0.0223
3197	ADGRD1|Q6QNK2	grey	0.126589	0.14781	0.10293	0.0595487	0.236748	-0.0181164	-0.158908	-0.179191	-0.0238784	-0.0106488	0.000848622	-0.0177316	grey|AllKmeAvg:0.0222
4492	MLIP|Q5VWP3	grey	0.207094	0.158517	0.218431	0.136189	0.0555968	-0.0719411	-0.193065	-0.288729	-0.0199786	-0.0298925	0.0417935	0.0529603	grey|AllKmeAvg:0.0222
5328	HIBADH|P31937	grey	0.00214202	0.072031	0.174165	0.187316	0.0299469	-0.081184	-0.0618709	-0.215867	0.0188417	0.0530824	0.0895905	-0.00174513	grey|AllKmeAvg:0.0222
6455	B3GALT6|Q96L58	grey	0.105813	-0.0451546	-0.0141458	-0.000755791	-0.0126581	0.016363	0.118869	-0.0427076	0.030131	0.0293112	0.0503573	0.030905	grey|AllKmeAvg:0.0222
2793	MOSPD1|Q9UJG1	grey	-0.173746	-0.010518	0.222828	0.2688	-0.0845955	-0.104032	0.120785	0.00321528	0.0589901	-0.00357293	0.00857314	-0.0429146	grey|AllKmeAvg:0.022
4226	CABP2|Q9NPB3	grey	-0.0479293	-0.0666833	-0.00625276	-0.0215163	0.257188	0.0735725	-0.00912512	0.014061	0.13086	-0.0790477	0.0182219	0.000548345	grey|AllKmeAvg:0.022
6988	TFPI2|P48307	grey	0.26493	0.10621	-0.0374034	0.0607047	0.0692229	-0.051573	0.0463353	-0.194514	0.0558074	0.26839	-0.0581763	-0.266151	grey|AllKmeAvg:0.022
1350	CTF1|Q16619^SL002783@seq.13732.79	grey	-0.0353471	-0.000688946	0.0169029	-0.00872457	-0.0880702	-0.0104646	0.184659	-0.00565481	0.171228	0.0205651	-0.00824214	0.0262381	grey|AllKmeAvg:0.0219
3940	TYW3|Q6IPR3	grey	-0.00758446	0.0458678	0.261144	0.172948	0.0330486	-0.0913179	-0.17414	-0.226273	-0.0282403	-0.0890499	0.162731	0.203992	grey|AllKmeAvg:0.0219
4853	PIGR|P01833	grey	0.0337952	0.0825972	0.104992	0.0846329	0.274326	-0.0585893	-0.0994918	-0.141629	0.015532	-0.0244922	0.0132192	-0.0215963	grey|AllKmeAvg:0.0219
534	MUSK|O15146	grey	0.0835859	0.166915	0.0435653	-0.0398872	0.234387	-0.0166125	-0.110639	-0.1877	0.124376	-0.0193624	-0.0119248	-0.00488706	grey|AllKmeAvg:0.0218
4395	FXYD2|P54710	grey	-0.030139	-0.0696901	-0.0528751	0.0165898	0.022384	0.00180596	0.175381	0.024663	0.0378186	0.0751702	0.0497339	0.0102049	grey|AllKmeAvg:0.0218
5655	FOLR3|P41439^SL012435@seq.5624.66	grey	0.101187	0.0739029	0.141038	0.1068	0.0475466	-0.0646314	-0.0197869	-0.233411	0.0589801	0.126185	0.00748782	-0.0832931	grey|AllKmeAvg:0.0218
1841	PLA2G2D|Q9UNK4	grey	-0.000108776	0.00269723	0.150908	0.0995069	-0.00470623	-0.0550809	-0.0990767	-0.147792	-0.017305	-0.0732564	0.178361	0.225752	grey|AllKmeAvg:0.0217
2138	PECR|Q9BY49	grey	-0.333557	-0.144855	0.127745	0.282449	-0.0393054	-0.0530759	0.286614	0.203034	0.0973903	-0.0335069	-0.00627848	-0.126037	grey|AllKmeAvg:0.0217
1033	RLBP1|P12271	grey	0.0354856	0.0891702	0.0214327	0.0505521	0.0207729	-0.00319526	0.00138448	-0.140009	-0.00600701	0.0166424	0.0940965	0.0784789	grey|AllKmeAvg:0.0216
4396	GNG12|Q9UBI6	grey	0.0492342	0.0599892	0.0318746	0.0267796	0.0457274	0.00691189	-0.052567	-0.138328	0.000746662	0.0466799	0.0942912	0.0880269	grey|AllKmeAvg:0.0216
577	CHST9|Q7L1S5	grey	0.264054	0.123883	0.0712426	0.010775	0.228225	-0.0733611	-0.110621	-0.179575	0.0218616	0.00457489	-0.0437408	-0.0599585	grey|AllKmeAvg:0.0214
3032	DUSP10|Q9Y6W6	grey	0.00215351	0.0259161	0.167761	0.108651	0.0050241	-0.0493968	-0.0942913	-0.167199	0.000671252	-0.0702776	0.152344	0.176016	grey|AllKmeAvg:0.0214
4241	SHOX|O15266	grey	-0.0100944	-0.0086942	0.141317	0.113906	0.0727133	-0.0344524	-0.029529	-0.146071	0.0551854	-0.0655891	0.105166	0.063158	grey|AllKmeAvg:0.0214
204	CDYL2|Q8N8U2	grey	0.0299344	0.0498685	-0.0234629	-0.0101224	-0.043469	-0.0465258	0.0038926	-0.113834	-0.00858144	0.0530826	0.162006	0.202651	grey|AllKmeAvg:0.0213
6269	C1QTNF3|Q9BXJ4	grey	0.21208	0.169304	0.185581	0.136795	0.0191782	-0.119744	-0.207772	-0.268191	-0.0471567	0.0174528	0.0653806	0.0923686	grey|AllKmeAvg:0.0213
4097	seq.2430.52|HCE000342	grey	0.0624429	0.0886463	-0.058738	-0.00632005	-3.11617e-05	0.0127228	-0.0408209	-0.0662295	-0.0220189	0.0615418	0.109363	0.114116	grey|AllKmeAvg:0.0212
1736	SAA1|P0DJI8^SL000572@seq.15515.2	grey	0.0446036	0.0539615	-0.0114735	0.0517245	-0.0316315	-0.106638	0.0547225	-0.056857	0.00376652	0.12481	0.0833432	0.0431521	grey|AllKmeAvg:0.0211
4587	PRKCZ|Q05513	grey	-0.0447078	0.237405	0.291189	0.297505	-0.0782611	-0.141877	-0.0113386	-0.00856662	-0.0125483	-0.0828263	-0.110894	-0.0814732	grey|AllKmeAvg:0.0211
7281	SPOCK3|Q9BQ16	grey	-0.0409425	-0.120032	-0.197843	-0.129623	-0.0404311	0.191912	0.226819	0.191066	0.0332406	0.00359899	0.0561949	0.0798052	grey|AllKmeAvg:0.0211
7181	LCP1|P13796^SL004609@seq.9749.190	grey	0.0975555	0.201144	0.158936	0.133681	0.133869	-0.105727	-0.218162	-0.276074	-0.0894348	0.0915568	0.0798554	0.044365	grey|AllKmeAvg:0.021
1252	ANXA9|O76027	grey	0.0462057	0.0406334	0.098653	0.0958675	0.0243527	-0.0573304	-0.0339285	-0.160048	0.0416431	0.0585536	0.0749516	0.0207511	grey|AllKmeAvg:0.0209
1642	KNG1|P01042^SL000491@seq.15343.337	grey	-0.14578	0.0398873	0.0200164	0.10808	0.0679993	-0.0541592	0.00523014	-0.0997328	0.0600977	0.12029	0.108176	0.0212688	grey|AllKmeAvg:0.0209
7049	ERP27|Q96DN0	grey	0.0614975	0.157582	0.210984	0.210752	0.047616	-0.131938	-0.142191	-0.264381	0.0350828	-0.020757	0.071929	0.0134741	grey|AllKmeAvg:0.0208
764	STAP1|Q9ULZ2	grey	0.249751	0.165292	0.151083	0.0728379	0.196426	-0.0661132	-0.146558	-0.291169	-0.013817	0.0100717	-0.0177042	-0.0622574	grey|AllKmeAvg:0.0207
807	EDN2|P20800	grey	0.295453	0.00843036	0.0371823	0.0279935	0.0144335	-0.076371	-0.0768343	-0.114846	0.00588174	0.0249712	0.0511158	0.0509525	grey|AllKmeAvg:0.0207
2977	CETN1|Q12798	grey	-0.0465283	-0.0234054	0.0461907	0.0270389	-0.0334912	-0.0203376	0.0420979	0.00939455	0.0407774	-0.0563841	0.109212	0.153739	grey|AllKmeAvg:0.0207
2813	PHOSPHO1|Q8TCT1	grey	0.212791	0.155891	0.148463	0.0675657	0.00808851	0.175444	-0.22713	-0.294136	-0.041893	0.0175131	0.0188255	0.00619413	grey|AllKmeAvg:0.0206
4899	TFPI|P10646	grey	0.0402772	0.0467727	-0.042141	-0.035077	0.15518	-0.00307889	0.0156142	-0.021707	0.0715435	0.00196969	0.00999515	0.00800859	grey|AllKmeAvg:0.0206
6811	KCNE5|Q9UJ90^SL025907@seq.8908.14	grey	0.188279	0.0479864	0.111589	0.202878	-0.208278	-0.170739	-0.039855	-0.220088	-0.0576135	0.209334	0.126748	0.0566243	grey|AllKmeAvg:0.0206
7084	GALP|Q9UBC7	grey	-0.163286	0.016789	0.123638	0.275374	0.106066	-0.0744042	0.131198	-0.12635	0.145289	0.0575939	0.00525397	-0.250052	grey|AllKmeAvg:0.0206
1990	LCP1|P13796^SL004609@seq.17231.1	grey	0.096049	0.192106	0.0973468	0.105854	0.136817	-0.0779643	-0.175034	-0.247848	-0.0483406	0.119514	0.0590928	-0.0110685	grey|AllKmeAvg:0.0205
3480	FAM86B1|Q8N7N1	grey	0.283	0.124817	0.0903885	-0.00491895	0.0819593	-0.0624096	-0.0782311	-0.210714	-0.0191736	0.0039213	0.00376883	0.0335573	grey|AllKmeAvg:0.0205
4990	CXCL13|O43927^SL003167@seq.3487.32	grey	0.228311	0.108671	0.0392945	0.00665035	0.0332186	-0.0118568	-0.0880522	-0.131073	0.0281795	0.0020712	0.0158097	0.0147163	grey|AllKmeAvg:0.0205
5425	HRG|P04196	grey	-0.0450575	-0.0293708	-0.0349252	0.0509558	0.0450256	-0.0185261	0.052417	0.00604526	0.0476056	0.0633586	0.0769445	0.0317834	grey|AllKmeAvg:0.0205
3217	CCDC43|Q96MW1	grey	-0.146172	-0.00440856	0.0156228	0.111127	0.092346	0.00737175	0.0532198	-0.0603354	0.114717	0.0920139	0.0560241	-0.0870087	grey|AllKmeAvg:0.0204
3666	MAPK6|Q16659	grey	0.222966	0.203439	0.151428	0.046208	-0.116914	-0.0781311	-0.18096	-0.259076	0.163109	0.0234885	0.0117131	0.058008	grey|AllKmeAvg:0.0204
958	PIWIL1|Q96J94	grey	-0.170701	0.000653726	0.183486	0.260876	0.095297	-0.0625355	0.0530791	-0.0672198	0.103611	-0.0938885	0.0386688	-0.0974847	grey|AllKmeAvg:0.0203
3744	ATP5PB|P24539^SL008062@seq.23226.42	grey	-0.150796	-0.0196041	-0.0132704	-0.00713043	0.050157	-0.0133517	0.166188	0.0114037	0.147957	0.00980508	0.0269851	0.0348418	grey|AllKmeAvg:0.0203
2746	MAGEA3|P43357^SL002732@seq.20133.1	grey	0.0708214	0.0755703	-0.0469507	-0.130216	0.109461	0.0124972	0.00199546	-0.0996478	0.236173	0.00163643	-0.0120735	0.022841	grey|AllKmeAvg:0.0202
5586	CD27|P26842	grey	-0.121929	-0.05758	-0.0219622	0.0956739	0.0533648	-0.0233449	0.0953835	0.0150728	0.0786358	0.0658588	0.0675515	-0.00415752	grey|AllKmeAvg:0.0202
2623	UPP1|Q16831	grey	0.0739492	0.218256	0.164828	0.144958	0.0195545	-0.0635751	-0.110698	-0.105265	0.0235327	-0.0139543	-0.0619904	-0.0488023	grey|AllKmeAvg:0.0201
6294	SERPINF1|P36955^SL003066@seq.7735.17	grey	0.198628	0.00566287	-0.0492835	-0.00419426	0.21665	-0.023461	-0.0041989	-0.0693861	0.0421646	0.0360879	-0.0170378	-0.0904761	grey|AllKmeAvg:0.0201
864	PTPN13|Q12923	grey	0.0219877	0.103704	0.213449	0.250039	0.0439184	-0.109791	0.0017605	-0.215159	0.103374	0.0446305	-0.0227387	-0.195389	grey|AllKmeAvg:0.02
5380	CCL16|O15467	grey	0.167665	0.0998052	0.0110167	-0.0117252	0.137679	-0.0231487	-0.0981526	-0.132337	-0.00433119	0.0189476	0.0373778	0.0378031	grey|AllKmeAvg:0.02
1567	TRAPPC3|O43617	grey	0.149757	0.0247965	0.0731272	0.0814828	0.071685	-0.102756	0.00343196	-0.136084	0.034411	0.0353258	0.0233872	-0.0201914	grey|AllKmeAvg:0.0199
2436	TGM4|P49221	grey	0.118953	0.0808084	0.0772028	0.0616467	0.0899526	-0.0284367	-0.0636461	-0.228675	0.0254844	0.0626641	0.0587648	-0.0156283	grey|AllKmeAvg:0.0199
4896	PGLYRP1|O75594^SL004515@seq.3329.14	grey	0.113978	0.161313	0.0986522	0.0736729	0.0054295	0.0593816	-0.122962	-0.166446	-0.0350482	0.0187458	0.0230781	0.00931686	grey|AllKmeAvg:0.0199
1402	CRYZ|Q08257	grey	-0.0837078	-0.130336	-0.0811837	-0.0656979	0.277957	0.0641928	0.0939456	0.210731	0.0613361	-0.0609312	-0.0345118	-0.0142872	grey|AllKmeAvg:0.0198
188	GNRH2|O43555	grey	0.0186251	-0.00690626	0.0244784	0.0440583	0.0143235	-0.0311011	-0.0284681	-0.122418	0.0593039	0.0213563	0.13139	0.11193	grey|AllKmeAvg:0.0197
6281	CRELD1|Q96HD1	grey	0.191427	0.107892	0.0839662	0.0533692	0.147373	-0.0528663	-0.141896	-0.17193	-0.00960551	0.00527654	0.0187847	0.00408617	grey|AllKmeAvg:0.0197
1647	APOA5|Q6Q788^SL004840@seq.15363.32	grey	-0.106116	0.0306352	0.0133674	0.0507323	-0.0515756	-0.0254421	0.0446809	-0.0467194	0.104667	0.0904966	0.0748782	0.0549788	grey|AllKmeAvg:0.0195
5589	FABP3|P05413^SL001774@seq.5437.63	grey	0.260738	0.0489566	0.00396655	0.00277801	0.106429	-0.110613	-0.0813725	-0.125038	-0.0198775	0.0530457	0.0506498	0.04382	grey|AllKmeAvg:0.0195
5595	CNDP1|Q96KN2^SL006694@seq.5456.59	grey	-0.269814	-0.0352802	-0.00866129	0.0591213	0.182271	0.0616398	0.0384721	0.0395664	0.114231	0.0836067	0.0262121	-0.0578507	grey|AllKmeAvg:0.0195
6807	COX6C|P09669	grey	0.129153	0.111363	-0.0101645	-0.00752261	0.108841	0.045281	-0.0402292	-0.11093	0.0687955	0.0437637	-0.0231781	-0.0812646	grey|AllKmeAvg:0.0195
4124	SPATA24|Q86W54	grey	-0.136701	-0.0359993	0.104428	0.155644	-0.12469	-0.08234	0.0521789	-0.051892	0.0953264	0.0433067	0.11421	0.0985073	grey|AllKmeAvg:0.0193
3260	FCGRT|P55899	grey	0.295291	0.141897	0.102927	0.0243927	0.177683	-0.00166027	-0.247509	-0.231688	-0.0751502	-0.0100399	0.028782	0.025153	grey|AllKmeAvg:0.0192
1720	AOC1|P19801^SL008573@seq.15486.126	grey	0.0725397	0.112939	-0.00997867	-0.0243471	0.149409	0.0973089	-0.0886184	-0.0906792	0.0237944	0.0106534	-0.00498767	-0.0195349	grey|AllKmeAvg:0.019
7305	LAG3|P18627^SL005195@seq.9950.229	grey	0.232325	0.104711	0.0898566	0.0656768	0.0866549	-0.0482925	-0.174686	-0.17461	-0.0219962	0.028735	0.0341293	0.00582515	grey|AllKmeAvg:0.019
3297	SENP2|Q9HC62	grey	-0.121912	-0.0899145	0.015674	0.0556453	-0.0486505	-0.0165022	0.152049	0.0654744	0.0536545	-0.044656	0.104779	0.10168	grey|AllKmeAvg:0.0189
7151	SUSD1|Q6UWL2	grey	-0.0199377	-0.0267721	0.182381	0.145972	-0.00162898	-0.0722629	-0.0341275	-0.139573	0.0147957	-0.0684084	0.126718	0.119148	grey|AllKmeAvg:0.0189
1716	VNN2|O95498^SL018020@seq.15480.2	grey	0.104228	0.175613	0.108339	0.0898962	0.0203688	0.0468512	-0.15712	-0.196316	-0.0683332	0.0325179	0.0467606	0.0228554	grey|AllKmeAvg:0.0188
894	ACLY|P53396	grey	-0.0457623	0.0472919	0.233609	0.207091	-0.0599271	-0.0892413	0.098806	-0.0409154	0.0499415	-0.013893	-0.0744869	-0.0883346	grey|AllKmeAvg:0.0187
1490	SERPINA4|P29622^SL004876@seq.14105.5	grey	-0.0280948	0.0312574	-0.0186824	-0.025744	0.137599	0.0591499	-0.0456168	-0.0177086	0.0414179	-0.0527763	0.0533882	0.09044	grey|AllKmeAvg:0.0187
2090	TIMELESS|Q9UNS1	grey	0.183229	0.127214	0.0889732	0.0133001	-0.0149853	-0.0307825	-0.206791	-0.259917	-0.0685615	-0.00327202	0.161202	0.233477	grey|AllKmeAvg:0.0186
2741	AMIGO1|Q86WK6^SL025790@seq.20120.101	grey	0.171135	0.164317	0.121137	0.0569704	0.230163	0.0329267	-0.224764	-0.277519	0.00224783	0.0421113	-0.0192232	-0.0765246	grey|AllKmeAvg:0.0186
4038	C5|P01031^SL000319@seq.2381.52	grey	-0.114081	-0.00292741	-0.0478376	0.0371009	-0.0594075	-0.0460412	0.0892807	0.00878305	-0.0329536	0.114977	0.149476	0.12637	grey|AllKmeAvg:0.0186
2577	MYL7|Q01449	grey	-0.123261	-0.0142557	0.0133228	0.0464129	0.14337	0.0220911	0.0195529	0.00453342	0.0702039	0.0183625	0.028885	-0.00776023	grey|AllKmeAvg:0.0185
2150	ALDH5A1|P51649	grey	-0.22784	-0.08604	-0.0486392	0.0573354	0.0569686	-0.0265767	0.161453	0.0880799	0.109707	0.0512673	0.0714701	0.0138585	grey|AllKmeAvg:0.0184
3198	FAM20C|Q8IXL6^SL012674@seq.21547.6	grey	-0.0896705	0.151557	0.167142	0.160329	0.228447	-0.0830263	-0.152307	-0.24749	-0.0203622	0.0747734	0.0614925	-0.0299392	grey|AllKmeAvg:0.0184
4969	SERPINA4|P29622^SL004876@seq.3449.58	grey	-0.0326555	0.0254069	-0.00554672	-0.0218383	0.154756	0.0525938	-0.0553538	-0.0220438	0.0511056	-0.039774	0.0385386	0.0756136	grey|AllKmeAvg:0.0184
6046	IGFALS|P35858	grey	-0.343302	-0.0420128	-0.0269021	0.0584366	-0.00310867	0.0381435	0.0680567	0.0330952	0.099142	0.0748117	0.143097	0.121849	grey|AllKmeAvg:0.0184
3235	FAM20C|Q8IXL6^SL012674@seq.21661.82	grey	-0.0397242	0.19792	0.161561	0.124451	0.209085	-0.0561421	-0.214094	-0.274892	-0.0613388	0.0537637	0.0869066	0.0323658	grey|AllKmeAvg:0.0183
4611	CCL25|O15444^SL003197@seq.2705.5	grey	0.0373319	0.0296446	0.0421556	0.00551479	0.275246	-0.0132494	-0.0607185	-0.0702831	0.101016	-0.0555221	-0.035406	-0.0360382	grey|AllKmeAvg:0.0183
243	BRAT1|Q6PJG6	grey	0.0264619	0.0615365	0.0579226	0.0857871	-0.081478	-0.069455	0.0598589	-0.136345	0.0106284	0.0858149	0.0655991	0.0510596	grey|AllKmeAvg:0.0181
6159	MATN4|O95460	grey	0.183243	0.0969073	0.0772761	0.00593728	0.212133	-0.00226884	-0.18034	-0.147823	0.0245905	-0.0527729	0.00324328	-0.00245413	grey|AllKmeAvg:0.0181
1342	FGF19|O95750^SL004337@seq.13724.27	grey	0.221518	0.0625905	-0.00162111	-0.0272729	-0.0177718	-0.0225178	-0.0629868	-0.102315	0.0160832	0.0715613	0.0317253	0.045663	grey|AllKmeAvg:0.0179
2058	YEATS4|O95619	grey	-0.158792	-0.0549473	0.129442	0.141511	-0.0459807	-0.0628923	0.122157	0.0538222	0.0941504	-0.0714614	0.0169736	0.0512518	grey|AllKmeAvg:0.0179
2867	SEMA4G|Q9NTN9	grey	-0.205461	0.0765728	0.0985381	0.123537	0.276736	0.0214363	-0.0916194	-0.146746	0.0148054	0.0643321	0.044627	-0.0620745	grey|AllKmeAvg:0.0179
6030	ART4|Q93070	grey	0.236774	0.142018	0.0713797	-0.00476405	0.220596	-0.0124367	-0.126115	-0.190456	0.0126796	-0.00984152	-0.0479942	-0.0775141	grey|AllKmeAvg:0.0179
6562	POMGNT1|Q8WZA1	grey	0.0644655	0.152631	0.256048	0.225044	0.0602647	-0.124014	-0.165754	-0.345102	0.00278106	0.0119988	0.087827	-0.0117585	grey|AllKmeAvg:0.0179
6697	LRP1|Q07954^SL025987@seq.8601.167	grey	-0.0632294	-0.0157778	0.118929	0.130455	-0.00997712	-0.0884706	0.00814369	-0.0276941	0.0103247	-0.0621519	0.100071	0.113564	grey|AllKmeAvg:0.0178
5449	CD163|Q86VB7	grey	0.267032	0.138719	0.0923806	0.0454997	0.175109	-0.0867835	-0.171087	-0.177081	-0.0387312	0.00539053	-0.0124744	-0.0254689	grey|AllKmeAvg:0.0177
7220	DHFR|P00374	grey	-0.0560485	-0.0182054	0.0678589	0.137825	-0.0375396	-0.0776983	0.116759	-0.0199791	0.0449286	-0.00898618	0.051471	0.0125173	grey|AllKmeAvg:0.0177
6643	COX7A1|P24310	grey	-0.0444324	0.109027	0.237861	0.194643	0.189734	0.0150612	-0.137097	-0.233293	0.0497831	-0.0775991	-0.00438437	-0.0886451	grey|AllKmeAvg:0.0176
3078	HAUS1|Q96CS2	grey	-0.1076	-0.176884	-0.11568	-0.0746329	-0.0267812	0.0712829	0.263456	0.22485	0.0482212	0.0429719	0.0329563	0.027549	grey|AllKmeAvg:0.0175
5356	BMPR1A|P36894	grey	0.128543	0.0545877	-0.00838009	0.00268682	0.0373055	-0.0151083	-0.0524818	-0.0865215	-0.00465546	-0.0165082	0.0800911	0.0907244	grey|AllKmeAvg:0.0175
5756	EFNA3|P52797^SL004139@seq.5759.10	grey	0.234759	0.102104	0.0310775	-0.00373366	0.0817273	0.00801281	-0.0862556	-0.190704	-0.000548195	0.0430785	0.0168393	-0.0260032	grey|AllKmeAvg:0.0175
6444	CDH7|Q9ULB5	grey	-0.0612166	0.0222894	-0.0179869	0.0459731	0.0716999	-0.00651101	0.0407465	-0.060329	0.0888928	0.0938827	0.0338225	-0.0418522	grey|AllKmeAvg:0.0175
5359	VEGFA|P15692^SL003310@seq.4867.15	grey	-0.078295	-0.111903	-0.089629	-0.0540574	0.0449347	0.10175	0.157528	0.142013	0.0554031	-0.0233603	0.034345	0.0298226	grey|AllKmeAvg:0.0174
6856	GOLM1|Q8NBJ4^SL010628@seq.8983.7	grey	0.261114	0.113444	0.0424679	-0.0215883	0.124266	-0.0108969	-0.138488	-0.132861	-0.0315188	-0.00758179	-0.0020301	0.012626	grey|AllKmeAvg:0.0174
1542	HSPA1A|P0DMV8^SL000451@seq.14237.1	grey	-0.0490941	0.0114467	0.0398085	0.118955	-0.0284588	-0.056282	-0.00209098	-0.067927	0.0351469	0.0614042	0.0911795	0.0540075	grey|AllKmeAvg:0.0173
2259	SRP19|P09132	grey	-0.110191	-0.152486	-0.191581	-0.125599	0.0282251	0.131734	0.19173	0.244513	0.0604637	-0.0102941	0.0557595	0.0855954	grey|AllKmeAvg:0.0173
1353	RAP1GAP|P47736	grey	-0.0546617	-0.19319	-0.182858	-0.226869	0.0273007	0.152945	0.228972	0.23849	0.227672	-0.0807177	0.00362421	0.0653307	grey|AllKmeAvg:0.0172
2262	CCDC25|Q86WR0	grey	0.0469712	0.0409403	0.0766735	0.0650683	-0.00462948	-0.0501948	0.0185993	-0.128933	0.0105747	0.0405067	0.0649174	0.026408	grey|AllKmeAvg:0.0172
4607	PSPN|O60542	grey	0.0324052	0.138958	0.201946	0.152717	0.165564	-0.0185579	-0.125947	-0.190364	-0.0199214	-0.0559907	-0.0217515	-0.0540823	grey|AllKmeAvg:0.0171
4117	NUDT7|P0C024	grey	0.0132739	0.0377645	0.181692	0.202929	-0.0584149	-0.109806	-0.00877311	-0.157824	0.0789982	0.0374147	0.0356503	-0.0492372	grey|AllKmeAvg:0.017
4793	CTSB|P07858^SL000343@seq.3061.61	grey	0.156319	0.0303169	0.0905031	0.0882735	0.107783	-0.0706213	-0.0424125	-0.0790607	0.0128161	-0.00492949	-0.0243348	-0.0601043	grey|AllKmeAvg:0.017
1050	MAP3K3|Q99759^SL005017@seq.12990.39	grey	0.0750228	0.161328	0.113182	0.0595921	0.00184577	-0.0714974	-0.0780456	-0.149913	-0.0524287	-0.0188074	0.0601823	0.102161	grey|AllKmeAvg:0.0169
6459	C1orf226|A1L170	grey	0.178315	0.096127	0.0144758	-0.0294181	0.00990253	0.0759147	-0.08991	-0.163405	-0.0678975	0.0560532	0.0580648	0.0646558	grey|AllKmeAvg:0.0169
5170	KLKB1|P03952	grey	-0.265708	-0.0193222	-0.0309256	0.0425918	0.0861137	0.0160823	0.0490884	0.0135944	0.0838793	0.0680779	0.0961975	0.0619152	grey|AllKmeAvg:0.0168
7087	DCBLD1|Q8N8Z6	grey	0.195075	0.15034	0.146251	0.112741	0.0603047	-0.0894235	-0.031423	-0.220868	0.0586361	0.0297042	-0.0707447	-0.139232	grey|AllKmeAvg:0.0168
3018	HYKK|A2RU49	grey	-0.00862171	-0.0701921	-0.0833834	-0.127715	0.0115148	0.0446175	0.122524	0.0685766	0.157745	-0.0947297	0.0487969	0.129557	grey|AllKmeAvg:0.0166
5272	IL5RA|Q01344^SL005188@seq.4491.4	grey	0.160425	0.129207	0.0969531	0.0750243	0.0619712	-0.0357218	-0.108573	-0.163151	-0.0437681	0.0463594	0.00841291	-0.0276629	grey|AllKmeAvg:0.0166
1592	PACSIN3|Q9UKS6	grey	-0.18722	-0.18486	-0.0400922	0.0488386	-0.0300238	0.0491172	0.280747	0.187539	0.0703993	0.00784893	0.00586888	-0.0117523	grey|AllKmeAvg:0.0164
4898	HJV|Q6ZVN8	grey	0.133369	0.093899	0.150676	0.139149	0.107393	-0.123228	-0.108345	-0.240248	0.0393939	0.0241709	0.0152081	-0.0347827	grey|AllKmeAvg:0.0164
148	RAET1L|Q5VY80^SL018354@seq.10589.7	grey	0.0928033	-0.0494465	-0.0754136	-0.109289	-0.0261706	0.0549347	-0.00364053	0.000320248	-0.0403207	-0.018307	0.138873	0.231334	grey|AllKmeAvg:0.0163
4445	NVL|O15381	grey	0.077671	0.114028	0.199887	0.150775	0.0813011	-0.0816103	-0.143044	-0.341593	0.027322	0.0247484	0.085715	0.000231905	grey|AllKmeAvg:0.0163
5429	MMP14|P50281	grey	0.0474941	-0.00801462	0.0571233	0.0666614	0.0482732	-0.0312191	-0.0113414	-0.0815878	0.0480042	0.0270489	0.0496251	-0.0163414	grey|AllKmeAvg:0.0163
1686	OTOR|Q9NRC9	grey	0.0953483	0.0246847	0.0832889	0.107667	-0.0623517	-0.0917981	-0.0106488	-0.126151	-0.0448682	0.0788837	0.0906877	0.0488537	grey|AllKmeAvg:0.0161
2966	POLR2C|P19387	grey	-0.0383267	0.0311225	0.118262	0.138342	0.00628572	-0.0403501	0.00491866	-0.0673705	0.0319674	0.0170144	0.0302558	-0.0391709	grey|AllKmeAvg:0.0161
2758	COL9A3|Q14050	grey	0.290706	-0.0448713	-0.00964125	0.0209471	-0.227864	-0.0789976	0.0282257	-0.0309537	-0.0728836	0.0451381	0.105121	0.166841	grey|AllKmeAvg:0.016
5145	HSPA1A|P0DMV8^SL000451@seq.4124.24	grey	0.280247	0.153125	-0.0311227	-0.13288	0.233381	0.0676915	-0.12087	-0.11533	-0.0237972	-0.0720687	-0.0497777	0.00256574	grey|AllKmeAvg:0.0159
6215	DEPP1|Q9NTK1	grey	-0.0195833	0.0200105	0.051412	0.07408	0.0712061	-0.0083378	-0.0231967	-0.0524279	0.0220876	0.0360878	0.0302799	-0.011188	grey|AllKmeAvg:0.0159
517	APOL1|O14791^SL005699@seq.11510.51	grey	-0.325214	-0.0557933	-0.0161211	0.0857803	0.141498	0.00986586	0.119992	0.0198386	0.117531	0.0867593	0.0585021	-0.0534545	grey|AllKmeAvg:0.0158
1245	DVL2|O14641	grey	-0.0391946	0.136223	0.119426	0.138058	0.0993651	-0.0178006	-0.0600643	-0.191532	0.0581189	0.107882	-0.0033266	-0.158355	grey|AllKmeAvg:0.0157
2108	APTX|Q7Z2E3	grey	0.234035	0.265727	0.250233	0.191119	0.0862521	-0.182055	-0.251263	-0.460913	-0.00970647	0.0484717	0.0386071	-0.0221108	grey|AllKmeAvg:0.0157
2385	CHST2|Q9Y4C5^SL013988@seq.18863.176	grey	0.00334066	0.152125	0.236372	0.263033	0.0534696	-0.126075	-0.00687996	-0.255395	0.071859	0.0766648	-0.0526381	-0.226958	grey|AllKmeAvg:0.0157
2594	JPT1|Q9UK76	grey	-0.170912	-0.0124758	0.00887471	0.123995	0.0657318	-0.0372428	0.129742	0.019468	0.108045	-0.0476593	0.0651703	-0.0644971	grey|AllKmeAvg:0.0157
788	ZNF560|Q96MR9	grey	0.00404122	0.0501712	0.1518	0.141204	0.0503466	-0.0493343	-0.0633223	-0.153855	-0.00366065	-0.00391805	0.0605119	0.00321463	grey|AllKmeAvg:0.0156
1326	KLK3|P07288^SL000062@seq.13699.6	grey	0.056874	0.0365993	0.0451708	0.0106578	0.103808	0.0885259	-0.0315763	-0.0354457	-0.0227277	-0.0563542	0.00794678	-0.0160159	grey|AllKmeAvg:0.0156
3261	seq.2171.12|HCE001796	grey	0.0273113	0.0276619	-0.11423	-0.049344	-0.00811809	0.0577163	0.0423816	0.0446326	-0.00647416	0.0455822	0.05771	0.0623312	grey|AllKmeAvg:0.0156
6848	NRXN1|Q9ULB1	grey	-0.0397904	0.0249023	0.0344952	0.0263731	0.0432132	-0.00593795	0.0184332	-0.0397142	0.160939	0.0269435	-0.0194591	-0.0426482	grey|AllKmeAvg:0.0156
4764	SERPINF2|P08697	grey	-0.377289	-0.0821656	-2.6109e-05	0.0957979	0.159882	0.0461412	0.0740432	0.0397919	0.122088	0.100542	0.0566475	-0.0492367	grey|AllKmeAvg:0.0155
5413	ERP29|P30040^SL003522@seq.4983.6	grey	0.0418907	-0.0104883	-0.0114466	-0.0122574	0.145227	0.0280029	-0.0122374	-0.029377	-0.03617	0.0078227	0.0487111	0.0264954	grey|AllKmeAvg:0.0155
6637	MAPKAPK5|Q8IW41^SL010504@seq.8382.47	grey	-0.0513057	0.00840296	-0.069074	-0.0308444	0.114345	0.0142043	0.00711301	-0.00530296	0.0303771	0.0804898	0.0447159	0.0422908	grey|AllKmeAvg:0.0155
1421	DHX58|Q96C10	grey	-0.152323	-0.0763714	0.0205348	0.0288345	0.0994234	0.0271959	0.138751	0.110316	0.056333	-0.0610884	0.00247174	-0.00884335	grey|AllKmeAvg:0.0154
3981	CARNMT1|Q8N4J0	grey	0.0926159	0.0591677	0.118944	0.0742772	0.186036	-0.0595717	-0.0423598	-0.159159	0.0512503	-0.0357002	-0.0357631	-0.0644905	grey|AllKmeAvg:0.0154
6675	KLK3|P07288^SL000062@seq.8468.19	grey	0.0745822	0.105356	0.0676705	0.0233966	0.115671	0.0756407	-0.0623771	-0.0603718	-0.0153466	-0.051119	-0.037409	-0.0512822	grey|AllKmeAvg:0.0154
6872	LDLRAD4|O15165	grey	-0.105421	-0.114608	-0.203136	-0.161168	0.0669343	0.101124	0.171068	0.290513	0.132041	-0.0483215	0.00448443	0.0514299	grey|AllKmeAvg:0.0154
2618	CDH12|P55289^SL025812@seq.19388.2	grey	0.0569793	0.0662277	0.0740122	0.0596082	0.0326214	-0.0287896	-0.0741543	-0.149016	0.00438167	0.0337956	0.0662813	0.0413335	grey|AllKmeAvg:0.0153
5940	OAF|Q86UD1	grey	0.296492	0.168619	0.104744	0.0653474	0.0693338	-0.163072	-0.158483	-0.240918	-0.0320969	0.0276182	0.0269187	0.0187741	grey|AllKmeAvg:0.0153
308	TMEM132C|Q8N3T6^SL026000@seq.11128.29	grey	0.0150688	-0.0535568	-0.0215439	-0.0438923	0.0588674	0.0310041	0.0284969	0.0232966	5.16789e-05	-0.0488997	0.0805017	0.112472	grey|AllKmeAvg:0.0152
3502	KRT34|O76011	grey	0.261855	0.0712775	0.135763	0.041521	-0.00811011	0.0715377	-0.158519	-0.252933	-0.0459708	-0.0489414	0.0418965	0.0727651	grey|AllKmeAvg:0.0152
1255	PRIM1|P49642	grey	0.10143	0.0792086	0.138774	0.0760568	0.00746366	-0.0810585	-0.120993	-0.228017	-0.0287862	-0.000466991	0.116189	0.121193	grey|AllKmeAvg:0.0151
4170	BCL11A|Q9H165	grey	0.047348	0.175637	0.293069	0.23077	0.0333612	-0.124369	-0.175907	-0.311014	-0.00565084	-0.0194656	0.0499854	-0.0121291	grey|AllKmeAvg:0.0151
5870	CCN1|O00622	grey	0.270174	0.254437	0.208748	0.077979	0.132664	-0.106081	-0.268756	-0.289841	-0.0591135	-0.0974175	0.00825079	0.0497644	grey|AllKmeAvg:0.0151
7021	CD44|P16070	grey	0.180155	0.216311	0.241494	0.188111	-0.0185166	-0.121906	-0.159654	-0.400002	0.00446206	0.0789568	0.01193	-0.0402427	grey|AllKmeAvg:0.0151
516	APOL1|O14791^SL005699@seq.11510.31	grey	-0.334906	-0.0450539	-0.0465753	0.0360909	0.117473	0.0343793	0.110783	0.0373582	0.0699848	0.0670457	0.0965873	0.0369769	grey|AllKmeAvg:0.015
3359	INHA|P05111^SL004835@seq.21899.36	grey	-0.0323108	0.163613	0.182925	0.203599	0.0208855	-0.124007	-0.0831912	-0.212233	-0.0023156	0.0246434	0.0617548	-0.0234537	grey|AllKmeAvg:0.015
3707	RCN3|Q96D15^SL017265@seq.23017.17	grey	0.115462	-0.0335697	-0.0683317	-0.116865	0.0153397	0.0814398	-0.0259987	0.0450865	-0.031084	-0.0670813	0.0850407	0.180574	grey|AllKmeAvg:0.015
4636	C3|P01024^SL000312@seq.2754.50	grey	-0.118087	0.0278925	-0.0765505	0.0443556	-0.00912576	-0.111158	0.165691	-0.0566796	0.015314	0.144579	0.121918	0.0316616	grey|AllKmeAvg:0.015
5853	CD86|P42081^SL004131@seq.6232.54	grey	0.277786	0.169408	0.0762758	0.0016195	0.127173	-0.0142361	-0.214299	-0.244918	-0.0887572	0.0800497	0.00751475	0.00297112	grey|AllKmeAvg:0.015
1439	CST7|O76096^SL007049@seq.14038.130	grey	0.0504831	0.0607484	-0.0543262	-0.068081	0.0655169	0.152364	0.00138568	-0.00898009	0.00505583	-0.00167409	-0.00845522	-0.0156451	grey|AllKmeAvg:0.0149
2890	CD81|P60033^SL007309@seq.20574.8	grey	0.0708004	0.141294	0.264851	0.172546	0.135274	-0.0973552	-0.206388	-0.253404	0.0182659	-0.100764	0.0116506	0.0221482	grey|AllKmeAvg:0.0149
2725	PIM2|Q9P1W9	grey	0.0303809	0.0338125	0.0965708	0.06235	0.036657	-0.0422588	-0.0492951	-0.144164	0.0625234	-0.0277221	0.0775436	0.0416708	grey|AllKmeAvg:0.0148
4311	SRRT|Q9BXP5	grey	-0.0832188	0.24712	0.107832	0.0801306	0.0023586	0.0723679	-0.078517	-0.000220319	0.0123703	-0.0508853	-0.0690548	-0.0630106	grey|AllKmeAvg:0.0148
6496	XG|P55808	grey	0.245758	-0.0136052	-0.0200242	-0.0983107	-0.0264241	-0.00150743	-0.0907049	-0.0689864	-0.0269327	-0.0296191	0.107984	0.200502	grey|AllKmeAvg:0.0148
5053	KDR|P35968	grey	-0.149775	0.056879	0.138403	0.147177	0.149385	-0.0280201	-0.10263	-0.203353	0.00980581	0.0972223	0.0735332	-0.0117728	grey|AllKmeAvg:0.0147
1714	PLTP|P55058^SL004948@seq.15475.4	grey	0.0870971	0.0275299	0.00769589	-0.00785874	0.13785	0.0272393	-0.0439016	-0.0372432	0.0827938	-0.00948017	-0.0373019	-0.0592285	grey|AllKmeAvg:0.0146
6755	PSAPL1|Q6NUJ1	grey	0.0446753	0.0896276	0.0412967	0.0283351	0.0816271	0.0369417	-0.0828364	-0.118419	-0.0402272	0.0178144	0.0486842	0.0280426	grey|AllKmeAvg:0.0146
6860	SCUBE1|Q8IWY4	grey	0.143305	0.139885	0.0279265	-0.0561204	0.282517	0.0874722	-0.13886	-0.0860063	0.0771333	-0.0711866	-0.108695	-0.122091	grey|AllKmeAvg:0.0146
3348	NUBP2|Q9Y5Y2	grey	-0.287437	-0.08402	-0.0275388	0.134024	-0.0252434	-0.0992345	0.254503	0.0636663	0.081769	0.0149689	0.115266	0.0331279	grey|AllKmeAvg:0.0145
5133	MBD4|O95243	grey	-0.145094	0.0353391	0.172763	0.167925	-0.0772099	0.0409283	0.0899997	0.0844016	0.042608	-0.0825654	-0.0937447	-0.0610391	grey|AllKmeAvg:0.0145
6090	NDST1|P52848	grey	0.0250529	0.160611	0.184244	0.106981	0.267392	-0.00247541	-0.221517	-0.237135	-0.0591706	-0.0026338	-0.00542844	-0.0418844	grey|AllKmeAvg:0.0145
1701	AMBP|P02760	grey	0.23683	-0.00315169	-0.0955742	-0.0934947	0.0159341	0.000337609	-0.00615736	0.00936	-0.0312317	0.0072556	0.0478138	0.0854289	grey|AllKmeAvg:0.0144
5621	CTSD|P07339	grey	0.0241606	-0.0684546	-0.0113199	-5.39377e-06	0.205981	-0.00444953	0.0267804	0.0410199	0.0617067	-0.0639003	-0.0144177	-0.0239236	grey|AllKmeAvg:0.0144
5661	MLN|P12872	grey	0.263429	0.0716073	-0.000821544	-0.0336523	0.027052	-0.0354644	-0.0686619	-0.0925416	0.0186202	0.0124277	0.00243696	0.00829017	grey|AllKmeAvg:0.0144
5805	CD8A|P01732^SL007072@seq.5992.50	grey	0.263059	0.196413	0.162208	0.0741405	0.144759	-0.0357851	-0.222625	-0.25791	0.0116752	0.00639575	-0.0598573	-0.109664	grey|AllKmeAvg:0.0144
4866	C1R|P00736	grey	0.014649	0.16348	0.111686	0.0886027	0.0240231	-0.0723124	-0.0973618	-0.191237	-0.0495437	0.0725113	0.0654691	0.0421607	grey|AllKmeAvg:0.0143
6466	KIR2DL5A|Q8N109^SL018254@seq.8000.17	grey	-0.0165283	-5.56979e-05	0.0216786	0.0424346	0.0198543	-0.00905058	0.0249556	-0.0297998	0.0345231	0.0305699	0.0454191	0.00763409	grey|AllKmeAvg:0.0143
3227	SNIP1|Q8TAD8	grey	0.166812	0.0351219	0.017455	0.0356292	-0.00471597	-0.049391	-0.034692	-0.126946	-0.0253626	0.0887758	0.0513611	0.0162802	grey|AllKmeAvg:0.0142
3305	SGSH|P51688	grey	0.219633	0.21878	0.101006	0.0105809	0.284635	-0.00851991	-0.258313	-0.235176	-0.0273085	-0.0560685	-0.0436375	-0.0360106	grey|AllKmeAvg:0.0141
2641	CR1|P17927	grey	0.195554	0.154564	0.114751	0.0705117	0.105001	-0.0583323	-0.172837	-0.201201	-0.0304845	0.0358267	-0.00520912	-0.0415791	grey|AllKmeAvg:0.0139
3380	seq.2194.91|HCE000414	grey	0.0173478	0.0125191	-0.112421	-0.0515923	-0.000841115	0.0600929	0.0387637	0.0450584	-0.00469294	0.052386	0.0559515	0.0536598	grey|AllKmeAvg:0.0139
3851	PHYH|O14832	grey	-0.205696	-0.000102891	0.0917921	0.0904309	0.0860136	0.0274264	0.0326892	-0.0380885	-0.002091	0.0163148	0.0420635	0.0257738	grey|AllKmeAvg:0.0139
5320	seq.4666.222|SL011608	grey	-0.0680829	0.0203447	-0.00140827	0.0413414	0.00010107	-0.00677548	0.0398569	0.0491978	0.0107013	-0.0202314	0.0408503	0.0611555	grey|AllKmeAvg:0.0139
1634	FTL|P02792	grey	0.0112852	0.0790338	0.0298107	2.44114e-05	0.151357	0.0232528	-0.0592219	-0.0762406	0.0240863	0.00462567	-0.0115859	-0.0105967	grey|AllKmeAvg:0.0138
3474	ELL3|Q9HB65	grey	0.109846	0.0856392	0.191936	0.102306	0.028223	-0.0538404	-0.084795	-0.226132	0.0269254	-0.00290535	0.0101676	-0.0212312	grey|AllKmeAvg:0.0138
7147	MANSC4|A6NHS7	grey	0.181331	0.0359409	0.0597217	0.0299679	0.0138244	-0.0443378	-0.064865	-0.113197	0.0146807	-0.0267893	0.0520624	0.0278338	grey|AllKmeAvg:0.0138
339	THSD7A|Q9UPZ6^SL026002@seq.11174.8	grey	-0.102084	0.00380424	0.0501509	0.108143	0.00436387	-0.0886232	0.0263719	-0.066951	0.030181	0.0891741	0.0902489	0.0195567	grey|AllKmeAvg:0.0137
3258	LILRA1|O75019	grey	0.129439	0.113358	0.0976721	0.0758521	0.122622	-0.0554865	-0.150784	-0.173503	-0.0442329	0.0403311	0.025457	-0.0158326	grey|AllKmeAvg:0.0137
2864	SIGLEC11|Q96RL6^SL025984@seq.20538.71	grey	0.182103	0.095423	0.0286425	-0.0164635	0.121598	0.0238111	-0.091189	-0.0938723	-0.00195423	-0.00385614	-0.0310873	-0.0503592	grey|AllKmeAvg:0.0136
4838	HAPLN1|P10915	grey	0.125908	0.0757395	0.105441	0.07934	0.0498988	-0.0489179	-0.0705748	-0.109097	-0.0351263	0.0249506	-0.0203027	-0.0141464	grey|AllKmeAvg:0.0136
5368	GCG|P01275	grey	0.237717	0.030908	0.0153284	-0.0155269	0.0582569	-0.0308624	-0.0807807	-0.0899708	0.0302875	0.0201947	-0.00746207	-0.00434179	grey|AllKmeAvg:0.0136
5758	DEFB104A|Q8WTQ1	grey	0.0467623	0.134963	0.127836	0.062267	0.186226	0.0732165	-0.134331	-0.147411	-0.0189712	-0.0690586	-0.0247427	-0.0749592	grey|AllKmeAvg:0.0135
6093	CTAG1A|P78358^SL018038@seq.6931.10	grey	-0.007186	0.0386199	0.0386534	0.0743975	0.152422	-0.00128248	-0.0792285	-0.0963074	-0.0504391	0.0443147	0.0578645	-0.00964059	grey|AllKmeAvg:0.0135
7013	BTD|P43251^SL000303@seq.9269.7	grey	-0.211717	-0.00536884	-0.00861256	0.0309519	0.24856	0.0633272	0.0170939	0.00580447	0.062875	-0.00454694	0.00936072	-0.0457427	grey|AllKmeAvg:0.0135
2772	ITGAV|P06756^SL022583@seq.20215.45	grey	0.09255	0.0235737	0.0076182	-0.0190331	0.0907603	0.00693097	0.00846281	-0.133399	0.0870541	0.0564234	0.0031541	-0.0633697	grey|AllKmeAvg:0.0134
1354	INHBA|P08476^SL001932@seq.13738.8	grey	0.260722	0.149727	0.0251322	-0.0581232	0.255385	-0.0354974	-0.146481	-0.159281	0.102399	-0.0358623	-0.0873332	-0.111472	grey|AllKmeAvg:0.0133
1400	SLC26A7|Q8TE54	grey	0.0265677	0.0793144	0.202004	0.191114	-0.0376491	-0.0680652	0.0184795	-0.0391169	-0.0217618	-0.0267445	-0.0776976	-0.0871074	grey|AllKmeAvg:0.0133
4637	C3|P01024^SL003220@seq.2755.8	grey	-0.0795898	0.0306301	-0.0724467	0.0165088	-0.021349	-0.0657155	0.122439	-0.0384174	-0.0348603	0.122095	0.116049	0.0641368	grey|AllKmeAvg:0.0133
1297	ATP13A1|Q9HD20	grey	0.00954077	0.0877011	0.0958778	0.153647	-0.0465748	-0.077294	-0.0380562	-0.150634	0.0107056	0.101944	0.0612707	-0.0502319	grey|AllKmeAvg:0.0132
5304	PPY|P01298	grey	0.211836	0.0903676	0.0888996	0.042857	-0.035616	-0.0406256	-0.0716679	-0.122668	0.0199509	0.00670989	-0.0177296	-0.0147059	grey|AllKmeAvg:0.0131
1547	PTPN4|P29074	grey	-0.0733675	0.0639556	0.0890067	0.109996	0.0155083	-0.04436	0.0398949	-0.0942141	0.0258697	0.0533916	0.0205929	-0.0501994	grey|AllKmeAvg:0.013
2988	ZC4H2|Q9NQZ6	grey	-0.083153	-0.151174	0.0108968	-0.0257446	0.0596136	0.150798	0.0647771	0.0730313	0.0566862	-0.0967197	0.0451666	0.0520557	grey|AllKmeAvg:0.013
4869	FCER2|P06734	grey	0.25445	0.0952328	0.0485406	0.041214	0.0761395	-0.0760747	-0.120879	-0.184801	-0.039987	0.0618556	0.0226641	-0.0225268	grey|AllKmeAvg:0.013
4916	CHEK2|O96017^SL003726@seq.3360.50	grey	4.62521e-05	0.095226	0.172155	0.151003	0.0294516	-0.0640279	-0.0964369	-0.156237	0.021803	0.00737708	0.0215535	-0.0258219	grey|AllKmeAvg:0.013
5793	FTH1|P02794^SL000420@seq.5934.1	grey	0.0125345	0.0781298	0.0302087	-0.000858076	0.152979	0.0247409	-0.0609715	-0.0746682	0.023088	0.00200435	-0.0160789	-0.0151096	grey|AllKmeAvg:0.013
1011	SPN|P16150	grey	0.143597	0.085611	0.0627603	0.0162915	0.0149606	-0.0212969	0.0204842	-0.21545	0.0679389	0.0816994	-0.0104744	-0.0916729	grey|AllKmeAvg:0.0129
4683	TIE1|P35590	grey	0.169947	0.115837	0.111043	0.0543777	0.114381	-0.0458782	-0.20771	-0.191138	-0.0839134	0.0128868	0.0462113	0.0581958	grey|AllKmeAvg:0.0129
6748	TTC17|Q96AE7^SL026021@seq.8800.14	grey	-0.113508	0.0127337	0.210572	0.196054	0.0175374	-0.0916241	-0.0414232	-0.123395	0.0172368	-0.117875	0.102765	0.0853392	grey|AllKmeAvg:0.0129
1080	BTC|P35070^SL000137@seq.13088.397	grey	-0.161496	-0.0210474	0.25742	0.252116	-0.0514306	-0.0768252	0.0202444	0.0187018	0.00492556	-0.133681	0.0173228	0.0272453	grey|AllKmeAvg:0.0128
3787	NEUROG1|Q92886	grey	-0.075501	-0.0556448	-0.0293161	-0.0551314	0.0419821	0.125691	0.114615	0.0770016	0.130486	-0.0852653	-0.0139943	-0.0210972	grey|AllKmeAvg:0.0128
6532	TBXAS1|P24557	grey	0.199927	0.113479	0.0141785	-0.0420112	0.222153	0.0605301	-0.0459775	-0.140427	0.0607917	0.0145836	-0.106579	-0.197269	grey|AllKmeAvg:0.0128
2031	HMOX1|P09601	grey	0.135032	0.14744	0.108533	0.0552693	0.129336	-0.0204206	-0.177362	-0.190876	-0.0816904	0.020639	0.00880628	0.017957	grey|AllKmeAvg:0.0127
2717	GLYATL2|Q8WU03	grey	-0.121156	-0.18477	-0.137862	-0.0532002	-0.0637917	0.0476352	0.296046	0.233427	0.107586	0.0394934	0.0111037	-0.0219531	grey|AllKmeAvg:0.0127
3995	NARS2|Q96I59	grey	-0.09855	-0.0194465	0.267667	0.291115	-0.0793273	-0.152696	0.108071	-0.0857477	0.0409693	0.018136	-0.0440601	-0.0939591	grey|AllKmeAvg:0.0127
5362	F10|P00742^SL000360@seq.4878.3	grey	-0.251965	-0.0445793	-0.00999453	0.074447	0.190868	-0.0118737	0.100483	0.0180219	0.13953	0.0798691	-0.0054036	-0.127179	grey|AllKmeAvg:0.0127
3718	UBE2D3|P61077^SL021214@seq.23037.37	grey	-0.261173	-0.0285174	0.20783	0.275757	-0.105387	-0.193573	0.190887	-0.0989458	0.124899	0.000913027	0.0519453	-0.0134115	grey|AllKmeAvg:0.0126
4394	CCL21|O00585	grey	-0.0105688	0.07751	0.069911	0.0487003	0.160049	-0.0157931	-0.118254	-0.145567	-0.0374012	0.0161601	0.0670159	0.0391821	grey|AllKmeAvg:0.0126
4801	LBP|P18428	grey	0.0270561	0.0337213	-0.0477877	0.00614991	-0.00221469	-0.075005	0.0543418	-0.0205235	-0.003145	0.0828642	0.0686524	0.0267304	grey|AllKmeAvg:0.0126
3054	KLK3|P07288^SL002764@seq.21232.39	grey	0.102325	0.0587698	0.0554302	-0.00225783	0.12384	0.0873074	-0.0670639	-0.0577277	-0.0349974	-0.0484604	-0.0237169	-0.0432569	grey|AllKmeAvg:0.0125
590	SLCO5A1|Q9H2Y9	grey	0.104872	0.0810591	0.199431	0.142271	0.0308643	-0.0928214	-0.134356	-0.248053	0.00126746	-0.0106854	0.0691217	0.00557324	grey|AllKmeAvg:0.0124
1356	FRZB|Q92765^SL004650@seq.13740.51	grey	0.229006	0.170782	0.108507	0.0502348	0.0269131	-0.0189918	-0.181705	-0.179123	-0.0716212	-0.0123769	0.0105173	0.0170094	grey|AllKmeAvg:0.0124
3826	LCE3C|Q5T5A8	grey	-0.083191	-0.0444456	0.147294	0.146193	0.0599001	-0.059826	0.0399893	-0.0954935	0.0413376	-0.0868896	0.059337	0.0247224	grey|AllKmeAvg:0.0124
4256	SHCBP1L|Q9BZQ2	grey	0.152251	0.181123	0.177145	0.089923	0.0820629	-0.133159	-0.154808	-0.344987	-0.0552425	0.126666	0.0372611	-0.00930667	grey|AllKmeAvg:0.0124
7117	APOL1|O14791^SL005699@seq.9506.10	grey	-0.202533	-0.0607158	0.039768	0.0926243	-0.0389511	-0.0516301	0.109406	0.0564831	0.0792577	0.0123696	0.0662464	0.0469021	grey|AllKmeAvg:0.0124
2072	CBLIF|P27352	grey	0.211022	0.0570412	-0.0111186	-0.0421322	0.0672475	0.0108862	-0.0620327	-0.0799558	-0.0169284	0.0180323	-0.00623381	0.00208626	grey|AllKmeAvg:0.0123
5896	CPB1|P15086^SL011428@seq.6356.3	grey	0.234225	0.0955643	-0.0133497	-0.0708432	0.148793	0.0310082	-0.138061	-0.112979	-0.00711958	-0.017875	-0.0126408	0.0109383	grey|AllKmeAvg:0.0123
5548	CALR|P27797	grey	0.0737626	0.124197	0.147506	0.189338	-0.0294765	-0.124621	-0.0135742	-0.149379	0.0102459	-0.00717383	-0.0158757	-0.0580555	grey|AllKmeAvg:0.0122
6617	PRSS57|Q6UWY2	grey	0.159032	0.215778	0.0912423	-0.0112594	0.101251	0.0833484	-0.160237	-0.135363	-0.0451101	-0.0693852	-0.0573183	-0.0251495	grey|AllKmeAvg:0.0122
6711	OLFML3|Q9NRN5^SL009409@seq.8660.5	grey	0.258498	0.199818	0.145477	0.0636865	0.175862	-0.0528131	-0.290425	-0.221241	-0.0700968	-0.0553315	-0.00862851	0.00158751	grey|AllKmeAvg:0.0122
2473	DAP|P51397	grey	-0.0645344	-0.0370393	0.0579733	0.101178	-0.00586949	-0.0442648	0.039205	-0.00202972	0.0222006	0.0260206	0.0450822	0.00681101	grey|AllKmeAvg:0.0121
1870	GLRX5|Q86SX6	grey	0.043804	0.0161582	0.0738847	0.0805808	0.019281	-0.0420569	0.048247	-0.109187	0.0348599	0.0482041	0.00541487	-0.0753412	grey|AllKmeAvg:0.012
4235	CCDC149|Q6ZUS6	grey	0.0931985	0.0854057	0.143829	0.106599	-0.0111544	-0.0939954	-0.123983	-0.201568	-0.0850769	0.000387305	0.119206	0.111642	grey|AllKmeAvg:0.012
4321	CDH1|P12830^SL000055@seq.2501.51	grey	0.128737	0.114922	0.0831238	0.0479854	0.217933	-0.0653989	-0.185275	-0.195957	-0.0469507	-0.0166802	0.038199	0.0231177	grey|AllKmeAvg:0.012
5455	PRSS2|P07478	grey	0.203801	0.0339876	0.0106505	-0.0130518	0.0926157	-0.0388291	-0.0775716	-0.0894067	0.0112279	0.0152385	-0.00127435	-0.00364114	grey|AllKmeAvg:0.012
5694	C2orf66|Q6UXQ4	grey	-0.141999	0.0465901	0.203113	0.225094	0.107738	-0.0711419	-0.0314535	-0.118249	0.0672567	-0.140697	0.0463722	-0.0487163	grey|AllKmeAvg:0.012
6123	RAB26|Q9ULW5	grey	0.199523	0.130809	0.00902685	0.0284584	-0.118128	-0.0492015	-0.0165047	-0.115178	-0.041628	0.147921	0.0108239	-0.0420021	grey|AllKmeAvg:0.012
6518	SPACA3|Q8IXA5	grey	-0.0194925	0.047675	-0.00687532	0.00458449	0.0429591	0.0209242	0.0269741	-0.0161667	0.0409447	-0.0338398	0.0292056	0.00659415	grey|AllKmeAvg:0.012
3509	SERTAD3|Q9UJW9	grey	0.167281	0.0751997	0.0712417	0.0467244	0.0535551	-0.0535342	-0.0931975	-0.18626	0.0216821	-0.017022	0.0465829	0.0103291	grey|AllKmeAvg:0.0119
3671	BTN3A3|O00478^SL006193@seq.22950.6	grey	0.0922769	-0.0609652	0.0746017	0.0917259	0.00770742	-0.0591959	0.124717	-0.0318397	0.0186542	0.0232177	-0.0305616	-0.107302	grey|AllKmeAvg:0.0119
2484	PCLAF|Q15004	grey	0.12472	0.102985	0.107878	0.0386725	-0.222773	-0.102666	-0.0335339	-0.128493	0.262038	0.00816216	-0.0250879	0.0099556	grey|AllKmeAvg:0.0118
3947	GHRL|Q9UBU3^SL023012@seq.23581.131	grey	0.198012	0.00809394	-0.0138718	-0.0188578	-0.099801	-0.0712089	0.0216132	-0.0621359	0.00987887	0.120259	0.0203336	0.0296866	grey|AllKmeAvg:0.0118
4099	KDM8|Q8N371	grey	-0.159718	-0.0430254	0.0170962	0.114256	0.0335341	0.0205743	0.139413	0.0873344	0.104552	-0.0567661	-0.013224	-0.102892	grey|AllKmeAvg:0.0118
6560	PTPRJ|Q12913	grey	-0.0489134	0.0686156	0.185618	0.157234	0.177753	-0.091752	-0.143431	-0.221757	0.00450522	0.0251131	0.032453	-0.00346766	grey|AllKmeAvg:0.0118
7116	RAB27A|P51159	grey	0.160887	-0.0261528	-0.00209665	-0.0351148	0.101837	0.0697846	-0.0323484	0.0372705	0.00707741	-0.0703164	-0.0342049	-0.0350526	grey|AllKmeAvg:0.0118
284	BGLAP|P02818^SL001791@seq.11067.13	grey	-0.152262	-0.0983956	0.00119576	0.0677415	0.00848966	0.0178487	0.124697	0.0834168	0.045008	0.00143105	0.0428285	-0.0012551	grey|AllKmeAvg:0.0117
2316	GMDS|O60547	grey	-0.0188234	-0.169817	-0.120606	-0.123404	0.0932897	0.235739	0.136467	0.17555	0.0298061	-0.0406252	-0.029751	-0.0272638	grey|AllKmeAvg:0.0117
366	CDH15|P55291^SL025808@seq.11215.6	grey	-0.0017563	0.0582368	0.0824605	0.147619	-0.0655709	-0.10312	-0.00219646	-0.138376	-0.000958758	0.13202	0.0667937	-0.0357778	grey|AllKmeAvg:0.0116
1133	DEFB4A|O15263	grey	0.14586	0.081626	-0.0188048	-0.0444333	0.0587488	0.0248893	-0.0467235	-0.068547	0.0106877	-0.0123996	0.003324	0.00400138	grey|AllKmeAvg:0.0115
2014	SEPSECS|Q9HD40	grey	-0.27962	-0.227137	0.0228806	0.122681	-0.0440193	0.0612297	0.293775	0.25457	0.0921991	-0.00629484	-0.0327837	-0.118984	grey|AllKmeAvg:0.0115
4650	LTF|P02788^SL000496@seq.2780.35	grey	0.0418551	0.253582	0.124712	0.0988392	0.00307865	0.0409603	-0.110359	-0.136644	-0.0294363	-0.00603289	-0.0557169	-0.0871633	grey|AllKmeAvg:0.0115
5056	IGF2R|P11717^SL003679@seq.3676.15	grey	0.131188	0.182621	0.166969	0.156167	0.124899	-0.0972841	-0.176541	-0.281594	-0.0484166	0.0730179	-0.00812556	-0.0853007	grey|AllKmeAvg:0.0115
5159	IL6R|P08887^SL001943@seq.4139.71	grey	0.152851	0.116154	0.0981092	0.0587273	0.0206028	-0.0458187	-0.151825	-0.172698	-0.0547836	0.0230799	0.0465512	0.0466639	grey|AllKmeAvg:0.0115
7176	DDX39B|Q13838	grey	0.257298	0.291896	-0.0822056	-0.239945	0.252328	0.269504	-0.190595	0.00325951	-0.0255916	-0.121238	-0.175933	-0.100529	grey|AllKmeAvg:0.0115
963	DNAJC27|Q9NZQ0	grey	-0.0737227	-0.0535924	0.0807434	0.0806324	-0.034571	-0.0423363	0.102057	-0.00192251	0.0725779	-0.0143516	0.0358353	-0.0162455	grey|AllKmeAvg:0.0113
2367	INHBA|P08476^SL020353@seq.18814.21	grey	0.216915	0.13329	0.173064	0.0879701	0.162077	-0.0939823	-0.179774	-0.246613	0.0376739	-0.0564256	-0.0212416	-0.0778579	grey|AllKmeAvg:0.0113
1766	CR2|P20023	grey	0.028274	0.0666607	0.0581762	0.0393873	0.140015	-0.00254355	-0.115155	-0.120046	-0.0129822	0.0299615	0.0239419	-0.000927682	grey|AllKmeAvg:0.0112
4659	APOB|P04114	grey	-0.0868463	0.106146	0.149115	0.0803718	-0.0558697	-0.0570242	0.0191279	-0.160393	0.261737	0.00363992	-0.0463209	-0.0795098	grey|AllKmeAvg:0.0112
5373	F5|P12259	grey	-0.104741	-0.0688482	-0.096694	-0.0229238	-0.014734	0.014359	0.131934	0.0923746	0.102727	0.030863	0.0434599	0.0265204	grey|AllKmeAvg:0.0112
2957	SNRNP25|Q9BV90	grey	0.0244413	-0.196867	-0.183811	-0.225157	0.0202198	0.102448	0.147427	0.204547	0.0529036	-0.0815929	0.0848184	0.183834	grey|AllKmeAvg:0.0111
993	FBXL5|Q9UKA1	grey	-0.10549	-0.126257	0.120073	0.14516	-0.0534928	-0.0123862	0.13208	0.0195485	0.0701027	-0.00693999	0.0108837	-0.0614767	grey|AllKmeAvg:0.011
2768	C1S|P09871^SL000311@seq.20203.45	grey	-0.0771921	0.00316793	-0.0172085	0.0299852	0.00783456	0.0286952	0.0340353	0.000994412	0.0161862	0.0719005	0.0436046	-0.00948856	grey|AllKmeAvg:0.011
1311	NAB2|Q15742	grey	0.0493415	0.0161246	0.274759	0.17752	-0.0598533	-0.0904108	-0.0375079	-0.124036	0.0167317	-0.128745	-0.00805764	0.0452188	grey|AllKmeAvg:0.0109
1725	FOLR3|P41439^SL012435@seq.15495.9	grey	-0.0498172	-0.0622571	0.00204409	0.0185994	0.00104046	-0.0144773	0.0676494	0.019708	0.0223546	0.0278552	0.0607949	0.0374444	grey|AllKmeAvg:0.0109
3264	RELN|P78509	grey	-0.0227763	0.116351	0.0890773	0.107626	0.118806	-0.103917	-0.0626876	-0.159451	-0.0124214	0.0837923	0.0276589	-0.0517851	grey|AllKmeAvg:0.0109
5914	ADAMTSL2|Q86TH1	grey	0.104333	0.00765331	0.0331652	0.045544	0.192578	-0.0846261	-0.0559232	-0.0479829	0.00956267	-0.0458061	-0.0102838	-0.017057	grey|AllKmeAvg:0.0109
1349	C7|P10643^SL000323@seq.13731.14	grey	0.245988	0.0515593	-0.0504519	-0.0208783	-0.102354	-0.0360816	-0.0307156	-0.0452126	-0.113089	0.102163	0.054532	0.0745478	grey|AllKmeAvg:0.0108
4871	CD5L|O43866	grey	0.154758	0.0273117	0.0507772	0.029067	-0.0117611	-0.0191347	-0.0689736	-0.0819988	0.00113405	-0.00898915	0.0277089	0.0291394	grey|AllKmeAvg:0.0108
6486	DNAJC18|Q9H819	grey	0.0498187	0.0645929	0.129571	0.0505065	0.0734185	-0.0273786	-0.0989303	-0.141476	0.0973474	-0.0550913	0.00219654	-0.0150538	grey|AllKmeAvg:0.0108
6499	FTMT|Q8N4E7	grey	-0.101526	0.0406743	0.00903962	0.0261429	-0.000121195	-0.077069	0.0928026	-0.0781599	0.108501	0.0500468	0.0437197	0.0149963	grey|AllKmeAvg:0.0108
1703	ANPEP|P15144	grey	0.150141	0.00619056	-0.106644	-0.165805	-0.0612326	0.00797904	0.0566083	-0.00256321	-0.0744108	-0.0424912	0.103038	0.257056	grey|AllKmeAvg:0.0107
4355	UGT2B15|P54855	grey	0.15076	0.101086	0.0714608	-0.00764448	0.281667	0.0230463	-0.198578	-0.147403	0.0195401	-0.129161	-0.0229001	-0.0138086	grey|AllKmeAvg:0.0107
5079	ANGPTL4|Q9BY76	grey	0.0133332	0.123072	0.128746	0.132642	0.0681554	0.0169629	-0.0712628	-0.0290368	0.00236907	-0.134422	-0.0586554	-0.0639726	grey|AllKmeAvg:0.0107
1180	TMEM87B|Q96K49	grey	-0.0604054	-0.178353	-0.230323	-0.195249	0.0724857	0.232271	0.194081	0.26652	0.0576074	-0.0364693	-0.0143325	0.0195686	grey|AllKmeAvg:0.0106
4776	CCL3|P10147	grey	0.186406	0.0775963	0.149161	0.0847487	-0.0107112	-0.0923664	-0.123736	-0.161782	0.00801733	-0.0276059	0.020066	0.0179433	grey|AllKmeAvg:0.0106
2351	ARL15|Q9NXU5	grey	-0.187518	-0.0833371	0.0195017	0.0650089	0.120096	-0.0162679	0.0927412	0.0850368	0.0983393	-0.0880001	0.0211966	-0.000927	grey|AllKmeAvg:0.0105
5493	NRCAM|Q92823	grey	0.135754	0.10537	0.216667	0.185377	0.039283	-0.138176	-0.20962	-0.227685	-0.099993	-0.0392724	0.0735882	0.085063	grey|AllKmeAvg:0.0105
2668	TCN1|P20061^SL003164@seq.19614.8	grey	0.179369	0.284311	0.0622528	-0.017034	0.0679298	0.0717513	-0.2066	-0.207991	-0.0758007	-0.00289199	-0.0183068	-0.0123117	grey|AllKmeAvg:0.0104
5228	SAA1|P0DJI8^SL000572@seq.4336.2	grey	0.0318541	0.0261019	0.0266063	0.0444736	-0.0344099	-0.0578742	0.0121251	-0.0427288	-0.008307	0.0639404	0.0447827	0.0177359	grey|AllKmeAvg:0.0104
1737	SAA4|P35542	grey	-0.117677	-0.0195947	-0.0426481	-0.00752267	0.00890192	-0.0125206	0.0452414	0.0248386	0.0180399	0.0635472	0.0798067	0.0829697	grey|AllKmeAvg:0.0103
3639	THAP2|Q9H0W7	grey	-0.00782076	0.0179057	0.235349	0.187623	-0.0457703	-0.0922187	0.0655247	-0.135487	0.129768	0.0243753	-0.0927035	-0.162823	grey|AllKmeAvg:0.0103
6422	SPINT3|P49223	grey	0.0118442	0.000935792	-0.0477142	-0.0909719	0.122844	0.116715	0.0315143	0.0413273	-0.00199079	-0.0670577	-0.00530545	0.0120442	grey|AllKmeAvg:0.0103
70	ANGPTL3|Q9Y5C1^SL006803@seq.10391.1	grey	0.205728	-0.000477306	-0.0201716	-0.0207639	-0.197304	-0.0946801	-0.00268206	-0.0174512	0.108966	0.0142937	0.0428359	0.104231	grey|AllKmeAvg:0.0102
103	CD59|P13987^SL004557@seq.10480.33	grey	0.0478662	0.0432338	0.0611883	0.00453984	0.0363797	-0.00199387	-0.0240502	-0.136447	0.0110105	-0.0318831	0.0479801	0.065155	grey|AllKmeAvg:0.0102
1189	HCAR2|Q8TDS4	grey	-0.166239	-0.068662	-0.150715	-0.0725785	0.115354	0.0355045	0.213364	0.0891151	0.0692315	0.0565367	0.0403602	-0.0398707	grey|AllKmeAvg:0.0101
1854	CD320|Q9NPF0	grey	0.030686	-0.167547	-0.216063	-0.163761	-0.0739886	0.0619725	0.169595	0.215718	-0.00656128	-0.0116124	0.0996084	0.182768	grey|AllKmeAvg:0.0101
5900	PTPRR|Q15256	grey	0.21649	0.0802029	0.117309	-0.0153658	-0.00868192	-0.0418981	-0.198363	-0.20475	-0.0492575	-0.0569913	0.096117	0.186324	grey|AllKmeAvg:0.0101
7111	DEFB125|Q8N687	grey	0.0166827	0.0626125	0.219271	0.207423	0.00984708	-0.113303	-0.0885389	-0.226923	-0.000777074	-0.00149736	0.0590691	-0.0222169	grey|AllKmeAvg:0.0101
2673	INHBA|P08476^SL001938@seq.19622.7	grey	0.265631	0.118935	0.00465721	-0.0830206	0.173003	-0.0434056	-0.124464	-0.117409	0.0309428	-0.0415985	-0.0477294	-0.0159619	grey|AllKmeAvg:0.01
1809	BTD|P43251^SL000303@seq.15644.1	grey	-0.184919	0.00178791	0.0037804	0.0318441	0.262421	0.054227	-0.00311217	-0.00540675	0.0579784	-0.00177951	-0.0203678	-0.0772572	grey|AllKmeAvg:0.0099
3275	USP2|O75604	grey	0.0321516	0.0832792	0.216245	0.105748	0.0683278	-0.0500169	-0.16189	-0.230476	-0.01236	-0.0742843	0.0645705	0.0779913	grey|AllKmeAvg:0.0099
3545	seq.2249.25|HCE004333	grey	-0.0302289	-0.00332175	0.0256036	0.0258205	0.0287603	-0.018866	-0.0189055	-0.0282288	0.00435475	0.0163456	0.0520442	0.0652009	grey|AllKmeAvg:0.0099
4399	SPANXA1|Q9NS26	grey	0.132958	0.109082	0.118613	0.081464	0.00303003	-0.0534518	-0.138427	-0.195151	-0.0307968	0.0452506	0.0345616	0.0112906	grey|AllKmeAvg:0.0099
4745	CXCL1|P09341	grey	-0.144185	-0.149936	-0.183046	-0.0934588	-0.0521057	0.0709069	0.247878	0.290507	0.0422701	0.0410116	0.0104611	0.038157	grey|AllKmeAvg:0.0099
5658	SEMA3G|Q9NS98	grey	0.169225	0.154628	0.190542	0.102597	0.218469	-0.037067	-0.271162	-0.22406	-0.0708752	-0.0370504	-0.0306468	-0.045989	grey|AllKmeAvg:0.0099
1731	LRP12|Q9Y561^SL018249@seq.15506.34	grey	0.05036	0.00570091	0.186341	0.175961	-0.0328343	-0.0743255	-0.0154312	-0.0942744	0.0173095	-0.0277631	-0.0125249	-0.0604991	grey|AllKmeAvg:0.0098
5241	MST1|P26927	grey	-0.0412194	-0.0184738	-0.0106444	0.0194034	0.0420896	7.98679e-07	-0.00774886	-0.00888236	0.0317755	0.0345675	0.0477272	0.0287695	grey|AllKmeAvg:0.0098
2272	TRIAP1|O43715	grey	0.0350522	-0.0284149	-0.10011	-0.0869357	-0.0059639	0.0334869	0.252728	0.0110721	0.1015	0.0768934	-0.0652773	-0.107966	grey|AllKmeAvg:0.0097
4895	NTN4|Q9HB63	grey	0.191272	0.228442	0.110691	0.00341862	0.214395	-0.0252768	-0.224016	-0.199519	0.0351724	-0.0600076	-0.088385	-0.0698315	grey|AllKmeAvg:0.0097
5282	CDON|Q4KMG0	grey	-0.0150628	0.0950236	0.12312	0.0793063	0.23575	0.0270315	-0.178032	-0.153995	-0.0495961	-0.00908784	-0.00589183	-0.0316584	grey|AllKmeAvg:0.0097
6586	LILRA4|P59901	grey	0.186267	0.145396	0.15311	0.0513413	0.142043	-0.0111691	-0.209841	-0.220261	0.0306658	-0.0171993	-0.0584385	-0.0753544	grey|AllKmeAvg:0.0097
606	POU2F1|P14859	grey	0.0876969	0.0760736	0.251325	0.0827317	0.0468516	-0.0578573	-0.233628	-0.269365	-0.0483199	-0.111094	0.113794	0.177184	grey|AllKmeAvg:0.0096
1471	ULBP1|Q9BZM6^SL005227@seq.14081.5	grey	-0.022036	0.0573295	0.166537	0.156362	0.0430508	-0.058118	0.00399445	-0.138412	0.0746709	0.00960162	-0.0325035	-0.144846	grey|AllKmeAvg:0.0096
2919	TCEAL7|Q9BRU2	grey	0.0264267	-0.0269727	0.0557527	-0.00467814	0.0127768	0.0251621	0.040295	-0.0482644	0.0391549	-0.0482098	0.0310199	0.0125588	grey|AllKmeAvg:0.0096
6047	KISS1|Q15726	grey	-0.119108	0.0115675	0.0447877	0.0373299	-0.0107848	-0.0387645	-0.0123447	-0.0527654	-0.0177478	0.0110255	0.114753	0.147169	grey|AllKmeAvg:0.0096
5949	PCYOX1|Q9UHG3	grey	-0.162578	-0.0413921	0.0263854	0.030666	0.0539414	0.0164448	0.027765	0.0120693	0.167333	0.00928116	-0.00763334	-0.0191021	grey|AllKmeAvg:0.0094
1718	A2ML1|A8K2U0	grey	0.110883	0.0618838	0.11436	0.0583602	0.0349117	-0.0245735	-0.122376	-0.135028	-0.0449732	-0.014136	0.0343237	0.037511	grey|AllKmeAvg:0.0093
2281	SOX2|P48431	grey	-0.103833	0.0505008	0.264776	0.242286	0.00581302	-0.076741	-0.0459205	-0.15468	0.0188271	-0.137804	0.0421987	0.00572388	grey|AllKmeAvg:0.0093
2429	PSMA5|P28066	grey	0.10399	0.0456057	-0.049111	-0.0506764	0.146555	0.103835	-0.0559693	-0.0910469	0.101583	0.0388453	-0.048361	-0.1331	grey|AllKmeAvg:0.0093
3612	seq.2273.34|HCE004359	grey	-0.050971	-0.00438158	0.0184372	0.0176722	0.0380973	-0.00702995	-0.0125545	-0.0124415	0.00684306	0.0118991	0.0467471	0.05931	grey|AllKmeAvg:0.0093
5066	PYY|P10082	grey	0.296433	0.0695601	0.0435949	-0.0538784	0.0602894	-0.014297	-0.115727	-0.109399	0.00505327	-0.0461291	-0.0364731	0.012578	grey|AllKmeAvg:0.0093
2676	KNG1|P01042^SL014330@seq.19631.13	grey	-0.0368934	0.108369	0.033456	0.0734838	0.0117647	-0.131481	0.00534992	-0.160062	0.0260855	0.108365	0.0675934	0.00405083	grey|AllKmeAvg:0.0092
341	KRT5|P13647	grey	0.296125	0.155428	0.151478	0.0288282	0.0777114	0.0286401	-0.219809	-0.254937	-0.0536486	-0.0135922	-0.0488799	-0.0386102	grey|AllKmeAvg:0.0091
3096	HLF|Q16534	grey	0.251567	0.185314	0.209421	0.119977	0.114449	-0.0806658	-0.215941	-0.342646	0.0208758	0.0331258	-0.0415205	-0.144618	grey|AllKmeAvg:0.0091
5011	seq.3525.1|SL011608	grey	-0.0169528	0.0617608	0.0922342	0.0746217	-0.0205101	-0.0161145	-0.0243956	-0.0066289	0.00236422	-0.0428023	-0.0166232	0.021091	grey|AllKmeAvg:0.009
5059	MFRP|Q9BY79	grey	-0.16817	0.0157829	0.0997334	0.121584	-0.0981249	0.0295842	0.100038	0.171618	-0.0056322	-0.113342	-0.0660405	0.0214069	grey|AllKmeAvg:0.009
2197	PYCR1|P32322	grey	0.0993691	0.118688	0.185223	0.142462	0.0594343	-0.0757841	-0.0958089	-0.246651	0.0226128	0.0135131	-0.0202753	-0.0959406	grey|AllKmeAvg:0.0089
3052	TMIGD2|Q96BF3	grey	0.123165	-0.0762499	-0.133752	-0.138991	-0.0080804	0.035647	0.106408	0.0684388	0.00603738	0.00215131	0.0450837	0.076574	grey|AllKmeAvg:0.0089
4923	FETUB|Q9UGM5	grey	-0.118604	-0.0209696	-0.00312309	0.0388469	0.109153	-0.0246501	0.0442467	0.00130552	0.0558425	0.0370327	0.0204963	-0.0326897	grey|AllKmeAvg:0.0089
3695	MAPK9|P45984^SL004716@seq.22987.69	grey	0.01227	-0.00772147	0.135185	0.128719	0.00809491	-0.0524825	0.00966362	-0.14138	0.0265955	0.045488	0.0199831	-0.0783814	grey|AllKmeAvg:0.0088
214	RAB3D|O95716^SL008723@seq.10780.10	grey	0.00510366	-0.000256489	0.0807744	0.0511	0.0432781	-0.0340387	-0.0342185	-0.13869	0.0491371	-0.052125	0.077	0.0572858	grey|AllKmeAvg:0.0087
5400	ERAP1|Q9NZ08	grey	-0.138717	-0.109459	-0.108102	-0.0673397	0.0735604	0.0530074	0.118457	0.163964	0.0213859	-0.0170522	0.045915	0.0690198	grey|AllKmeAvg:0.0087
7240	TGIF2|Q9GZN2	grey	0.0429078	0.0659832	0.109936	0.0738576	0.0733804	-0.0443372	-0.0952364	-0.171116	0.0112922	-0.0178269	0.0506249	0.00502302	grey|AllKmeAvg:0.0087
896	PELI2|Q9HAT8	grey	-0.142222	-0.112272	-0.0604486	-0.0132939	-0.0144857	0.0509312	0.197046	0.196543	0.0440665	-0.0215447	-0.00462711	-0.0167182	grey|AllKmeAvg:0.0086
1149	ZFYVE27|Q5T4F4^SL026028@seq.13432.9	grey	0.108041	0.0603662	0.108748	-0.00660768	0.0560231	-0.00575127	-0.0590265	-0.171057	0.0279466	-0.0398173	0.00854874	0.0159799	grey|AllKmeAvg:0.0086
2161	SDCBP|O00560	grey	0.233534	0.107338	-0.0861053	-0.223963	0.190896	0.273888	-0.106127	-0.000808833	-0.0388753	-0.111228	-0.109629	-0.0261068	grey|AllKmeAvg:0.0086
2927	NHP2|Q9NX24	grey	-0.17645	-0.100528	-0.100383	-0.0567232	0.0731494	0.0355646	0.213733	0.201155	0.0793629	-0.0620593	-0.00170326	-0.00137096	grey|AllKmeAvg:0.0086
4369	MYBPC2|Q14324	grey	0.0613037	-0.0296165	0.103853	0.0502338	0.0683839	0.0621467	0.00373434	-0.0400988	0.00184784	-0.102434	-0.0254302	-0.0502139	grey|AllKmeAvg:0.0086
5941	CPN2|P22792	grey	-0.162766	-0.0323529	0.0254172	0.0389755	0.0636199	-0.00786945	0.031024	-0.00508927	0.104051	-0.00344883	0.0370627	0.014073	grey|AllKmeAvg:0.0086
825	EXOSC3|Q9NQT5	grey	0.014873	0.0409441	0.0864862	0.0681819	0.023456	-0.0394124	-0.0690726	-0.0995585	-0.00520311	-0.00225751	0.0517888	0.0315035	grey|AllKmeAvg:0.0085
1046	RBM22|Q9NW64	grey	-0.0696056	-0.081518	-0.0614756	-0.0429429	-0.000689375	0.0466034	0.121962	0.0713622	0.0433237	-0.021558	0.0434808	0.0524894	grey|AllKmeAvg:0.0085
3512	ZFP36|P26651	grey	-0.131262	-0.179102	-0.195215	-0.140229	0.0309889	0.107123	0.251653	0.225338	0.0983698	0.00856454	0.0148015	0.0103868	grey|AllKmeAvg:0.0085
2757	CAPN9|O14815	grey	-0.0601212	-0.00663115	-0.0035379	0.118871	-0.0347476	-0.09903	0.307254	-0.0723303	0.185393	0.245606	-0.120245	-0.360675	grey|AllKmeAvg:0.0083
2856	CDH10|Q9Y6N8	grey	0.0511364	0.047303	0.0770859	0.0653097	0.0283393	-0.035448	-0.0381257	-0.134107	0.023085	0.024673	0.0165363	-0.0261889	grey|AllKmeAvg:0.0083
3458	CDX1|P47902	grey	0.0524275	0.0644435	0.259585	0.153484	0.0481479	-0.0882999	-0.169541	-0.251625	-0.0326071	-0.101735	0.0833661	0.0823338	grey|AllKmeAvg:0.0083
5542	PDE4D|Q08499	grey	-0.0812041	-0.000815435	-0.0729913	0.0242672	0.0243687	-0.0227874	0.25298	0.0273192	0.122096	0.117855	-0.0908282	-0.200288	grey|AllKmeAvg:0.0083
3272	GALNS|P34059	grey	0.259643	0.0996258	0.0891847	0.0280379	0.143285	-0.0348046	-0.157037	-0.141945	-0.0752813	-0.055044	-0.0311787	-0.0269434	grey|AllKmeAvg:0.0081
3853	NIF3L1|Q9GZT8	grey	0.178425	0.136254	0.00648976	-0.0729242	-0.0335699	0.0235217	-0.14399	-0.203901	-0.109677	0.000594405	0.108773	0.206069	grey|AllKmeAvg:0.008
4413	CATIP|Q7Z7H3	grey	0.212274	0.0540567	0.0702797	0.0448528	0.00976458	-0.130812	-0.0545934	-0.147892	-0.0064486	0.0447813	0.00831654	-0.00821779	grey|AllKmeAvg:0.008
6520	MSMP|Q1L6U9	grey	0.0677125	0.0251806	0.0641819	0.0423347	0.0306553	-0.0218454	-0.0776997	-0.101004	0.0142214	0.0186517	0.0211094	0.0119082	grey|AllKmeAvg:0.008
7100	IL22RA2|Q969J5^SL005183@seq.9456.34	grey	0.171367	0.11416	0.0913714	0.0128924	0.158496	-0.00135919	-0.193734	-0.186041	-0.0429239	-0.0152413	-0.000502544	-0.012076	grey|AllKmeAvg:0.008
1775	CFHR2|P36980	grey	0.041174	-0.0191946	-0.0398384	0.030757	-0.101974	-0.0683301	0.0711971	-0.0102231	-0.0254354	0.105261	0.0694362	0.0417063	grey|AllKmeAvg:0.0079
6603	SIGIRR|Q6IA17	grey	0.0420379	0.105272	0.145953	0.089424	0.0341895	-0.0371147	-0.103899	-0.186462	0.00351505	0.00300847	0.0128747	-0.0138409	grey|AllKmeAvg:0.0079
1582	FBXO3|Q9UK99	grey	0.0426234	0.0369686	0.0704222	0.037266	-0.0118004	-0.0263255	-0.00236622	-0.113698	0.0284397	0.0103397	0.0177443	0.00427874	grey|AllKmeAvg:0.0078
4360	GRAMD2B|Q96HH9	grey	-0.0800333	-0.0613706	0.0451884	0.0410835	0.0487976	0.000148452	0.0731017	0.0321536	0.036929	-0.0569182	0.0277897	-0.013623	grey|AllKmeAvg:0.0078
5150	CFB|P00751	grey	-0.228201	-0.0240541	-0.0557959	0.0557319	0.0913114	-0.0243833	0.117384	0.0264814	-0.0788338	0.16471	0.0829322	-0.0331783	grey|AllKmeAvg:0.0078
1711	PNLIPRP2|P54317^SL012442@seq.15471.29	grey	-0.0193163	0.0166525	0.0413522	0.0709054	0.0261453	-0.03596	-0.0196135	-0.0637839	0.00855173	0.0274502	0.037461	0.00202081	grey|AllKmeAvg:0.0077
1858	HMGA1|P17096	grey	0.277386	0.205915	0.232218	0.110271	0.0631958	-0.128373	-0.263934	-0.361721	-0.0396082	-0.0483758	0.0154638	0.029951	grey|AllKmeAvg:0.0077
2794	RBM18|Q96H35	grey	-0.150248	-0.0214912	0.125748	0.188402	0.0707879	-0.00159641	0.066051	0.0631741	0.0681414	-0.160005	-0.0375169	-0.119879	grey|AllKmeAvg:0.0076
3889	ANKRD45|Q5TZF3	grey	0.0177359	0.0792953	0.0526527	0.016546	-0.0183511	0.0151099	0.00559076	-0.0223772	0.00754161	-0.0431316	-0.016238	-0.00315453	grey|AllKmeAvg:0.0076
4780	CCL18|P55774	grey	0.199213	0.0951144	0.0226873	-0.0227274	-0.00134854	-0.0428098	-0.102592	-0.123506	-0.0485133	0.00913954	0.0428913	0.0638963	grey|AllKmeAvg:0.0076
6182	IL21|Q9HBE4	grey	0.0496646	0.166365	0.162154	0.145981	-0.0180441	-0.158646	-0.0371048	-0.276808	-0.0368893	0.0855862	0.042192	-0.0337026	grey|AllKmeAvg:0.0076
1426	IBSP|P21815^SL004660@seq.14023.84	grey	-0.112916	0.0176081	0.0632087	0.131903	-0.0737823	-0.0716971	0.121093	-0.0882763	0.00216341	0.00390856	0.0879193	0.00925117	grey|AllKmeAvg:0.0075
2665	IHH|Q14623	grey	0.198491	0.137034	0.0860858	0.0315643	0.0417964	-0.0453445	-0.165371	-0.123366	-0.105495	0.0303728	-0.0188479	0.0226769	grey|AllKmeAvg:0.0075
2940	NUDT10|Q8NFP7	grey	-0.00684994	-0.0868127	0.0653969	-0.00411295	0.052746	0.280832	-0.00967337	-0.0039089	0.0170189	-0.0849103	-0.0495578	-0.080303	grey|AllKmeAvg:0.0075
4598	HGF|P14210	grey	0.188522	0.150307	0.0807964	-0.0505259	0.209725	0.224071	-0.158636	-0.116315	-0.0131193	-0.113713	-0.152632	-0.158629	grey|AllKmeAvg:0.0075
5766	TDGF1|P13385	grey	0.103379	0.0226702	0.038051	0.0116235	0.0386596	-0.00344639	-0.0189683	-0.0214653	-0.00466234	-0.0161358	-0.0227818	-0.0372378	grey|AllKmeAvg:0.0075
6483	TPST2|O60704	grey	-0.242865	-0.189617	-0.0533705	-0.0293054	0.169241	0.102183	0.167092	0.206859	0.0439909	-0.0614229	-0.00889217	-0.0134013	grey|AllKmeAvg:0.0075
1949	SEMA4A|Q9H3S1	grey	0.159054	0.169557	0.127862	0.0595281	0.181725	-0.0369018	-0.208857	-0.203377	-0.0952938	-0.0117041	-0.0110225	-0.0430521	grey|AllKmeAvg:0.0073
4791	TNFSF13B|Q9Y275	grey	0.253494	0.17554	0.192445	0.11384	0.188879	-0.0526498	-0.179574	-0.231813	0.00563472	0.0363002	-0.15286	-0.262101	grey|AllKmeAvg:0.0073
5117	PSMA1|P25786^SL010973@seq.3859.50	grey	0.00432632	0.0889733	0.237038	0.14533	-0.0342738	0.193412	-0.0053226	-0.0953766	-0.000352212	-0.0880905	-0.185729	-0.172345	grey|AllKmeAvg:0.0073
6517	TMEM70|Q9BUB7	grey	-0.0451071	0.0180116	0.118169	0.128789	0.0311642	-0.0440649	-0.0278239	-0.077234	0.00932017	0.00198501	0.0195601	-0.0450367	grey|AllKmeAvg:0.0073
5997	MGP|P08493	grey	0.130951	-0.0190898	-0.0255435	-0.0420354	0.00287366	-0.0780866	0.00919423	-0.0077792	0.0556408	-0.0503108	0.0408272	0.0699521	grey|AllKmeAvg:0.0072
6250	S100A13|Q99584	grey	0.125278	0.0479942	0.0604792	0.00237205	-0.212032	-0.0663472	-0.0126535	-0.0454136	0.223393	0.00112219	-0.0433413	0.00586638	grey|AllKmeAvg:0.0072
1313	CSF1R|P07333^SL004153@seq.13682.47	grey	0.224072	0.0355206	0.00929632	-0.00956178	0.0966411	-0.0447589	-0.0926306	-0.0545863	-0.0341178	-0.0128975	-0.0190676	-0.0122523	grey|AllKmeAvg:0.0071
1315	IL5RA|Q01344^SL005188@seq.13686.2	grey	0.173274	0.0588731	0.0342938	-0.0286704	0.0307476	-0.0144419	-0.112614	-0.0813321	-0.084312	-0.0410184	0.0531058	0.0978246	grey|AllKmeAvg:0.0071
6619	SCN2B|O60939	grey	0.228006	0.218882	0.204276	0.0874501	0.0421006	-0.0685611	-0.279307	-0.344288	-0.0602695	-0.00128293	0.0332295	0.0255587	grey|AllKmeAvg:0.0071
6086	GFRAL|Q6UXV0	grey	0.115479	0.0313193	0.122357	0.110205	-0.0354478	-0.0300604	-0.0315408	-0.0883374	-0.0196841	-0.0320578	-0.0115217	-0.0463022	grey|AllKmeAvg:0.007
5777	HAAO|P46952	grey	-0.212081	-0.151384	-0.0644501	0.0198559	-0.0977541	0.032377	0.188344	0.176892	0.0623176	0.0301748	0.0653567	0.0330797	grey|AllKmeAvg:0.0069
5423	GSTA3|Q16772	grey	-0.0664376	0.0656014	0.149076	0.201672	0.0745028	-0.0672639	0.0166071	-0.123074	0.0954128	-0.000757225	-0.0445262	-0.219128	grey|AllKmeAvg:0.0068
2616	RGS21|Q2M5E4^SL021788@seq.19381.7	grey	0.00772507	0.0197898	0.0234401	0.022934	0.0339515	0.0052478	-0.0128199	-0.0151386	0.014685	-0.00890002	0.00401717	-0.0151279	grey|AllKmeAvg:0.0067
3972	INIP|Q9NRY2	grey	-0.292469	-0.0756024	0.0285489	0.101646	0.0508826	0.00866674	0.121743	0.0853611	0.0276781	-0.0769929	0.0667297	0.0334848	grey|AllKmeAvg:0.0066
4203	EMC10|Q5UCC4	grey	0.00377937	0.0410034	0.181739	0.165199	-0.015588	-0.109256	-0.106591	-0.206183	-0.0029378	0.0370277	0.060162	0.030568	grey|AllKmeAvg:0.0066
3247	ITGA4|P13612	grey	0.213785	0.131695	0.111404	0.0350968	0.147315	-0.026589	-0.188044	-0.175849	-0.0488743	-0.0307854	-0.0452709	-0.0453053	grey|AllKmeAvg:0.0065
3679	FCN1|O00602^SL010462@seq.22961.7	grey	0.0153686	0.134927	0.0833253	0.0654648	0.0353671	0.0476773	-0.0564759	-0.133017	-0.0449491	0.0251154	-0.0247815	-0.069524	grey|AllKmeAvg:0.0065
4937	REN|P00797	grey	0.264865	0.0906214	-0.0157437	-0.0759245	0.116704	0.0116093	-0.11776	-0.0951303	-0.0593973	-0.0186601	-0.0189227	-0.00392991	grey|AllKmeAvg:0.0065
5177	CFH|P08603	grey	-0.113318	0.0275612	-0.0162417	-0.0144203	0.12052	0.0305466	-0.0110864	0.011735	-0.0440297	-0.0344197	0.0595898	0.0618202	grey|AllKmeAvg:0.0065
2329	COMT|P21964	grey	-0.150809	-0.0527988	0.0306128	0.0296161	0.100203	0.116332	-0.00739354	0.0461199	-0.0246515	-0.0282997	0.0182378	-0.000706188	grey|AllKmeAvg:0.0064
3762	CRYBB3|P26998	grey	-0.229745	-0.18617	0.0457187	0.130168	-0.0427086	0.00239224	0.200031	0.149675	0.0432677	-0.0858593	0.0513596	-0.00145735	grey|AllKmeAvg:0.0064
6639	HGFAC|Q04756^SL006512@seq.8385.248	grey	-0.0160936	0.073209	0.0741425	0.045214	-0.0209468	-0.0692701	-0.0918325	-0.127439	-0.041029	-0.0124316	0.10744	0.15602	grey|AllKmeAvg:0.0064
6193	CELA2A|P08217	grey	-0.0026952	0.0350025	0.0757237	0.0253704	0.0981377	0.0294186	-0.0791819	-0.0529036	0.0329881	-0.029953	-0.0285821	-0.0274329	grey|AllKmeAvg:0.0063
307	TRIO|O75962	grey	-0.242526	-0.0508904	0.183695	0.247216	-0.0176936	-0.0956605	0.0310575	-0.0535731	0.0176066	-0.0407846	0.0833224	0.0122071	grey|AllKmeAvg:0.0062
2083	TPP1|O14773	grey	-0.118003	-0.124725	-0.00486202	0.00043817	0.212364	0.0675769	0.090466	0.0995172	-0.0295075	-0.0656932	-0.0221381	-0.0306271	grey|AllKmeAvg:0.0062
2771	HSPA6|P17066^SL013017@seq.20213.82	grey	0.16898	0.0802989	-0.0489153	-0.117917	0.178452	0.114169	-0.049945	-0.0620645	-0.011742	-0.0747161	-0.058088	-0.0442679	grey|AllKmeAvg:0.0062
3263	ADGRB1|O14514	grey	0.175311	0.0554301	0.130421	0.044555	0.0144994	-0.0769541	-0.16254	-0.202233	-0.0211271	-0.0295078	0.0683712	0.0780297	grey|AllKmeAvg:0.0062
4635	C1QA|P02745	grey	-0.0154888	0.00699062	-0.0117728	0.0189659	-0.0262277	0.0101294	0.035892	-2.03222e-05	0.0365884	0.0296595	0.0186681	-0.0290595	grey|AllKmeAvg:0.0062
594	ZDHHC14|Q8IZN3	grey	-0.00818072	0.0299319	0.189361	0.125783	0.0331724	-0.072401	-0.113895	-0.164353	-0.00771021	-0.0954247	0.0838746	0.0732685	grey|AllKmeAvg:0.0061
1710	HEXB|P07686^SL005383@seq.15470.11	grey	0.127329	0.0919865	0.127053	0.0660494	0.198933	-0.0797805	-0.142393	-0.150213	-0.0403895	-0.0619221	-0.02891	-0.0344264	grey|AllKmeAvg:0.0061
4657	SOD1|P00441	grey	-0.12824	0.041011	0.040649	0.0172721	-0.098261	0.249242	0.0959329	0.238292	-0.027055	-0.10375	-0.171997	-0.080163	grey|AllKmeAvg:0.0061
5063	CKB|P12277^SL000382@seq.3714.49	grey	-0.115165	0.0333588	0.0504056	0.0431204	0.182062	0.0546285	-0.0545806	-0.070137	0.0156096	-0.0248764	0.00166252	-0.0423693	grey|AllKmeAvg:0.0061
6375	NTS|P30990	grey	0.189625	0.0704617	-0.000915823	-0.0295792	0.0350824	-0.0226163	-0.0566147	-0.086544	-0.0332828	0.017078	-0.00631747	-0.00288968	grey|AllKmeAvg:0.0061
1001	TMEM237|Q96Q45	grey	-0.0438934	-0.141551	-0.0363638	-0.0436955	-0.0205477	0.025784	0.234134	0.163478	0.0623652	-0.0357253	-0.0409684	-0.0508077	grey|AllKmeAvg:0.006
2851	NRG3|P56975^SL013799@seq.20524.38	grey	0.094615	0.0345822	0.0430093	0.0204977	0.0419198	-0.0225553	-0.0715065	-0.106715	-0.0121311	0.0427559	0.0178716	-0.0101143	grey|AllKmeAvg:0.006
3841	CCDC24|Q8N4L8	grey	-0.04933	-0.207674	-0.208617	-0.219675	-0.0680609	0.105648	0.181607	0.257254	0.0439757	-0.0850869	0.0904591	0.231383	grey|AllKmeAvg:0.006
1772	FANK1|Q8TC84	grey	0.0286747	-0.0428627	0.127051	0.0174818	-0.0265246	-0.0368326	-0.10496	-0.0767779	-0.0513737	-0.111912	0.121402	0.227411	grey|AllKmeAvg:0.0059
4380	RPS6KB2|Q9UBS0	grey	-0.176342	-0.248637	0.00718083	-0.00797538	0.0133008	0.154321	0.192204	0.194542	0.0670223	-0.1105	-0.00628786	-0.0080251	grey|AllKmeAvg:0.0059
3151	ADAM8|P78325	grey	0.0920098	0.0641408	0.179787	0.113753	0.0422188	-0.0224731	-0.0859905	-0.221195	0.0127391	-0.0212628	-0.0109963	-0.0731873	grey|AllKmeAvg:0.0058
226	SMPD1|P17405	grey	0.165719	0.0984081	0.0847604	0.0206773	0.126583	-0.0375506	-0.128033	-0.129319	-0.0572764	-0.0330372	-0.0274859	-0.015314	grey|AllKmeAvg:0.0057
4824	ADAMTS13|Q76LX8	grey	-0.128118	0.094801	0.146872	0.0948014	0.129537	0.0251654	-0.169793	-0.117724	-0.0500322	-0.0241792	0.0356481	0.0311224	grey|AllKmeAvg:0.0057
6684	KEAP1|Q14145^SL017529@seq.8485.7	grey	-0.058713	-0.204903	-0.182238	-0.211105	-0.00936226	0.162617	0.279341	0.275936	0.0982147	-0.0682521	-0.0425045	0.0296313	grey|AllKmeAvg:0.0057
138	MGAT1|P26572	grey	0.169393	0.0750483	0.0514564	0.0155457	0.0604203	-0.0632521	-0.086265	-0.187666	-0.000988026	0.0592032	0.0109304	-0.0366478	grey|AllKmeAvg:0.0056
566	HSF1|Q00613	grey	0.11644	0.108802	0.231626	0.0594122	0.0923698	0.295133	-0.154358	-0.0653958	-0.0687273	-0.186813	-0.195828	-0.164971	grey|AllKmeAvg:0.0056
6994	LYG1|Q8N1E2	grey	0.0974311	-0.0117009	-0.0540707	-0.0740267	0.0238944	0.00707509	0.0353687	0.0016897	0.0123812	-0.0274051	0.0199883	0.0369685	grey|AllKmeAvg:0.0056
267	RPLP2|P05387	grey	0.0277795	-0.0892833	-0.0175822	-0.0293087	-0.00887386	-0.00701388	0.103001	0.00921487	0.0275626	-0.028995	0.036831	0.0421527	grey|AllKmeAvg:0.0055
1528	SCP2D1|Q9UJQ7	grey	0.225284	0.0572777	0.0352516	-0.00760153	0.0111517	-0.0308453	-0.0696847	-0.131106	0.0143857	0.0105755	-0.020651	-0.0279705	grey|AllKmeAvg:0.0055
1826	FLT4|P35916^SL003322@seq.16035.8	grey	0.272386	0.154054	0.0602163	-0.0462545	0.104685	0.0941278	-0.257483	-0.240207	-0.0574494	0.0150422	-0.0171895	-0.0158636	grey|AllKmeAvg:0.0055
3658	ZNF230|Q9UIE0	grey	0.125073	0.258193	0.248739	0.106902	0.162539	0.0686146	-0.326106	-0.389771	-0.0469537	-0.015239	-0.0351039	-0.0907052	grey|AllKmeAvg:0.0055
5730	SPINK6|Q6UWN8	grey	0.0668085	0.0580012	0.19601	0.166959	0.0320567	-0.0867469	-0.101895	-0.192844	-0.0165274	-0.0396538	0.0109751	-0.0270964	grey|AllKmeAvg:0.0055
2118	RRM2|P31350	grey	0.293874	0.193138	0.0803708	-0.00306692	-0.0129886	-0.0728296	-0.124759	-0.314006	-0.097592	0.0912261	0.00456419	0.0263773	grey|AllKmeAvg:0.0054
2903	NPY|P01303	grey	-0.0959819	-0.059802	0.0760503	0.0295727	-0.0738576	-0.018076	0.21506	0.0568337	0.290031	-0.0237247	-0.145594	-0.185507	grey|AllKmeAvg:0.0054
3180	CASP7|P55210	grey	-0.221935	-0.205788	0.11655	0.124436	-0.0848297	-0.0139027	0.158285	0.222381	0.0217247	-0.112471	0.00825107	0.0518763	grey|AllKmeAvg:0.0054
6831	ADAM19|Q9H013	grey	-0.023095	-0.00457339	0.0746129	0.0571212	0.0583943	-0.0230119	-0.0065801	-0.0723279	0.025918	-0.0350883	0.0302561	-0.0171935	grey|AllKmeAvg:0.0054
2179	IDI2|Q9BXS1	grey	0.265431	0.0480932	0.0213155	-0.0721066	0.0428182	0.00231727	-0.0815756	-0.112082	-0.0582667	-0.0271588	0.000267942	0.0347635	grey|AllKmeAvg:0.0053
4989	FGF1|P05230	grey	0.127609	0.13531	0.202054	0.064132	0.147745	-0.0191064	-0.164455	-0.286257	0.00126619	-0.0454662	-0.0330857	-0.0658444	grey|AllKmeAvg:0.0053
3515	GUCA1B|Q9UMX6	grey	-0.00204739	-0.0626247	0.0298693	-0.0437522	0.048518	0.0157682	0.0353763	-0.0512801	0.0516305	-0.0574118	0.0434512	0.0543308	grey|AllKmeAvg:0.0052
4053	PTER|Q96BW5	grey	0.0723914	0.0728804	0.00895642	0.0614695	0.0441508	-0.0255552	0.0962787	-0.0984744	0.109566	0.0986687	-0.117973	-0.260144	grey|AllKmeAvg:0.0052
4596	CKM|P06732	grey	-0.0661297	0.0289337	0.0786947	0.0751174	0.14297	0.0205911	-0.0720854	-0.0982962	-0.0203881	-0.00389577	0.0054085	-0.0282044	grey|AllKmeAvg:0.0052
6915	MAN1A2|O60476	grey	0.11035	0.102842	0.123601	0.0854622	0.0779052	-0.0609579	-0.150773	-0.160169	-0.0586035	0.0250753	-0.00390578	-0.0285424	grey|AllKmeAvg:0.0052
3839	DTNBP1|Q96EV8	grey	0.0453123	0.0888496	0.242312	0.171657	0.0216319	-0.108262	-0.0531446	-0.260669	0.0595543	0.0345696	-0.0485775	-0.13235	grey|AllKmeAvg:0.0051
5451	SIRT2|Q8IXJ6^SL006629@seq.5030.52	grey	-0.287121	-0.0783518	-0.0444685	0.0298268	-0.0555551	0.0223355	0.195643	0.141209	0.0458053	-0.0340604	0.06727	0.0581997	grey|AllKmeAvg:0.0051
5734	TREML2|Q5T2D2	grey	0.209034	-0.0230425	-0.0505976	-0.0813806	-0.0242619	0.0172878	0.0109942	0.0426009	-0.0453544	-0.00138156	-0.014054	0.0210692	grey|AllKmeAvg:0.0051
1977	STATH|P02808	grey	-0.0770474	-0.122718	-0.101535	-0.0772857	0.0267112	0.0779287	0.112978	0.175943	0.0298175	-0.0158138	0.00999905	0.0206215	grey|AllKmeAvg:0.005
3149	TRIM5|Q9C035	grey	-0.0191785	0.019944	-0.073665	-0.0426402	0.07406	0.00590698	0.0505628	0.0127464	0.0174006	-0.0320414	0.0239487	0.0224826	grey|AllKmeAvg:0.005
952	APBB3|O95704^SL025797@seq.12784.10	grey	0.0595673	0.112252	0.156989	0.101237	0.0980123	-0.0561354	-0.0780809	-0.196621	0.00843805	-0.0242825	-0.0273745	-0.0950746	grey|AllKmeAvg:0.0049
2050	EGFL6|Q8IUX8	grey	-0.102462	-0.16714	-0.160219	-0.111222	-0.0391745	0.128111	0.196402	0.235198	0.064288	-0.0488331	0.0133655	0.0509826	grey|AllKmeAvg:0.0049
2949	RYBP|Q8N488	grey	-0.100752	-0.148891	0.00316589	-0.0083135	0.027718	0.0704215	0.154693	0.131032	0.0834457	-0.0804573	-0.0254482	-0.0482318	grey|AllKmeAvg:0.0049
5013	seq.3525.3|SL011608	grey	0.0369247	0.112199	0.113383	0.0793096	0.0109544	-0.0483964	-0.0743303	-0.0755031	0.00806006	-0.0184015	-0.0527291	-0.0330808	grey|AllKmeAvg:0.0049
3592	LDLRAD3|Q86YD5	grey	0.100529	0.0787999	0.075849	0.0233292	0.0853646	-0.0377409	-0.110026	-0.106156	-0.0130216	-0.0158323	-0.00601551	-0.0169086	grey|AllKmeAvg:0.0048
5701	TUFT1|Q9NNX1	grey	-0.277484	-0.136089	0.0618422	0.113171	-0.0555264	-0.0190829	0.210324	0.118419	0.122468	-0.0595285	0.00773758	-0.028755	grey|AllKmeAvg:0.0048
6075	UBE2J1|Q9Y385	grey	-0.11619	-0.139085	-0.0918608	-0.0735968	0.0190884	0.0885074	0.186275	0.197211	0.0692171	-0.0595661	-0.0109356	-0.0113427	grey|AllKmeAvg:0.0048
6106	PNLIPRP2|P54317^SL012442@seq.6957.14	grey	0.047197	0.0189712	-0.00396632	0.0140943	0.030003	-0.0294977	-0.00124774	-0.028344	-0.00718738	0.0440022	-0.00110249	-0.0270153	grey|AllKmeAvg:0.0047
7023	SPR|P35270	grey	0.147267	0.134086	0.168886	0.0888333	-0.0215695	-0.1156	0.0110427	-0.273812	0.0454743	0.0440042	-0.0705668	-0.101195	grey|AllKmeAvg:0.0047
2620	VEGFA|P15692^SL021823@seq.19437.61	grey	-0.157043	-0.184706	-0.104511	-0.0315927	-0.0306518	0.0991999	0.219617	0.230382	0.0466451	-0.0473553	-0.0037591	0.019315	grey|AllKmeAvg:0.0046
4874	CNTN4|Q8IWV2	grey	0.234225	0.179022	0.151885	0.0950369	0.0177803	-0.0632787	-0.218115	-0.24367	-0.131453	0.0791426	-0.0190939	-0.0260551	grey|AllKmeAvg:0.0046
5441	PRDX5|P30044	grey	-0.216424	-0.230634	0.0276382	0.0417618	-0.0904799	0.0324422	0.29672	0.241949	0.102639	-0.0545627	-0.0437058	-0.0521654	grey|AllKmeAvg:0.0046
5611	RPS3A|P61247	grey	-0.120065	-0.0789135	-0.0401638	-0.0263292	0.0693897	0.095794	0.155917	0.20953	0.0982308	-0.0779457	-0.112195	-0.117589	grey|AllKmeAvg:0.0046
6327	CHST11|Q9NPF2	grey	0.235178	0.044406	-0.100184	-0.16995	0.0542625	0.164804	0.010531	0.0222053	-0.0317464	-0.0439597	-0.082869	-0.047237	grey|AllKmeAvg:0.0046
6696	TMEM9|Q9P0T7^SL026007@seq.8597.1	grey	-0.136533	0.0652877	0.16959	0.16543	0.0350526	-0.0670147	-0.0941409	-0.139015	0.00376625	0.026185	0.0469177	-0.0200944	grey|AllKmeAvg:0.0046
2137	TAGLN3|Q9UI15	grey	0.191482	0.120832	0.0119334	-0.0588914	-0.0834088	0.146306	-0.0431708	-0.0624343	-0.100827	-0.0866679	-0.0294597	0.0482219	grey|AllKmeAvg:0.0045
2898	NECTIN1|Q15223^SL025941@seq.20584.4	grey	0.228029	0.16395	0.195904	0.116564	0.134015	-0.0406825	-0.270809	-0.281625	-0.118689	-0.00315977	-0.0223679	-0.0469403	grey|AllKmeAvg:0.0045
5012	seq.3525.2|SL011608	grey	0.036382	0.137476	0.181167	0.125813	0.00077983	-0.0646132	-0.116732	-0.0976173	-0.0224254	-0.0567088	-0.055413	-0.0135728	grey|AllKmeAvg:0.0045
7051	TAC1|P20366	grey	0.234809	0.108897	0.096011	0.0108331	0.0141715	-0.0303235	-0.10837	-0.133074	0.0830798	-0.0457321	-0.0823041	-0.0941771	grey|AllKmeAvg:0.0045
4831	C2|P06681	grey	-0.055066	-0.00160648	-0.0157032	0.0481976	0.0492352	-0.0634663	0.0460702	-0.0253094	-0.0327532	0.102043	0.038842	-0.0381748	grey|AllKmeAvg:0.0044
792	ITCH|Q96J02	grey	-0.0120568	0.0151677	0.050885	0.0354987	0.0301138	-0.00276124	-0.0159884	-0.0254196	0.0202001	-0.0170699	-0.000401149	-0.0262254	grey|AllKmeAvg:0.0043
3273	ST6GALNAC4|Q9H4F1	grey	0.216341	0.150963	0.242209	0.135343	0.11064	-0.0813192	-0.205244	-0.295287	-0.0440278	-0.0370827	-0.040612	-0.0997236	grey|AllKmeAvg:0.0043
3508	SAP30L|Q9HAJ7	grey	0.0265449	0.0427696	0.10601	0.0918553	0.031821	-0.0474384	0.013303	-0.157273	0.0477042	0.042106	-0.0317156	-0.113644	grey|AllKmeAvg:0.0043
5657	GNRH1|P01148	grey	0.109349	0.105327	0.163486	0.129404	-0.00216765	-0.0859849	-0.147532	-0.225035	-0.0142225	0.0186271	0.0312735	-0.0305532	grey|AllKmeAvg:0.0043
6134	LILRB5|O75023	grey	0.093099	0.070526	0.0285186	0.0101548	0.0581525	-0.0276214	-0.0960193	-0.107916	-0.0404822	0.022974	0.0220675	0.0187322	grey|AllKmeAvg:0.0043
1739	GLIPR2|Q9H4G4	grey	0.16655	0.127966	0.123369	0.0419589	-0.00788126	-0.0286763	-0.202039	-0.142241	-0.136946	0.0158918	0.0182349	0.07396	grey|AllKmeAvg:0.0042
3942	BEX4|Q9NWD9	grey	-0.00797793	0.0832863	0.192194	0.171404	0.0347745	-0.0799601	-0.0777469	-0.188636	0.0148871	0.0629698	-0.0265528	-0.128136	grey|AllKmeAvg:0.0042
47	CBS|P35520	grey	-0.124573	-0.103247	-0.0909992	-0.0730313	0.0896719	0.0410502	0.161109	0.118659	0.105827	-0.150622	0.042157	0.0330673	grey|AllKmeAvg:0.0041
3470	DLX2|Q07687	grey	-0.0029145	0.0130331	0.11764	0.0874512	0.0313225	-0.0347103	-0.0565687	-0.0866678	0.0113257	-0.029502	0.0221261	-0.0233905	grey|AllKmeAvg:0.0041
6468	LGI3|Q8N145	grey	-0.110529	-0.0915705	0.118074	0.0740753	0.0376791	0.0555337	0.0673197	0.0407848	0.0688672	-0.131823	-0.0297106	-0.0499967	grey|AllKmeAvg:0.0041
6572	ARSK|Q6UWY0	grey	-0.0107384	-0.180849	-0.200952	-0.183253	-0.0616788	0.155163	0.24744	0.284343	0.000991626	-0.0304873	-0.0310148	0.0605115	grey|AllKmeAvg:0.0041
6863	CEMIP2|Q9UHN6	grey	0.133844	-0.00643616	0.00318836	-0.0753915	0.138395	0.0449883	-0.0616682	-0.0151791	-0.0576531	-0.111514	-0.00107065	0.0571488	grey|AllKmeAvg:0.0041
1102	SERPINA10|Q9UK55^SL004467@seq.13119.26	grey	-0.118107	0.0750994	0.071814	0.0601746	0.0423921	-0.0766774	-0.0214966	-0.115994	-0.0141599	0.0400172	0.0587318	0.0461882	grey|AllKmeAvg:0.004
4058	PRRX1|P54821	grey	0.124605	-0.00737286	0.00509068	-0.00458058	0.0432049	0.00233617	-0.00591969	0.00986339	-0.0195895	-0.0223164	-0.0311039	-0.0467695	grey|AllKmeAvg:0.004
4568	ERBB3|P21860	grey	0.0790182	0.110326	0.0420803	-0.0705991	0.20925	0.00340983	-0.201356	-0.187634	0.00912285	-0.00253525	0.00718691	0.0493007	grey|AllKmeAvg:0.004
4881	FCGR3B|O75015	grey	0.23085	0.0465382	0.0316458	-0.0104205	0.0824896	-0.0193474	-0.0987633	-0.0613084	-0.0285915	-0.0260329	-0.0541427	-0.0447744	grey|AllKmeAvg:0.004
7079	TTC9B|Q8N6N2	grey	-0.0364764	-0.0181432	0.118414	0.101687	-0.0391325	-0.0466633	-0.0175244	-0.0578502	0.000491535	-0.0592999	0.0489403	0.0533429	grey|AllKmeAvg:0.004
7083	CPQ|Q9Y646	grey	0.0914734	0.116387	0.111281	0.0651239	0.0997284	-0.0349412	-0.14319	-0.184067	-0.0641036	0.0185379	-0.00596645	-0.0227721	grey|AllKmeAvg:0.004
301	C11orf87|Q6NUJ2	grey	0.0717705	-0.0473143	-0.167622	-0.212192	0.0868973	0.138628	0.0808427	0.134069	0.0308146	-0.0572357	-0.0427961	0.0285457	grey|AllKmeAvg:0.0037
5936	ADGRF5|Q8IZF2	grey	0.0930208	0.134893	0.109981	0.0611981	0.169053	-0.0386821	-0.146134	-0.162557	-0.0307482	-0.029723	-0.0415091	-0.0745217	grey|AllKmeAvg:0.0037
302	SPATA20|Q8TB22	grey	-0.0804161	-0.169582	-0.152287	-0.113693	0.100389	0.0376979	0.25128	0.22069	0.0130857	-0.0498812	-0.0158721	0.00187863	grey|AllKmeAvg:0.0036
2386	PRSS3|P35030^SL006480@seq.18864.7	grey	0.0988996	0.0501966	0.0783891	0.0429459	0.0504316	-0.0176002	-0.0509557	-0.110137	0.00470853	-0.0163207	-0.0331689	-0.0538246	grey|AllKmeAvg:0.0036
2692	CSTB|P04080	grey	0.255006	-0.216172	-0.275463	-0.294966	-0.0405705	0.167119	0.171178	0.285012	-0.00900895	-0.0748634	-0.0277586	0.103595	grey|AllKmeAvg:0.0036
3122	RAB3IL1|Q8TBN0	grey	0.0397455	0.0146607	0.0452599	-0.0209878	0.0502338	0.217235	-0.046887	-0.0275745	-0.00795142	-0.0497755	-0.0759833	-0.0946558	grey|AllKmeAvg:0.0036
4179	TRIML1|Q8N9V2	grey	-0.101611	-0.111246	-0.108682	-0.125205	0.0480651	0.113693	0.0994702	0.190142	0.0900478	-0.0964737	-0.00503503	0.0497175	grey|AllKmeAvg:0.0036
3822	BORCS5|Q969J3	grey	0.184762	0.10795	0.0868826	-0.0365073	0.022965	0.0457804	-0.109049	-0.118759	-0.0316562	-0.0557782	-0.0534297	-0.000896344	grey|AllKmeAvg:0.0035
1668	GSTM1|P09488^SL005254@seq.15395.15	grey	-0.0517863	-0.0600072	-0.0756425	-0.0861811	0.0650231	0.0486684	0.119873	0.11357	0.0188932	-0.0542586	-0.0141367	0.0161963	grey|AllKmeAvg:0.0034
4021	RBM41|Q96IZ5	grey	-0.00535661	-0.0466788	-0.0171231	-0.0414797	-0.0137596	0.0255237	0.130601	-0.000648728	0.0534498	-0.00454695	-0.0222521	-0.0167464	grey|AllKmeAvg:0.0034
5673	CTRB2|Q6GPI1	grey	-0.0960591	-0.0266115	0.0280971	0.0169617	0.109281	0.0112494	-0.0174679	0.00130617	0.0444399	-0.0402532	0.00426223	0.00536624	grey|AllKmeAvg:0.0034
6519	EID3|Q8N140	grey	0.10884	0.0666567	0.205241	0.0616039	0.0430798	-0.0472836	-0.178171	-0.229011	-0.0190823	-0.10125	0.0505695	0.079079	grey|AllKmeAvg:0.0034
4030	SHKBP1|Q8TBC3	grey	-0.0715098	-0.066392	-0.049967	-0.0512618	0.0427228	0.0526454	0.0792078	0.0828507	0.0393349	-0.00715787	-0.000140433	-0.0109677	grey|AllKmeAvg:0.0033
5814	CRHBP|P24387	grey	0.277278	0.125616	0.112382	0.0382865	0.180742	-0.079969	-0.179129	-0.217376	-0.0272516	-0.000240895	-0.0700998	-0.122095	grey|AllKmeAvg:0.0032
1136	SPINK2|P20155	grey	0.16267	0.0707684	0.0870833	0.00581231	0.0420959	-0.00983269	-0.126441	-0.157691	-0.0205398	-0.0318025	0.0159652	-0.000974683	grey|AllKmeAvg:0.0031
1732	NAGLU|P54802	grey	0.181573	0.088144	0.0219992	-0.0103294	0.0448791	-0.070631	-0.0736637	-0.107056	-0.074344	0.0455856	-0.000340348	-0.00868008	grey|AllKmeAvg:0.0031
3306	GALNT14|Q96FL9	grey	0.0229398	0.0848812	0.0415595	-0.0271991	0.195079	0.0536715	-0.128434	-0.0957263	-0.0412564	0.012241	-0.0376366	-0.0432494	grey|AllKmeAvg:0.0031
6647	FAAH2|Q6GMR7	grey	0.0466091	0.0728647	0.145496	0.0866803	0.0465124	-0.0237604	-0.104254	-0.117098	0.0213329	-0.0590859	-0.0311048	-0.0473834	grey|AllKmeAvg:0.0031
1193	F8|P00451	grey	0.134396	0.0753348	0.0527227	0.0420284	0.00595777	-0.0389766	-0.0736529	-0.0484106	-0.0458697	-0.0786923	0.00204558	0.0074013	grey|AllKmeAvg:0.0029
4711	CCL23|P55773^SL003302@seq.2913.1	grey	0.259796	0.111942	0.0685331	0.0308573	-0.126574	-0.0779893	-0.0764427	-0.169539	-0.0377655	0.0501447	0.00393584	-0.0023016	grey|AllKmeAvg:0.0029
5476	LILRB2|Q8N423^SL005191@seq.5091.28	grey	0.282209	0.159031	0.104202	0.0314094	0.0415805	-0.0712455	-0.202924	-0.1967	-0.130335	0.00692478	-0.00301818	0.0141212	grey|AllKmeAvg:0.0029
1494	CCL15|Q16663^SL003190@seq.14109.15	grey	0.265415	0.0809754	0.139786	0.123686	-0.00166382	-0.146965	-0.123882	-0.203582	-0.0841708	0.0184208	0.00429822	-0.0390363	grey|AllKmeAvg:0.0028
4514	IGFBP3|P17936	grey	-0.11151	0.0797604	0.0799387	0.0976925	-0.076241	-0.0701877	-0.0327617	-0.106546	-0.0133403	0.0777251	0.0625382	0.0461233	grey|AllKmeAvg:0.0028
5161	CXCL10|P02778	grey	0.220221	0.00184927	-0.00521446	-0.0600701	-0.00996633	-0.0199865	0.00330146	0.0519663	-0.0277918	-0.0751209	-0.0596733	0.0135975	grey|AllKmeAvg:0.0028
943	PPP1R3B|Q86XI6	grey	-0.00995416	0.0375554	0.139144	0.151606	-0.0281791	-0.0809212	-0.0501037	-0.123602	-0.00473773	0.0254104	0.0213396	-0.0448635	grey|AllKmeAvg:0.0027
2891	CLEC9A|Q6UXN8	grey	-0.11241	-0.0928201	-0.0385588	-0.0307016	0.0130016	0.0311511	0.128641	0.0796574	0.0501838	-0.0615435	0.0339066	0.0315664	grey|AllKmeAvg:0.0027
3477	FAM102B|Q5T8I3	grey	-0.0161668	0.0211988	0.279659	0.260142	-0.072333	-0.127278	-0.0148116	-0.159995	0.0199723	-0.0656882	-0.0206353	-0.0715385	grey|AllKmeAvg:0.0027
5248	COLEC11|Q9BWP8	grey	0.0656415	0.0879794	0.103835	0.0518337	0.133876	-0.0139158	-0.14385	-0.114249	-0.0297756	-0.0533418	-0.0319376	-0.0234575	grey|AllKmeAvg:0.0027
5733	C1GALT1C1|Q96EU7	grey	-0.127764	-0.0182516	0.169847	0.200294	0.0541132	-0.0779729	-0.0186017	-0.0832784	-0.0215047	-0.0113718	0.0153842	-0.0484154	grey|AllKmeAvg:0.0027
5823	ADA2|Q9NZK5	grey	0.295861	0.132496	0.0768956	-0.000468694	0.0703172	-0.0407868	-0.15497	-0.13459	-0.0591718	-0.0445547	-0.059253	-0.0498438	grey|AllKmeAvg:0.0027
162	SPINK13|Q1W4C9	grey	-0.0579497	0.059633	0.249395	0.262264	0.0269432	-0.118976	-0.0111402	-0.211066	0.0680116	-0.0297683	-0.0372916	-0.16917	grey|AllKmeAvg:0.0026
295	CHI3L1|P36222	grey	0.228142	0.064437	0.029431	-0.0256121	0.0163797	-0.0544178	-0.0832167	-0.0844273	-0.0118239	-0.0291226	-0.0242062	0.00607994	grey|AllKmeAvg:0.0026
338	MILR1|Q7Z6M3	grey	0.0676703	-0.0136833	0.0713747	-0.0112017	-0.00339527	-0.00966844	0.059729	-0.0662662	0.0162532	-0.0590234	-0.0212221	0.000886954	grey|AllKmeAvg:0.0026
4798	IL2|P60568	grey	0.0817254	0.180233	0.162604	0.0441889	0.16069	-0.063204	-0.180385	-0.251245	-0.0316146	-0.0511257	-0.0134496	-0.00734279	grey|AllKmeAvg:0.0026
5921	CCDC126|Q96EE4	grey	0.0910567	0.0536409	0.137755	0.131084	-0.135508	-0.0717527	-0.0847644	-0.158574	-0.0239254	0.0903529	0.00859594	-0.00617574	grey|AllKmeAvg:0.0026
240	PLXNB2|O15031^SL009948@seq.10855.55	grey	0.159459	0.0873475	0.00579691	-0.0325075	0.0661473	-0.0139071	-0.081491	-0.0701949	-0.0409838	-0.0108505	-0.0317903	-0.0066043	grey|AllKmeAvg:0.0025
1715	REG3G|Q6UW15^SL007493@seq.15476.6	grey	0.155809	0.0712497	0.0227244	-0.051472	0.0656454	0.0303897	-0.105556	-0.0925857	-0.0129864	-0.0221226	-0.0266084	-0.00415634	grey|AllKmeAvg:0.0025
1985	PNMT|P11086	grey	0.112467	0.0618002	0.0750878	-0.00528761	0.0044429	-0.00362107	0.0146135	-0.144479	0.0715119	-0.00219738	-0.0681232	-0.0865778	grey|AllKmeAvg:0.0025
2559	GSR|P00390	grey	0.0859168	0.0371125	0.0446189	-0.0565826	0.125465	0.0998504	-0.096022	0.00514061	-0.120756	-0.0497809	-0.0605563	0.0156824	grey|AllKmeAvg:0.0025
4999	HAMP|P81172	grey	0.0694805	0.0643971	0.030824	0.0014747	-0.00907981	-0.0370918	-0.0410011	-0.073594	0.00351477	0.011783	-0.0019162	0.0115543	grey|AllKmeAvg:0.0025
5842	QSOX1|O00391	grey	0.273587	0.0467097	0.0487361	0.00843865	0.0941631	-0.0170059	-0.119263	-0.0772349	-0.0776829	-0.0901262	-0.043058	-0.017765	grey|AllKmeAvg:0.0025
6911	C17orf67|Q0P5P2	grey	-0.137525	-0.198169	-0.00546526	-0.035145	-0.0291693	0.090203	0.20565	0.186156	0.140644	-0.162099	-0.028138	0.00266422	grey|AllKmeAvg:0.0025
5025	CAMK1|Q14012	grey	-0.240603	-0.195355	-0.107076	-0.00828762	-0.00780429	0.0538007	0.2881	0.200489	0.162894	0.0164843	-0.0346707	-0.0988138	grey|AllKmeAvg:0.0024
6793	ADAM17|P78536^SL025787@seq.8882.1	grey	-0.236944	-0.16368	0.0874849	0.163832	-0.0250334	-0.00859476	0.151736	0.0760578	0.0473084	-0.0245277	0.0210338	-0.059848	grey|AllKmeAvg:0.0024
1760	TCN2|P20062^SL003561@seq.15560.52	grey	0.198418	0.0815262	0.0558694	-0.0394819	0.0733497	0.0231325	-0.123515	-0.0806902	-0.0405278	-0.0452509	-0.0504896	-0.0247108	grey|AllKmeAvg:0.0023
4134	CMTR1|Q8N1G2	grey	0.103072	0.170994	0.29752	0.18097	0.0584962	-0.109195	-0.183425	-0.313679	0.00653727	-0.0489369	-0.0444005	-0.0902227	grey|AllKmeAvg:0.0023
4814	IL2RA|P01589	grey	-0.041358	-0.146649	-0.0916843	-0.041346	-0.0380265	0.0410963	0.142442	0.154532	0.00428374	-0.0420361	0.0342875	0.0520236	grey|AllKmeAvg:0.0023
6769	C1S|P09871^SL000311@seq.8840.61	grey	-0.0477229	0.00446748	0.00356447	0.0315988	0.0101263	0.0254651	0.0159836	0.000254215	-0.0157999	0.0447557	0.00203027	-0.0471954	grey|AllKmeAvg:0.0023
7038	MUL1|Q969V5^SL025936@seq.9315.16	grey	0.0393665	0.199516	0.138013	0.0832677	0.0511879	-0.00617119	-0.13055	-0.140626	-0.00587205	-0.0370224	-0.0641094	-0.0998264	grey|AllKmeAvg:0.0023
5033	FCN1|O00602^SL010462@seq.3613.62	grey	0.161555	0.223136	0.0887257	0.0164748	0.034868	0.00831597	-0.151909	-0.181786	-0.0899836	0.00495655	-0.0532015	-0.0345352	grey|AllKmeAvg:0.0022
6073	B3GAT3|O94766	grey	0.230336	0.196014	0.243055	0.0814446	0.237139	-0.0384086	-0.320283	-0.32431	-0.0425352	-0.0809213	-0.066859	-0.0884793	grey|AllKmeAvg:0.0022
2426	PDE4A|P27815	grey	-0.00603241	-0.0183784	0.169146	0.0762441	-0.0604889	-0.0814075	-0.0330012	-0.106988	0.00431824	-0.127871	0.0675053	0.141275	grey|AllKmeAvg:0.002
6023	CDCP1|Q9H5V8^SL017488@seq.6565.68	grey	0.130754	0.135303	0.251244	0.198134	0.0657584	-0.13931	-0.177255	-0.231019	-0.0179217	-0.104938	-0.00644042	-0.0801389	grey|AllKmeAvg:0.002
4729	PROC|P04070^SL000048@seq.2961.1	grey	-0.0640679	0.145642	0.143396	0.0735471	0.09585	-0.0220711	-0.173129	-0.185998	-0.0568371	0.00788651	0.0332975	0.0249387	grey|AllKmeAvg:0.0019
2775	PDE4C|Q08493	grey	0.282752	0.165916	0.0195456	-0.0986716	0.192254	0.0795416	-0.210094	-0.124714	-0.0252678	-0.0871694	-0.0984029	-0.0739335	grey|AllKmeAvg:0.0018
3979	SLFNL1|Q499Z3	grey	0.13773	0.163128	0.144078	0.0257653	0.0512532	-0.0486365	-0.240114	-0.277352	-0.0427686	0.0426615	0.0250925	0.0378834	grey|AllKmeAvg:0.0016
4433	FNBP1|Q96RU3	grey	-0.0304416	0.121884	-0.177512	-0.19446	0.0573461	0.123275	0.0168382	0.23794	-0.00515848	-0.0825637	-0.0714791	0.0232158	grey|AllKmeAvg:0.0016
4783	PRSS1|P07477	grey	0.1597	0.0397866	0.0307604	-0.00431148	-0.0329618	-0.0332533	-0.088786	-0.0970629	-0.0250266	0.0137331	0.015233	0.0414848	grey|AllKmeAvg:0.0016
6283	MYBPC1|Q00872	grey	0.152664	0.0942443	0.0764799	-0.00137436	0.109132	0.0336561	-0.132153	-0.100413	-0.0445536	-0.0538097	-0.0618734	-0.0525868	grey|AllKmeAvg:0.0016
6719	GPC1|P35052	grey	0.270183	0.123797	0.0301598	-0.0208428	0.107665	-0.0211509	-0.0796091	-0.141021	-0.0659178	-0.0343052	-0.0619142	-0.0883852	grey|AllKmeAvg:0.0016
999	TEAD3|Q99594	grey	0.0242117	0.0105244	0.119849	0.072821	0.0451054	0.00200618	-0.0639853	-0.0563501	-0.00047643	-0.113896	-0.0086915	-0.0127113	grey|AllKmeAvg:0.0015
3408	PADI2|Q9Y2J8	grey	0.084455	0.204821	0.231483	0.14875	-0.0106188	-0.0676591	-0.10857	-0.198567	-0.00867603	-0.061892	-0.0775182	-0.117528	grey|AllKmeAvg:0.0015
4245	LRRC75A|Q8NAA5	grey	-0.205195	-0.246522	-0.0893282	-0.0584363	-0.019252	0.110112	0.24364	0.277087	0.0693376	-0.0943209	0.0133916	0.0174398	grey|AllKmeAvg:0.0015
5385	KNG1|P01042^SL017189@seq.4918.21	grey	-0.00108891	0.0187117	-0.0182348	-0.0739886	-0.0219452	0.0629422	-0.0768961	0.0203177	-0.12463	-0.0808339	0.0986065	0.214956	grey|AllKmeAvg:0.0015
5630	MINPP1|Q9UNW1	grey	0.0799131	0.0457904	0.0679059	0.0317696	0.0583849	-0.000667296	-0.0786285	-0.0783878	-0.00642571	-0.0747487	-0.0234309	-0.00402399	grey|AllKmeAvg:0.0015
5822	HEXB|P07686^SL005383@seq.6075.61	grey	0.0462118	0.0283958	0.0462031	0.0166845	0.0602	0.0358393	-0.0553801	-0.0493968	-0.00921279	-0.0268117	-0.0369202	-0.038034	grey|AllKmeAvg:0.0015
6910	JAKMIP3|Q5VZ66	grey	0.109018	0.0632431	0.0503522	-0.0108381	-0.0147584	-0.0026196	0.0308634	-0.0984446	-0.0105507	-0.026026	-0.0422557	-0.0297508	grey|AllKmeAvg:0.0015
7103	ICAM4|Q14773^SL010843@seq.9461.2	grey	-0.0369766	0.0367635	0.0498063	0.0357317	-0.00222394	-0.00460883	-0.0641214	-0.0739757	-0.0195391	0.0137709	0.0454032	0.037805	grey|AllKmeAvg:0.0015
6579	CD300E|Q496F6^SL018456@seq.8287.17	grey	0.154719	0.0912795	0.129698	0.0708602	0.043052	-0.0651986	-0.127256	-0.182313	-0.0206053	-0.0301964	-0.00225207	-0.0444289	grey|AllKmeAvg:0.0014
1915	COL6A1|P12109^SL002657@seq.16828.8	grey	0.105334	0.0455518	0.0430636	0.0135412	0.0784432	-0.0134766	-0.0942647	-0.0654247	-0.0308496	-0.0592967	-0.0103321	0.00346936	grey|AllKmeAvg:0.0013
5533	MAP2K4|P45985	grey	0.0524377	0.100862	0.0859007	0.0418074	0.0043562	0.00760234	-0.114612	-0.108865	-0.0381228	-0.00534391	-0.00547314	-0.00547915	grey|AllKmeAvg:0.0013
101	TFF2|Q03403^SL002602@seq.10473.2	grey	0.0110773	0.0595991	0.200701	0.162734	0.0139632	-0.0834562	-0.122526	-0.20018	-0.0164082	-0.0435045	0.0341315	-0.00142243	grey|AllKmeAvg:0.0012
1106	VTN|P04004^SL000616@seq.13125.45	grey	-0.0840834	-0.020472	-0.0453442	0.00790658	0.0357846	-0.0261167	0.0404238	0.0102677	-0.0246107	0.0502754	0.0375312	0.0322898	grey|AllKmeAvg:0.0012
1209	ASAP2|O43150	grey	-0.260435	-0.217483	-0.172594	-0.0631131	-0.0370371	0.0336003	0.298201	0.276557	0.056923	-0.0441338	0.0653541	0.0786117	grey|AllKmeAvg:0.0012
4098	CRACR2A|Q9BSW2	grey	-0.0522117	-0.0652737	0.192773	0.099014	-0.06272	-0.0529454	0.0877646	-0.0539745	0.0561616	-0.12117	-0.0170597	0.00352901	grey|AllKmeAvg:0.0012
5450	FAP|Q12884	grey	0.0226124	0.0735827	0.213612	0.151378	0.0891176	-0.0509291	-0.169023	-0.194212	-0.0289116	-0.0278837	-0.0238517	-0.0411209	grey|AllKmeAvg:0.0012
6524	C1orf210|Q8IVY1	grey	0.0933694	0.0406583	0.194529	0.105788	0.0369942	-0.0285363	-0.143848	-0.174877	-0.0223537	-0.108383	0.0129131	0.00796104	grey|AllKmeAvg:0.0012
4612	SERPINA7|P05543	grey	0.00428582	0.0344752	0.0130083	0.0148224	-0.00704346	-0.00983756	-0.0508586	-0.0394861	-0.112301	-0.000940589	0.0743849	0.0926855	grey|AllKmeAvg:0.0011
5032	ECE1|P42892^SL025846@seq.3611.70	grey	-0.107845	0.0275632	0.13483	0.232354	-0.0162634	-0.146999	-0.0252237	-0.149792	-0.0210774	0.0605983	0.0653159	-0.0403421	grey|AllKmeAvg:0.0011
5860	SIRPB1|O00241	grey	0.273941	0.0897991	0.0246049	-0.0493324	0.00785054	-0.0134094	-0.110631	-0.105789	-0.0539158	-0.0107379	-0.0362432	-0.00293479	grey|AllKmeAvg:0.0011
2721	MAGEA4|P43358^SL005064@seq.20075.130	grey	0.0178825	0.030306	0.102935	0.0596535	0.0612239	-0.0246163	-0.0354987	-0.120524	0.0370782	-0.00508827	-0.0198101	-0.0918466	grey|AllKmeAvg:0.001
5781	DCTN2|Q13561	grey	0.171799	0.0829892	0.0993233	0.0252915	-0.00479948	-0.0555269	-0.0142434	-0.149755	-0.0448693	-0.000222218	-0.0519046	-0.0465595	grey|AllKmeAvg:0.001
5930	PILRA|Q9UKJ1^SL022716@seq.6402.8	grey	0.0217988	0.0341018	-0.0265613	-0.0200506	-0.0199607	-0.0164164	-0.0188287	-0.0406387	0.00199778	0.0108169	0.031347	0.0540456	grey|AllKmeAvg:0.001
157	PODXL2|Q9NZ53	grey	0.192098	0.142292	0.209665	0.103905	0.00653321	-0.118582	-0.222344	-0.276763	-0.0716164	-0.0587565	0.0332387	0.0608767	grey|AllKmeAvg:0
1192	MIOX|Q9UGB7	grey	0.0876848	0.0141776	0.00689467	-0.0488616	0.0338664	-0.0110592	0.0182788	-0.0688378	0.00178283	-0.00345686	-0.0173792	-0.0125062	grey|AllKmeAvg:0
5034	GNS|P15586^SL008504@seq.3616.3	grey	0.146488	0.254424	0.242149	0.147412	0.26583	-0.0857565	-0.240722	-0.229715	-0.0118896	-0.100481	-0.179304	-0.207838	grey|AllKmeAvg:0
6009	NELL1|Q92832	grey	-0.0710579	0.119826	0.122583	0.055395	0.119574	0.0639663	-0.154936	-0.109871	-0.0172111	-0.060432	-0.0283648	-0.0397632	grey|AllKmeAvg:0
6665	GHRL|Q9UBU3^SL004269@seq.8447.11	grey	0.0598935	0.104888	0.270197	0.230624	-0.0820709	-0.114592	-0.113603	-0.204822	-0.0552726	0.0592654	-0.0428248	-0.111446	grey|AllKmeAvg:0
763	COMMD1|Q8N668	grey	0.0876814	0.00270941	0.0138814	-0.0390085	0.0173349	0.0148997	-0.0196935	-0.00331283	-0.0143748	-0.0424122	-0.0256661	-0.00279019	grey|AllKmeAvg:-9e-04
2110	CRNN|Q9UBG3	grey	-0.0746077	-0.178734	-0.150817	-0.113	0.020733	0.120768	0.144401	0.225993	0.0297709	-0.0738779	0.00860599	0.0302866	grey|AllKmeAvg:-9e-04
6034	SERPINA10|Q9UK55^SL004467@seq.6583.67	grey	-0.142569	0.0874847	0.11411	0.101164	0.097173	-0.0429924	-0.0690734	-0.125069	-0.00364849	0.0645576	-0.00654702	-0.0856914	grey|AllKmeAvg:-9e-04
200	SLITRK1|Q96PX8^SL008760@seq.10743.13	grey	-0.0940071	0.0401657	0.0349911	0.0729064	-0.134939	-0.092568	0.0138736	-0.0491695	0.0215948	0.0671502	0.0604155	0.0494345	grey|AllKmeAvg:-8e-04
715	RHOD|O00212	grey	0.166409	0.0736765	0.143299	0.033546	0.0880968	-0.0414228	-0.136918	-0.188491	-0.00466905	-0.0996733	-0.0112197	-0.0326412	grey|AllKmeAvg:-8e-04
1904	SIGLEC5|O15389^SL005216@seq.16792.4	grey	0.235531	0.104971	0.0512256	0.00265991	-0.0239057	-0.0526393	-0.119758	-0.135989	-0.0735073	0.00321931	-0.0026343	0.000944191	grey|AllKmeAvg:-8e-04
2871	GRIK2|Q13002	grey	0.0802171	0.0697675	0.148706	0.0590888	0.0375978	-0.0515707	-0.150113	-0.220826	-0.0257372	-0.0390927	0.0431106	0.0389389	grey|AllKmeAvg:-8e-04
4877	CST6|Q15828^SL004438@seq.3303.23	grey	0.272265	0.0984869	0.0668606	-0.00975124	0.0187926	0.00807316	-0.153594	-0.151216	-0.0931438	-0.0134848	-0.0318829	-0.0212034	grey|AllKmeAvg:-8e-04
6973	CTSF|Q9UBX1^SL008381@seq.9212.22	grey	0.103801	0.0912918	0.141864	0.0651872	0.046025	-0.0692705	-0.121254	-0.159456	0.0305314	-0.0470405	-0.0413672	-0.0504039	grey|AllKmeAvg:-8e-04
4278	NHLRC2|Q8NBF2	grey	0.105191	0.00940094	-0.0683224	-0.0719464	-0.0451913	0.00684199	0.0836869	-0.0182623	-0.0822785	0.0938132	-9.58647e-05	-0.0207195	grey|AllKmeAvg:-7e-04
6333	LILRA5|A6NI73^SL018231@seq.7787.25	grey	0.159506	0.14501	0.112647	0.0850449	0.0726695	-0.0886521	-0.131039	-0.207121	-0.102087	0.0436268	-0.0119813	-0.0854992	grey|AllKmeAvg:-7e-04
3277	UBE2Q1|Q7Z7E8^SL022665@seq.21732.78	grey	0.0581438	0.063778	0.168811	0.0782306	0.0219979	-0.0728266	-0.11456	-0.194751	-0.00177355	-0.0258723	0.0196255	-0.00754091	grey|AllKmeAvg:-6e-04
6648	QSOX2|Q6ZRP7	grey	0.0376304	0.108473	0.158012	0.0779092	0.127079	0.044499	-0.168677	-0.155523	-0.0641782	-0.0246528	-0.0586852	-0.0893359	grey|AllKmeAvg:-6e-04
574	B3GALT2|O43825	grey	-0.130712	-0.172966	-0.131412	-0.0915032	-0.00234377	0.0830487	0.245103	0.234498	0.0749059	-0.109958	-0.00116305	-0.0034766	grey|AllKmeAvg:-5e-04
5422	GRN|P28799	grey	0.229228	0.115223	0.104781	0.0487495	0.0617243	-0.103699	-0.183621	-0.19506	-0.110399	0.00200703	0.0128316	0.0125574	grey|AllKmeAvg:-5e-04
1362	CA6|P23280^SL010288@seq.13747.9	grey	-0.07192	0.0304821	0.0409799	0.0176553	0.0541707	0.0827526	-0.0710528	-0.0428899	-0.0412431	-0.00838951	-0.00023025	0.00508929	grey|AllKmeAvg:-4e-04
2198	CXCL11|O14625^SL003326@seq.18171.25	grey	-0.098751	-0.145918	0.0764621	0.0452465	0.030004	0.00917583	0.121005	0.0257844	0.0551679	-0.0936877	-0.00592079	-0.0234159	grey|AllKmeAvg:-4e-04
3597	CD209|Q9NNX6^SL005157@seq.22576.1	grey	0.145787	0.0386997	0.0463373	0.00252219	0.00985092	-0.0424598	-0.0623137	-0.0673985	-0.0289087	0.00372014	-0.0254094	-0.0253005	grey|AllKmeAvg:-4e-04
3442	ATP23|Q9Y6H3	grey	0.0628832	-0.0145131	0.0227527	-0.0682719	-0.00160868	0.0186271	0.0821881	-0.0508324	0.0395689	-0.0526582	-0.0422806	0.000500907	grey|AllKmeAvg:-3e-04
4960	FN1|P02751^SL010348@seq.3435.53	grey	-0.0711037	-0.0737846	0.0256775	0.0620742	-3.97248e-06	-0.0104637	0.0350216	0.0523522	0.0464664	-0.0814444	0.011268	2.81892e-05	grey|AllKmeAvg:-3e-04
6216	NFASC|O94856	grey	0.245136	0.160309	0.291394	0.164343	0.242689	-0.123058	-0.300638	-0.286119	-0.100904	-0.125428	-0.0820947	-0.0887833	grey|AllKmeAvg:-3e-04
394	XDH|P47989	grey	0.00304349	-0.00379976	0.120953	0.0529051	0.078392	-0.00574498	-0.00267452	-0.100833	0.0584872	-0.0654775	-0.0441439	-0.0929062	grey|AllKmeAvg:-1e-04
1394	HSD17B14|Q9BPX1	grey	0.218995	0.148377	0.285169	0.174424	0.00932747	-0.177598	-0.148807	-0.310855	-0.0222501	0.00637381	-0.0697703	-0.114295	grey|AllKmeAvg:-1e-04
3409	PON2|Q15165	grey	0.0370184	-0.101728	-0.0466091	-0.25832	-0.0031263	0.132238	0.106231	0.2055	-0.163151	-0.231674	-0.412231	-0.387629	grey|AllKmeAvg:-0.0936
5761	AFP|P02771	grey	0.11417	-0.0426926	0.195782	-0.0873734	-0.0598707	0.117214	-0.0472891	0.0809848	-0.0923515	-0.316574	-0.432917	-0.380955	grey|AllKmeAvg:-0.0793
784	MTMR6|Q9Y217	grey	0.0619173	0.00204346	0.296819	-0.0426521	-0.0768383	-0.0169596	-0.168268	0.0339667	-0.144578	-0.36657	-0.333137	-0.180451	grey|AllKmeAvg:-0.0779
1231	DCUN1D3|Q8IWE4	grey	-0.0573049	-0.197328	0.16997	-0.0883993	-0.104995	0.0438323	0.0494679	0.264359	-0.0762213	-0.341277	-0.355788	-0.235285	grey|AllKmeAvg:-0.0774
2736	MYL4|P12829	grey	0.200132	0.101657	0.276937	0.031005	-0.199322	-0.115766	-0.206436	-0.161753	-0.273487	-0.168219	-0.23392	-0.167566	grey|AllKmeAvg:-0.0764
2503	VBP1|P61758	grey	0.190641	0.0868811	0.184474	-0.147476	-0.0402756	0.0606338	-0.26465	-0.0724362	-0.160468	-0.315909	-0.284798	-0.151034	grey|AllKmeAvg:-0.0762
2607	KAT2A|Q92830^SL007580@seq.19369.17	grey	-0.0703448	-0.125648	0.0357998	-0.195264	0.0132722	0.124727	-0.0965501	0.201484	-0.0617132	-0.284289	-0.261824	-0.139457	grey|AllKmeAvg:-0.0717
6991	ACP2|P11117	grey	0.149065	0.0556059	0.0637268	-0.139241	0.00748012	0.00495598	-0.0569121	-0.00264672	-0.14351	-0.185817	-0.316722	-0.28559	grey|AllKmeAvg:-0.0708
5798	SST|P61278	grey	0.238316	-0.0488677	0.177349	-0.102186	-0.0407077	0.0355743	-0.115901	-0.00734338	-0.0848503	-0.246581	-0.345605	-0.307025	grey|AllKmeAvg:-0.0707
2440	PSMB9|P28065	grey	0.263585	0.0215855	0.00931632	-0.160406	-0.0993847	0.0601332	0.014815	-0.0483101	-0.137252	-0.0696398	-0.32595	-0.353223	grey|AllKmeAvg:-0.0687
2063	HPD|P32754	grey	-0.133815	-0.0916895	0.0361327	-0.0241078	-0.0344452	-0.0122585	0.240022	0.092484	0.0069721	-0.0691389	-0.345891	-0.468066	grey|AllKmeAvg:-0.067
5462	CD83|Q01151	grey	0.239279	0.1605	0.273005	0.049275	0.11036	-0.0692507	-0.175503	-0.212308	-0.0399388	-0.148524	-0.428462	-0.552535	grey|AllKmeAvg:-0.0662
6840	CHL1|O00533^SL008936@seq.8958.51	grey	0.209686	0.0498491	0.169221	-0.0210711	-0.184542	0.00131624	-0.153263	-0.0343147	-0.181615	-0.176602	-0.264891	-0.199274	grey|AllKmeAvg:-0.0655
5379	GOT1|P17174	grey	-0.261361	-0.142117	0.0117944	-0.0643083	-0.0788215	0.0515749	0.30038	0.195298	-0.0211356	-0.158619	-0.271975	-0.293417	grey|AllKmeAvg:-0.0611
4487	MACROD2|A1Z1Q3	grey	-0.0166619	-0.0786176	-0.0581788	-0.231936	0.0431972	0.0743965	0.0644554	0.159655	-0.098423	-0.25504	-0.212569	-0.099968	grey|AllKmeAvg:-0.0591
5377	PLA2G1B|P04054	grey	0.170945	-0.0414074	0.0391393	-0.16154	0.000630151	0.0465412	-0.0382755	0.0506532	-0.0942252	-0.190116	-0.269952	-0.217775	grey|AllKmeAvg:-0.0588
4035	C11orf49|Q9H6J7^SL023052@seq.23767.1	grey	0.107693	-0.10608	-0.00288258	-0.0839549	-0.172466	-0.0140236	0.191937	0.157828	0.061591	-0.0860245	-0.355677	-0.384358	grey|AllKmeAvg:-0.0572
5308	seq.4666.195|SL011608	grey	-0.00705786	-0.00985897	0.289884	0.0774874	-0.0981075	-0.0404064	-0.155116	-0.064964	-0.152986	-0.23012	-0.182126	-0.112119	grey|AllKmeAvg:-0.0571
3031	TSEN15|Q8WW01	grey	0.256299	-0.0541499	0.0287834	-0.122962	-0.299625	-0.0202366	-0.00439347	0.101294	-0.188873	-0.135806	-0.173677	-0.0661502	grey|AllKmeAvg:-0.0566
2377	PEA15|Q15121	grey	0.206306	-0.173683	-0.19027	-0.331571	-0.112548	0.0905416	0.126742	0.286786	-0.0891832	-0.199573	-0.210522	-0.0712048	grey|AllKmeAvg:-0.0557
6523	RNF13|O43567	grey	0.166892	0.124795	0.27921	0.0201382	0.149714	0.0380821	-0.219729	-0.209358	-0.0191086	-0.209849	-0.359765	-0.426176	grey|AllKmeAvg:-0.0554
5019	SERPINA1|P01009	grey	0.248325	0.147617	0.17191	0.0439196	-0.237072	-0.134905	-0.172691	-0.162795	-0.253317	-0.0385281	-0.14309	-0.130853	grey|AllKmeAvg:-0.0551
5376	LGALS8|O00214	grey	-0.0752827	-0.168804	0.105741	-0.0993069	-0.037468	0.0863303	0.0525268	0.191442	-0.0383913	-0.300269	-0.219833	-0.155833	grey|AllKmeAvg:-0.0549
168	ELAPOR1|Q6UXG2^SL025903@seq.10637.50	grey	0.240119	0.1498	0.24064	-0.0395792	0.0675771	-0.0498744	-0.315925	-0.228061	-0.103125	-0.179534	-0.236081	-0.196053	grey|AllKmeAvg:-0.0542
3791	CHAC1|Q9BUX1	grey	0.1846	0.0523748	0.1356	-0.087588	-0.0422769	0.0158588	-0.0855257	-0.0902614	-0.0586854	-0.17549	-0.259346	-0.231	grey|AllKmeAvg:-0.0535
5656	CTRC|Q99895	grey	-0.147891	-0.175929	0.0743322	-0.0533547	-0.0879928	0.123265	0.103792	0.219981	-0.0580876	-0.230088	-0.227394	-0.182172	grey|AllKmeAvg:-0.0535
3651	UNG|P13051	grey	0.0451318	0.0425648	0.101619	-0.0726567	0.112104	0.0156778	-0.148114	-0.0677469	-0.182885	-0.210329	-0.158381	-0.113995	grey|AllKmeAvg:-0.0531
7286	CALB1|P05937	grey	0.168146	0.138636	0.171136	-0.0793956	0.0615371	-0.0120321	-0.187526	-0.177531	-0.07382	-0.180456	-0.240983	-0.224493	grey|AllKmeAvg:-0.0531
1247	U2AF2|P26368	grey	0.139983	-0.0305614	-0.020039	-0.225182	-0.0135549	0.0619411	0.0275497	0.0792738	-0.0549055	-0.210157	-0.2394	-0.149985	grey|AllKmeAvg:-0.0529
3175	COMMD8|Q9NX08	grey	-0.0301141	-0.172556	-0.196451	-0.269503	-0.0195364	0.155457	0.272199	0.268174	0.00740765	-0.149164	-0.253142	-0.237638	grey|AllKmeAvg:-0.0521
3890	ZNF483|Q8TF39	grey	0.229051	0.0780652	0.0711125	-0.149858	-0.140317	-0.0171046	-0.113784	-0.087481	-0.17254	-0.152959	-0.162233	-0.00583398	grey|AllKmeAvg:-0.052
5374	FGA|P02671^SL000022@seq.4907.56	grey	0.000721685	-0.0350903	0.0544781	-0.0145814	-0.136064	-0.0486328	0.00831001	0.0702086	-0.103404	-0.131588	-0.14587	-0.142314	grey|AllKmeAvg:-0.052
5831	PCSK2|P16519^SL012421@seq.6117.4	grey	0.2641	-0.0794963	-0.0952548	-0.326904	0.0152087	0.10249	0.0182709	0.227667	-0.0903151	-0.3214	-0.259952	-0.0747771	grey|AllKmeAvg:-0.0517
5850	CSH1|P0DML2^SL009328@seq.6229.13	grey	-0.0347796	-0.167969	-0.154827	-0.288651	-0.014736	0.168477	0.163373	0.287296	-0.0232586	-0.199222	-0.224392	-0.129101	grey|AllKmeAvg:-0.0515
106	CLCA1|A8K7I4	grey	0.0298513	0.00165237	0.181568	0.0118419	-0.0579871	-0.0363318	-0.0256523	-0.000413954	-0.0732626	-0.223588	-0.242755	-0.181473	grey|AllKmeAvg:-0.0514
3497	FAM110A|Q9BQ89^SL023049@seq.22371.46	grey	-0.0551671	-0.140647	-0.141098	-0.22253	-0.134705	0.0707499	0.194229	0.260428	-0.0461317	-0.207093	-0.156834	-0.0369571	grey|AllKmeAvg:-0.0513
730	PLEKHA1|Q9HB21	grey	-0.0876429	-0.150536	0.0200533	-0.151653	-0.0488363	0.0617128	0.0695262	0.274307	-0.0407585	-0.253498	-0.208426	-0.0980465	grey|AllKmeAvg:-0.0511
996	GSKIP|Q9P0R6	grey	-0.0171826	-0.200213	0.157756	-0.0485445	-0.0713634	0.0673127	0.0149038	0.170669	-0.0566401	-0.286974	-0.211106	-0.129394	grey|AllKmeAvg:-0.0509
3842	FAM118A|Q9NWS6	grey	0.156164	-0.0816754	-0.163102	-0.321481	-0.107625	0.0913619	0.125942	0.162939	-0.111922	-0.157967	-0.175452	-0.0281797	grey|AllKmeAvg:-0.0509
980	APPL1|Q9UKG1	grey	-0.044565	-0.165728	0.0127353	-0.131112	-0.060197	0.0599412	0.144321	0.249036	-0.0411871	-0.229728	-0.232092	-0.170128	grey|AllKmeAvg:-0.0507
2427	PHEX|P78562	grey	0.275988	0.143302	0.264381	-0.0302288	-0.016555	-0.0649548	-0.30827	-0.219244	-0.126771	-0.20706	-0.214406	-0.10445	grey|AllKmeAvg:-0.0507
2765	ITGAV|P06756^SL014391@seq.20191.13	grey	-0.187185	-0.212119	0.0283291	-0.0543722	-0.0407257	0.0466218	0.216633	0.260729	-0.00228098	-0.265459	-0.209974	-0.187191	grey|AllKmeAvg:-0.0506
2889	MERTK|Q12866^SL004873@seq.20572.6	grey	0.190024	0.0457434	0.0627309	-0.101404	0.0615534	0.120005	-0.0721926	-0.0831174	-0.0275482	-0.136833	-0.306114	-0.356921	grey|AllKmeAvg:-0.0503
4658	FGA|P02671^SL000424@seq.2796.62	grey	0.0275176	0.00981913	0.0656801	-0.0514072	-0.15191	0.00940955	-0.0499898	0.0674714	-0.179152	-0.16236	-0.124733	-0.0599405	grey|AllKmeAvg:-0.05
6865	SLAMF8|Q9P0V8	grey	0.231009	0.0790277	0.226505	0.0234027	-0.017095	-0.0864322	-0.209761	-0.161294	-0.113565	-0.165053	-0.214257	-0.193042	grey|AllKmeAvg:-0.05
6594	ZG16B|Q96DA0	grey	0.055916	-0.00462663	0.189442	0.0395918	-0.0723513	-0.0150155	-0.121727	-0.0422354	-0.124028	-0.168403	-0.188772	-0.144405	grey|AllKmeAvg:-0.0497
1598	SEC13|P55735	grey	-0.0253826	-0.0475031	0.0406098	-0.0700776	-0.117042	-0.0220666	0.172541	0.084897	-0.0901443	-0.130215	-0.216312	-0.174373	grey|AllKmeAvg:-0.0496
6254	ST6GALNAC6|Q969X2	grey	0.212008	-0.0746574	-0.0955329	-0.222483	-0.211668	0.113915	0.0445734	0.141186	-0.102807	-0.130138	-0.183809	-0.0855444	grey|AllKmeAvg:-0.0496
1465	HPX|P02790^SL000440@seq.14073.31	grey	0.0638596	0.0558156	0.151043	-0.0618154	-0.0952434	0.0260441	-0.154818	-0.00807693	-0.193504	-0.232783	-0.131735	-0.011	grey|AllKmeAvg:-0.0494
391	SUN5|Q8TC36	grey	0.0857119	-0.139176	0.0606719	-0.14294	-0.139763	0.0425044	-0.0022934	0.142555	-0.100401	-0.259335	-0.139452	0.00274761	grey|AllKmeAvg:-0.0491
2733	OGG1|O15527	grey	0.121885	0.166161	0.249481	0.0917621	0.0834103	-0.0524889	-0.106795	-0.178396	0.0078917	-0.110467	-0.365112	-0.495516	grey|AllKmeAvg:-0.049
2600	VAMP7|P51809	grey	-0.00894766	-0.142471	0.0805684	-0.12344	-0.0349458	0.0670753	-0.0439801	0.165485	-0.0863469	-0.282638	-0.16218	-0.0144076	grey|AllKmeAvg:-0.0489
2922	CCDC69|A6NI79	grey	-0.136108	-0.0989677	0.0713159	0.00376047	-0.055951	0.0122488	0.292314	0.145816	0.187298	-0.0794391	-0.401163	-0.527589	grey|AllKmeAvg:-0.0489
5060	A2M|P01023	grey	0.218632	0.132996	0.178624	-0.00789704	-0.0882806	-0.0999301	-0.179137	-0.170378	-0.176257	-0.160816	-0.15158	-0.077833	grey|AllKmeAvg:-0.0485
6656	IGF1|P05019^SL000047@seq.8406.17	grey	0.200031	0.0373229	0.192074	-0.0522845	0.0703441	0.0322551	-0.180021	-0.0920096	-0.0583783	-0.21642	-0.261523	-0.252831	grey|AllKmeAvg:-0.0485
191	ACE|P12821	grey	0.148562	0.0789531	0.175824	0.0485118	0.0550942	-0.0256121	-0.131237	-0.117553	-0.0822196	-0.101325	-0.278191	-0.352097	grey|AllKmeAvg:-0.0484
2418	KRT16|P08779	grey	0.128858	-0.0695976	0.0921412	-0.123858	-0.0257698	0.107004	-0.0219529	0.0386391	-0.0681404	-0.229495	-0.236502	-0.170843	grey|AllKmeAvg:-0.0483
2411	HS6ST3|Q8IZP7	grey	0.179677	0.15079	0.263665	0.0873547	-0.0570375	-0.0654606	-0.242237	-0.204097	-0.112117	-0.0973725	-0.231023	-0.248804	grey|AllKmeAvg:-0.0481
5104	TLR2|O60603	grey	0.213231	0.106694	0.224452	-0.0389259	0.0339307	-0.0806211	-0.131107	-0.154277	-0.0886097	-0.230519	-0.253978	-0.175348	grey|AllKmeAvg:-0.0479
5837	PSAP|P07602	grey	0.228412	0.0122195	-0.0141256	-0.21558	0.0377943	0.0907666	-0.0527973	0.0825441	-0.131019	-0.190311	-0.259456	-0.163505	grey|AllKmeAvg:-0.0479
5144	FGF4|P08620	grey	-0.121543	-0.117683	0.205357	0.0228725	-0.146009	0.00507482	0.0578823	0.241498	-0.0758485	-0.297827	-0.242758	-0.102149	grey|AllKmeAvg:-0.0476
5365	CCL7|P80098^SL000516@seq.4886.3	grey	0.131915	0.0531144	0.293711	0.0714471	-0.0603141	-0.0650712	-0.156251	-0.102952	-0.0961958	-0.228056	-0.236166	-0.17572	grey|AllKmeAvg:-0.0475
967	GMEB2|Q9UKD1	grey	-0.0995296	-0.0196464	0.161991	0.00221888	-0.0858398	-0.00262763	-0.00274988	0.212671	-0.0587827	-0.241833	-0.258253	-0.171301	grey|AllKmeAvg:-0.047
5775	MAPT|P10636	grey	-0.113327	-0.0884917	0.291717	0.134491	-0.0879445	-0.0468434	0.0354756	0.0977358	-0.028883	-0.258291	-0.261851	-0.238168	grey|AllKmeAvg:-0.047
5390	MMP13|P45452	grey	0.00672643	-0.12129	-0.0257313	-0.165127	-0.00988338	0.107572	0.092919	0.214697	-0.00700943	-0.218104	-0.247368	-0.187863	grey|AllKmeAvg:-0.0467
3514	ANP32C|O43423	grey	0.105847	0.00140906	0.113418	-0.0553043	-0.0622833	-0.0118559	-0.015291	-0.0738814	-0.0674916	-0.154905	-0.198615	-0.140563	grey|AllKmeAvg:-0.0466
7287	SOS1|Q07889	grey	0.0113476	-0.00155335	0.21431	0.090508	0.0243768	-0.0090326	0.0843418	-0.0445113	0.0773613	-0.0897459	-0.372479	-0.544458	grey|AllKmeAvg:-0.0466
4297	VAC14|Q08AM6	grey	-0.00520713	-0.180906	-0.178787	-0.306731	0.0116833	0.196452	0.225514	0.285985	0.0595321	-0.17645	-0.274711	-0.213617	grey|AllKmeAvg:-0.0464
6427	ADAM22|Q9P0K1	grey	0.211416	-0.00927544	0.0111807	-0.19011	0.0529637	0.0675061	-0.136533	0.0357914	-0.0993358	-0.19355	-0.209173	-0.0938945	grey|AllKmeAvg:-0.0461
1382	GABBR2|O75899^SL025871@seq.13948.50	grey	0.047949	-0.0779569	-0.0440447	-0.203165	-0.000635446	0.0909267	0.0751404	0.127393	-0.0226537	-0.158956	-0.217956	-0.166593	grey|AllKmeAvg:-0.0459
5316	seq.4666.214|SL011608	grey	-0.0086026	-0.00988215	0.24046	0.109523	-0.0865178	-0.0387498	-0.104437	-0.0562756	-0.119594	-0.160313	-0.171484	-0.14032	grey|AllKmeAvg:-0.0455
3603	ULBP2|Q9BZM5^SL005228@seq.22583.47	grey	0.173545	0.155106	0.219963	0.0349938	-0.0373361	-0.103761	-0.236859	-0.240855	-0.16407	-0.0772909	-0.139941	-0.125444	grey|AllKmeAvg:-0.0452
6593	HYAL1|Q12794	grey	0.150712	0.141972	0.294235	0.117102	0.107749	-0.102134	-0.270143	-0.244518	-0.170751	-0.119261	-0.203127	-0.242734	grey|AllKmeAvg:-0.0451
833	ASH1L|Q9NR48	grey	0.0396721	0.0251288	0.270247	0.0801731	0.0285269	-0.0240499	-0.101707	-0.137816	-0.00693165	-0.183177	-0.237942	-0.292145	grey|AllKmeAvg:-0.045
4718	CYCS|P99999	grey	0.006206	-0.152707	-0.0836311	-0.290684	0.131352	0.198564	0.0632738	0.21477	0.00226137	-0.270757	-0.247945	-0.109747	grey|AllKmeAvg:-0.0449
5795	TNFSF12|O43508	grey	0.111662	-0.000903205	0.167888	-0.028288	-0.183182	0.0390492	-0.093498	-0.00149148	-0.0972519	-0.197075	-0.173963	-0.0820885	grey|AllKmeAvg:-0.0449
5394	EREG|O14944	grey	-0.136359	-0.164667	0.0976762	-0.0513983	-0.0767984	0.0979758	0.0753632	0.219409	-0.0335291	-0.232419	-0.206353	-0.126497	grey|AllKmeAvg:-0.0448
6372	SCO1|O75880	grey	0.114842	-0.199601	-0.0636273	-0.21631	-0.153851	0.115362	0.0966942	0.241546	-0.107952	-0.220917	-0.137046	-0.00653723	grey|AllKmeAvg:-0.0448
802	KEAP1|Q14145^SL017529@seq.12568.14	grey	0.0246408	-0.0794682	0.168341	-0.0518158	0.0292496	0.0892577	-0.0433787	0.0145712	-0.00644534	-0.253355	-0.226434	-0.202125	grey|AllKmeAvg:-0.0447
4690	NR3C1|P04150	grey	-0.130891	-0.165272	0.0930048	-0.0929303	-0.0359719	0.173298	0.0586461	0.2283	-0.0289268	-0.263112	-0.250467	-0.122569	grey|AllKmeAvg:-0.0447
2960	SIX6|O95475	grey	-0.0808725	-0.235308	-0.019932	-0.13493	-0.0640506	0.086339	0.241079	0.297226	0.0421648	-0.199744	-0.25444	-0.212754	grey|AllKmeAvg:-0.0446
5391	SHBG|P04278^SL005102@seq.4929.55	grey	0.230849	0.000460094	0.0642695	-0.0283567	-0.29294	-0.0383522	-0.085749	0.0107199	-0.168913	-0.0670057	-0.113588	-0.043182	grey|AllKmeAvg:-0.0443
4975	BCAN|Q96GW7	grey	0.106488	-0.0924921	-0.0281798	-0.195569	-0.058342	0.171897	-0.0196023	0.175606	-0.0861069	-0.197346	-0.218627	-0.086573	grey|AllKmeAvg:-0.0441
3598	CD209|Q9NNX6^SL005157@seq.22576.2	grey	0.170313	0.0459751	0.0813784	-0.0659708	0.0469893	0.0293002	-0.105993	-0.0595656	-0.0420949	-0.107058	-0.250664	-0.269643	grey|AllKmeAvg:-0.0439
4763	CTLA4|P16410	grey	0.121312	0.070921	0.22609	0.0128436	0.0644544	-0.0148102	-0.187942	-0.173231	-0.0571413	-0.177016	-0.190974	-0.221268	grey|AllKmeAvg:-0.0439
207	UCN3|Q969E3	grey	0.168808	-0.0717373	-0.103209	-0.217396	-0.0226037	0.102538	0.0445509	0.244744	-0.0368307	-0.215322	-0.243858	-0.175119	grey|AllKmeAvg:-0.0438
3759	COA7|Q96BR5	grey	0.207492	-0.115081	-0.0822279	-0.273147	-0.0892681	0.136896	0.062259	0.1941	-0.0931865	-0.208607	-0.204093	-0.0596462	grey|AllKmeAvg:-0.0437
2610	MDGA2|Q7Z553	grey	0.239564	0.118846	0.115673	-0.0604682	0.0820783	0.0180477	-0.191582	-0.105972	-0.0687417	-0.115328	-0.268205	-0.285714	grey|AllKmeAvg:-0.0435
5641	MFNG|O00587	grey	0.213302	0.034791	0.0216501	-0.163142	0.0109676	0.0315517	-0.0450672	-0.000322423	-0.0697142	-0.18337	-0.21727	-0.153333	grey|AllKmeAvg:-0.0433
6677	RNASEH1|O60930	grey	-0.101332	-0.167403	0.0818253	-0.0395017	-0.0355927	0.0502394	0.115426	0.221146	-0.014291	-0.228451	-0.217018	-0.184421	grey|AllKmeAvg:-0.0433
4946	BCL2A1|Q16548	grey	-0.149506	-0.167864	0.0894191	-0.0192392	-0.206163	0.00660932	0.269721	0.144729	0.0198435	-0.168197	-0.199944	-0.138284	grey|AllKmeAvg:-0.0432
2448	UBE2M|P61081	grey	0.0172411	-0.166456	-0.0272983	-0.165214	-0.0734604	0.152691	0.102493	0.209191	-0.102387	-0.186964	-0.17889	-0.0947334	grey|AllKmeAvg:-0.0428
4593	TNFRSF17|Q02223	grey	0.228358	0.0322755	0.149824	-0.0117021	-0.0966783	-0.0688896	-0.20203	-0.138287	-0.168594	-0.0894608	-0.0958738	-0.0524021	grey|AllKmeAvg:-0.0428
5311	seq.4666.202|SL011608	grey	-0.0415043	-0.035402	0.222876	0.115288	-0.0844086	-0.0438346	-0.0763873	-0.0360478	-0.111227	-0.159595	-0.139811	-0.122569	grey|AllKmeAvg:-0.0427
1549	SRXN1|Q9BYN0	grey	-0.213238	-0.0909011	0.0490535	0.00500972	-0.00024952	0.010889	0.258748	0.111882	0.119308	-0.094813	-0.281458	-0.385897	grey|AllKmeAvg:-0.0426
712	ULK3|Q6PHR2	grey	-0.126251	-0.107489	0.24638	0.124967	-0.102081	-0.0433915	0.0740793	0.071872	-0.0422845	-0.224798	-0.198018	-0.181352	grey|AllKmeAvg:-0.0424
6408	SHBG|P04278^SL005102@seq.7909.37	grey	0.247774	0.088264	0.124973	-0.00102708	-0.247117	-0.0463589	-0.171288	-0.0847802	-0.207784	-0.0612495	-0.110535	-0.0402529	grey|AllKmeAvg:-0.0424
6500	AGGF1|Q8N302	grey	3.22127e-05	0.0013855	0.172332	0.0135956	-0.0626948	-0.0170388	-0.103813	-0.0298503	-0.0667296	-0.209543	-0.123816	-0.081685	grey|AllKmeAvg:-0.0423
5841	IFNA8|P32881	grey	-0.0822594	-0.214957	-0.0661032	-0.19625	-0.013756	0.121352	0.0524493	0.260293	-0.0342598	-0.206792	-0.110843	-0.0137394	grey|AllKmeAvg:-0.0421
4283	EPS8L3|Q8TE67	grey	0.258892	0.12101	0.230572	0.021282	0.00311661	-0.0830364	-0.276184	-0.22811	-0.173549	-0.141943	-0.150539	-0.0849345	grey|AllKmeAvg:-0.042
2544	NXT2|Q9NPJ8	grey	0.225442	0.11146	0.252373	-0.0461362	0.0669888	-0.027272	-0.211083	-0.20196	-0.0601789	-0.222782	-0.228862	-0.158066	grey|AllKmeAvg:-0.0417
3808	RPP25|Q9BUL9	grey	0.168279	0.147638	0.141699	-0.0546254	-0.0691736	-0.0805994	-0.16618	-0.182611	-0.133511	-0.15721	-0.0985418	-0.0143438	grey|AllKmeAvg:-0.0416
4736	BMP7|P18075	grey	0.267527	0.0289847	0.0278435	-0.176128	0.0588698	0.0690584	-0.0591305	0.0117657	-0.0579861	-0.232716	-0.25941	-0.176266	grey|AllKmeAvg:-0.0415
2322	LAMA2|P24043	grey	0.296839	0.175014	0.197178	-0.00113171	-0.0664889	-0.0591652	-0.301443	-0.184708	-0.171358	-0.140378	-0.163702	-0.0742751	grey|AllKmeAvg:-0.0411
6458	NAALAD2|Q9Y3Q0	grey	0.156371	0.103531	0.107122	-0.0483454	0.0536693	-0.0128197	-0.164894	-0.139598	-0.092543	-0.0956268	-0.171582	-0.187631	grey|AllKmeAvg:-0.041
5164	NTF3|P20783	grey	0.139761	0.0400382	0.170183	-0.0421729	-0.0077497	0.0189003	-0.217421	-0.0667839	-0.094441	-0.23174	-0.155419	-0.0444747	grey|AllKmeAvg:-0.0409
1156	SPRN|Q5BIV9	grey	0.16616	0.0718539	0.0226021	-0.0969818	-0.170259	-0.0623827	0.0433476	0.0504596	-0.184639	-0.141187	-0.142508	-0.045572	grey|AllKmeAvg:-0.0408
6604	DPEP2|Q9H4A9	grey	0.190983	0.182195	0.263951	0.0971842	-0.0607563	-0.0954597	-0.276428	-0.264207	-0.186519	-0.0215588	-0.144093	-0.172637	grey|AllKmeAvg:-0.0406
1767	NCAN|O14594	grey	0.2867	0.151662	0.0978647	-0.0900506	-0.0500088	-0.000176218	-0.221563	-0.123145	-0.125486	-0.101992	-0.185778	-0.123591	grey|AllKmeAvg:-0.0405
3113	TXNRD3NB|Q6F5E7	grey	0.0375019	-0.186922	-0.0810774	-0.229478	0.00213427	0.206073	0.160268	0.241454	0.0283249	-0.191209	-0.253254	-0.219336	grey|AllKmeAvg:-0.0405
1120	SHANK1|Q9Y566^SL019993@seq.13256.21	grey	0.139814	0.0850341	0.277097	0.0757423	-0.00480499	-0.0641254	-0.213376	-0.178454	-0.0912676	-0.17312	-0.183183	-0.151959	grey|AllKmeAvg:-0.0402
2089	WBP2|Q969T9	grey	0.0380264	-0.111448	0.0520947	-0.126663	-0.0252128	0.137738	0.0421411	0.102042	-0.0325174	-0.166769	-0.221326	-0.170118	grey|AllKmeAvg:-0.0402
2399	CLSTN2|Q9H4D0	grey	0.272419	0.151708	0.262384	0.0752992	-0.0123627	-0.0755402	-0.288842	-0.205545	-0.138822	-0.161907	-0.196721	-0.164249	grey|AllKmeAvg:-0.0402
5021	ARSA|P15289^SL005392@seq.3583.54	grey	-0.0735012	-0.0827594	0.0438203	-0.0366205	0.0597981	0.0733817	0.131966	0.175899	0.0111067	-0.194398	-0.289889	-0.300084	grey|AllKmeAvg:-0.0401
5419	FGG|P02679	grey	0.00655099	-0.0315864	0.0201834	-0.0246915	-0.145458	-0.0452619	0.0158209	0.0710621	-0.110225	-0.10283	-0.0775952	-0.0544412	grey|AllKmeAvg:-0.0399
6854	CD200R1L|Q6Q8B3	grey	0.0527421	0.0870603	0.250948	0.094795	0.0361091	-0.041198	-0.0948866	-0.130851	-0.0222993	-0.15671	-0.250343	-0.300993	grey|AllKmeAvg:-0.0396
3907	STARD7|Q9NQZ5	grey	-0.0426544	-0.183166	-0.121272	-0.216269	-0.02576	0.124405	0.228079	0.264096	0.00511724	-0.153339	-0.195611	-0.157579	grey|AllKmeAvg:-0.0395
3739	ETV2|O00321	grey	0.146193	0.049453	0.126805	-0.0491884	0.0147052	-0.0343114	-0.0928615	-0.0838306	-0.0751434	-0.155257	-0.178815	-0.139566	grey|AllKmeAvg:-0.0393
5763	NGF|P01138	grey	0.241108	0.119315	0.260572	0.0397275	0.065163	-0.0510639	-0.259839	-0.216365	-0.0986604	-0.187257	-0.192919	-0.191613	grey|AllKmeAvg:-0.0393
1500	S100A4|P26447^SL004821@seq.14116.129	grey	0.0740562	-0.167238	-0.0551108	-0.187512	-0.197589	0.178126	0.0311458	0.190858	-0.183307	-0.141174	-0.0879975	0.0785538	grey|AllKmeAvg:-0.0389
5770	IL9|P15248	grey	0.205856	0.0369533	0.27012	0.0421884	-0.0882904	-0.06042	-0.146819	-0.112798	-0.103792	-0.215371	-0.181628	-0.113264	grey|AllKmeAvg:-0.0389
7072	KITLG|P21583	grey	0.165055	0.0235157	0.0624047	-0.0546131	-0.159307	0.0684768	-0.0344893	-0.025719	-0.164523	-0.0726095	-0.156389	-0.118578	grey|AllKmeAvg:-0.0389
3901	GIMD1|P0DJR0	grey	0.236174	0.0467542	-0.00205608	-0.200401	-0.0141612	0.0456985	-0.0609898	-0.0404751	-0.0967143	-0.132354	-0.179699	-0.0678071	grey|AllKmeAvg:-0.0388
1447	IL7|P13232^SL000483@seq.14049.17	grey	-0.177855	-0.183994	0.047988	-0.0599727	-0.0548236	0.0538703	0.16595	0.280345	-0.0125986	-0.246113	-0.183907	-0.0928238	grey|AllKmeAvg:-0.0387
1759	ANTXR2|P58335	grey	0.116375	0.0565433	0.147576	0.00358723	-0.0742079	-0.00937066	-0.195512	-0.096211	-0.16221	-0.0551166	-0.128646	-0.0657882	grey|AllKmeAvg:-0.0386
4268	AMPH|P49418	grey	0.224028	-0.187762	-0.18962	-0.346753	0.00621574	0.221439	0.0550592	0.293659	-0.0769159	-0.210295	-0.212326	-0.0372868	grey|AllKmeAvg:-0.0384
231	B4GALT6|Q9UBX8	grey	0.281666	0.149801	0.157043	-0.0598957	0.054524	-0.00174279	-0.281661	-0.190042	-0.133361	-0.124144	-0.187188	-0.125107	grey|AllKmeAvg:-0.0383
608	MET|P08581^SL000134@seq.11814.29	grey	0.176105	0.167196	0.291729	0.143943	-0.0892004	-0.131035	-0.28007	-0.283567	-0.201408	-0.0642917	-0.106249	-0.0820269	grey|AllKmeAvg:-0.0382
6339	CD79A|P11912^SL011613@seq.7796.10	grey	0.246646	-0.0177483	-0.0301626	-0.260931	0.0163084	0.063547	-0.014186	0.0239565	-0.0911083	-0.197381	-0.173356	-0.0242317	grey|AllKmeAvg:-0.0382
3961	TCP11L1|Q9NUJ3	grey	0.222411	-0.0174692	-0.0351044	-0.189853	-0.19173	0.0251594	0.0120993	0.0687667	-0.117134	-0.103985	-0.132107	0.00231334	grey|AllKmeAvg:-0.0381
5740	ACP6|Q9NPH0	grey	0.234511	-0.0184849	-0.0348933	-0.176522	0.030129	0.0847177	-0.0353817	0.0650619	-0.0520495	-0.111369	-0.234769	-0.208735	grey|AllKmeAvg:-0.0381
3721	seq.2305.52|HCE003300	grey	-0.0156254	0.00130072	0.11617	0.033947	0.0650257	0.00258461	-0.0194911	-0.0166406	0.00695356	-0.0495937	-0.245552	-0.335359	grey|AllKmeAvg:-0.038
837	ATG7|O95352	grey	0.135807	0.0720712	0.126513	-0.0291096	0.047881	0.0488095	-0.0522783	-0.112691	0.00606653	-0.13351	-0.248268	-0.316521	grey|AllKmeAvg:-0.0379
848	ADSS2|P30520	grey	0.0564973	0.0958218	0.105058	-0.0367447	-0.0965073	-0.0805905	-0.0272998	0.00536615	-0.059305	-0.192109	-0.160316	-0.0618002	grey|AllKmeAvg:-0.0377
1163	TOR4A|Q9NXH8	grey	-0.163713	-0.172462	0.214691	0.0940609	-0.112601	-0.0139139	0.13259	0.235984	-0.0235214	-0.240144	-0.220952	-0.182249	grey|AllKmeAvg:-0.0377
5186	ANP32B|Q92688	grey	0.298011	-0.00284874	0.13028	-0.0683362	-0.124313	-0.060019	-0.103568	-0.0357048	-0.106273	-0.182426	-0.155839	-0.0351206	grey|AllKmeAvg:-0.0372
2327	ALB|P02768	grey	0.196474	0.0956342	0.109021	-0.0427715	-0.120818	-0.00522429	-0.100847	-0.0648181	-0.119019	-0.109428	-0.172732	-0.11008	grey|AllKmeAvg:-0.0371
6567	APOD|P05090^SL005361@seq.8262.20	grey	0.0348476	-0.0599477	0.0239939	-0.0939078	-0.294043	0.0466826	0.0902371	0.114196	-0.0795596	-0.127865	-0.11509	0.0156322	grey|AllKmeAvg:-0.0371
878	SCIN|Q9Y6U3	grey	0.181511	0.0295111	-0.0222418	-0.221648	0.116359	0.122092	-0.0791996	0.021691	-0.0771198	-0.17865	-0.203732	-0.132073	grey|AllKmeAvg:-0.037
4653	CCL8|P80075^SL000515@seq.2785.15	grey	0.0580033	-0.0696128	0.159553	-0.0586778	0.0253058	0.0481645	0.0151165	-0.041823	0.022765	-0.176228	-0.230635	-0.19416	grey|AllKmeAvg:-0.0369
1220	POLI|Q9UNA4	grey	0.0569112	0.073373	0.227905	0.0126465	-0.0197135	-0.0425108	-0.128307	-0.0345251	-0.0776394	-0.2006	-0.19123	-0.11785	grey|AllKmeAvg:-0.0368
4738	CNTN1|Q12860	grey	0.232427	0.173432	0.211417	0.0385601	-0.0390127	-0.0549296	-0.287258	-0.201404	-0.172619	-0.0972723	-0.143638	-0.100973	grey|AllKmeAvg:-0.0368
6288	NBR1|Q14596	grey	-0.11345	-0.116485	-0.00380449	-0.0949419	-0.0172364	0.0539767	0.163298	0.29943	-0.00253429	-0.157354	-0.250891	-0.201809	grey|AllKmeAvg:-0.0368
1484	PSMA4|P25789	grey	-0.016357	-0.0779119	0.17451	0.00041505	-0.0253666	0.0200944	-0.0317574	0.0553762	-0.0354436	-0.220063	-0.165332	-0.117408	grey|AllKmeAvg:-0.0366
4572	HMOX2|P30519	grey	-0.0879096	-0.0348706	0.224357	0.0905206	-0.072471	-0.0613423	0.0428243	0.18084	-0.0651545	-0.263594	-0.248734	-0.143606	grey|AllKmeAvg:-0.0366
3205	C1QTNF4|Q9BXJ3^SL012817@seq.21567.214	grey	0.2699	0.0775677	0.182244	0.0414304	-0.0708604	-0.0937833	-0.156321	-0.14834	-0.0911289	-0.0975456	-0.184482	-0.167145	grey|AllKmeAvg:-0.0365
1620	SCGN|O76038^SL005696@seq.15305.7	grey	0.28983	0.0548509	0.100526	-0.0753467	-0.0348531	-0.0593719	-0.183875	-0.103214	-0.152295	-0.127158	-0.113725	-0.0315622	grey|AllKmeAvg:-0.0363
4678	MET|P08581^SL000134@seq.2837.3	grey	0.197019	0.164793	0.217775	0.0571395	-0.0234915	-0.0480804	-0.259803	-0.217899	-0.174858	-0.0498121	-0.154769	-0.141984	grey|AllKmeAvg:-0.0362
5955	BAGE3|Q86Y29	grey	0.059616	0.0449195	0.107009	0.0241362	0.0666948	0.0371848	-0.0649362	-0.0494076	-0.0158261	-0.0714011	-0.244823	-0.32816	grey|AllKmeAvg:-0.0362
3643	TMA16|Q96EY4	grey	0.0854354	-0.0829764	-0.11979	-0.262288	-0.0138364	0.212795	0.143014	0.172591	-0.0372489	-0.151622	-0.237883	-0.141541	grey|AllKmeAvg:-0.0361
1230	SWAP70|Q9UH65	grey	0.246894	-0.0783137	-0.11711	-0.296696	0.112183	0.223003	-0.0477963	0.179965	-0.0823038	-0.198095	-0.24405	-0.129153	grey|AllKmeAvg:-0.036
3271	GALNT4|Q8N4A0	grey	0.243608	0.052964	0.0487437	-0.13381	0.048831	0.0524299	-0.14705	-0.0318243	-0.100482	-0.160842	-0.193283	-0.111154	grey|AllKmeAvg:-0.036
3864	KCTD17|Q8N5Z5	grey	0.153663	0.0999342	0.145299	-0.0329653	0.0262986	-0.0511398	-0.105456	-0.14469	-0.0550807	-0.147046	-0.167629	-0.153589	grey|AllKmeAvg:-0.036
4272	WDR26|Q9H7D7	grey	-0.104285	-0.230973	0.0127934	-0.111739	-0.046844	0.183216	0.159693	0.263926	-0.00649499	-0.237376	-0.198571	-0.109258	grey|AllKmeAvg:-0.0355
1897	JUP|P14923^SL006467@seq.16768.3	grey	0.171924	-0.0157648	0.0682453	-0.0967872	0.018954	0.0161141	-0.0635951	-0.0125137	-0.049232	-0.176723	-0.165377	-0.118531	grey|AllKmeAvg:-0.0353
2858	SEMA6D|Q8NFY4	grey	0.163668	0.14687	0.213896	0.0940845	0.172257	-0.0354805	-0.227629	-0.213301	-0.116186	-0.0609033	-0.230684	-0.328798	grey|AllKmeAvg:-0.0352
3269	FUT11|Q495W5	grey	0.0364901	-0.101756	0.0342882	-0.105108	0.0339033	0.0508574	0.0345453	0.111863	-0.0303948	-0.173346	-0.175946	-0.13827	grey|AllKmeAvg:-0.0352
3402	LPL|P06858	grey	0.0608793	-0.0760048	0.0153955	-0.0637863	-0.0115487	-0.0825418	0.10617	0.0925397	-0.0980497	-0.152644	-0.137191	-0.0743837	grey|AllKmeAvg:-0.0351
5267	SERPING1|P05155^SL000308@seq.4479.14	grey	0.172477	0.114188	0.1182	-0.00418465	-0.192558	-0.12744	-0.132778	-0.144658	-0.124092	-0.0358445	-0.0713129	0.00729113	grey|AllKmeAvg:-0.0351
5301	SH2D1A|O60880	grey	0.113608	0.00783808	0.192816	0.00173027	-0.0312921	-0.0407367	-0.111114	0.0357356	-0.0550657	-0.250794	-0.20287	-0.081578	grey|AllKmeAvg:-0.0351
2585	EBAG9|O00559^SL013709@seq.19323.1	grey	-0.0095654	-0.177362	-0.12765	-0.266236	0.0173094	0.140667	0.089939	0.297332	-0.038401	-0.209668	-0.141342	0.00471182	grey|AllKmeAvg:-0.035
1327	ANXA2|P07355^SL004209@seq.13700.10	grey	0.21514	0.0558019	-0.123104	-0.250099	0.0194346	0.0733154	-0.0633455	0.158741	-0.113536	-0.143213	-0.183283	-0.0641978	grey|AllKmeAvg:-0.0349
7180	GSTM3|P21266	grey	-0.0437815	-0.185169	-0.154626	-0.221708	-0.0758929	0.100807	0.13728	0.288067	-0.0194621	-0.126818	-0.104024	-0.0118846	grey|AllKmeAvg:-0.0348
7123	PLA1A|Q53H76	grey	-0.0814112	-0.115266	0.198166	0.0483398	-0.056447	-0.00126983	0.00340987	0.105352	-0.0519397	-0.232359	-0.148057	-0.084815	grey|AllKmeAvg:-0.0347
3231	URM1|Q9BTM9	grey	0.147133	-0.0426504	-0.154181	-0.167	0.0823941	0.101422	0.206502	0.0805022	0.0774784	0.0442258	-0.319341	-0.471523	grey|AllKmeAvg:-0.0346
4691	HAT1|O14929^SL004725@seq.2858.29	grey	-0.0731606	-0.0172188	0.196942	0.0435476	-0.0312207	0.111035	-0.0626852	0.0398362	-0.0493187	-0.237783	-0.203834	-0.131193	grey|AllKmeAvg:-0.0346
5951	AOC2|O75106	grey	0.201731	0.0563703	0.162429	-0.0178161	-0.0267181	-0.033894	-0.178866	-0.0975916	-0.07603	-0.173999	-0.145362	-0.0846487	grey|AllKmeAvg:-0.0345
4531	EEF1A1|P68104^SL003681@seq.25906.5	grey	-0.104516	-0.136667	0.267426	0.104674	-0.0750334	-0.00461275	0.0831217	0.130185	-0.00718489	-0.240507	-0.248181	-0.178909	grey|AllKmeAvg:-0.0342
7036	CBLN1|P23435	grey	0.189454	0.101646	0.127565	0.0208932	-0.150992	-0.0434335	-0.141787	-0.10519	-0.119638	-0.0738681	-0.127529	-0.0871503	grey|AllKmeAvg:-0.0342
6655	ADAM10|O14672^SL025785@seq.8405.108	grey	0.173419	0.0743233	0.0602919	-0.170306	0.256093	0.0715576	-0.103136	-0.0840021	0.0203294	-0.181926	-0.271719	-0.25205	grey|AllKmeAvg:-0.0339
863	TST|Q16762	grey	0.239924	0.0977657	0.0619868	-0.100119	0.067907	0.0230678	-0.222807	-0.0826073	-0.0510931	-0.226271	-0.141869	-0.0702916	grey|AllKmeAvg:-0.0337
2678	HLA-G|P17693	grey	0.123135	-0.0282435	0.0330729	-0.0947798	-0.0102471	-0.0717587	-0.00389214	0.0698186	-0.159358	-0.19481	-0.0955622	0.0284693	grey|AllKmeAvg:-0.0337
7156	B4GALT2|O60909	grey	0.155756	0.058006	0.166369	0.0219846	0.00758183	-0.0688608	-0.143114	-0.0871074	-0.0899598	-0.134054	-0.16353	-0.122996	grey|AllKmeAvg:-0.0333
5519	PDE9A|O76083	grey	0.239793	0.117511	0.293437	0.0796358	-0.0137212	-0.0993891	-0.217384	-0.259068	-0.0709818	-0.153936	-0.159362	-0.154671	grey|AllKmeAvg:-0.0332
5662	CRTAC1|Q9NQ79	grey	0.193437	-0.00149276	0.0574956	-0.0270354	-0.171568	-0.0382441	-0.0793913	0.0186627	-0.0638724	-0.0985793	-0.124351	-0.0631451	grey|AllKmeAvg:-0.0332
6244	APLP1|P51693	grey	0.197294	0.0727726	0.148882	0.0280328	-0.0591475	-0.145771	-0.18408	-0.0787846	-0.130018	-0.0705909	-0.113468	-0.0624885	grey|AllKmeAvg:-0.0331
2874	CHRNB3|Q05901	grey	0.137483	0.0783066	0.204739	-0.00201469	0.0793994	-0.00429461	-0.188653	-0.236593	-0.0311216	-0.143776	-0.151033	-0.13889	grey|AllKmeAvg:-0.033
691	DIRAS3|O95661	grey	-0.00383404	0.0521684	0.290187	0.1205	0.0523388	-0.0269008	-0.102216	-0.0917754	-0.0234833	-0.210306	-0.210084	-0.241691	grey|AllKmeAvg:-0.0329
5575	OMD|Q99983^SL008574@seq.5358.3	grey	0.289043	0.132419	0.131885	-0.0164025	-0.133797	-0.0485431	-0.214172	-0.10778	-0.153305	-0.111807	-0.125023	-0.0378061	grey|AllKmeAvg:-0.0329
5772	EHMT2|Q96KQ7	grey	0.262901	0.0859954	0.115854	-0.0370431	-0.159458	-0.000150987	-0.165884	-0.128942	-0.130869	-0.0266035	-0.136935	-0.0733144	grey|AllKmeAvg:-0.0329
71	MCL1|Q07820^SL003755@seq.10396.6	grey	0.189751	-0.0806495	-0.108684	-0.228231	0.0407403	0.0510156	0.110211	0.180019	-0.0221077	-0.180788	-0.213594	-0.127936	grey|AllKmeAvg:-0.0325
1801	PSG1|P11464	grey	-0.0346536	-0.0955801	0.214316	0.109761	-0.0950726	-0.0681569	0.0112669	0.0250298	-0.0464812	-0.262368	-0.0956405	-0.0507458	grey|AllKmeAvg:-0.0324
6035	HRC|P23327	grey	0.0695931	0.064025	0.269887	0.106996	0.0343318	-0.0692073	-0.154284	-0.16674	-0.0332587	-0.175597	-0.145991	-0.187687	grey|AllKmeAvg:-0.0323
2994	MRPL28|Q13084	grey	-0.113276	-0.145576	0.189686	0.0669569	-0.0492749	-0.0270772	0.118541	0.0945224	0.0562378	-0.2179	-0.180111	-0.178846	grey|AllKmeAvg:-0.0322
4627	SHH|Q15465	grey	0.232307	0.0858405	0.0635502	-0.122664	0.106255	0.0164072	-0.20078	-0.00940388	-0.112907	-0.168915	-0.185236	-0.0909218	grey|AllKmeAvg:-0.0322
416	NOTCH2|Q04721^SL007356@seq.11297.54	grey	0.150449	0.0776765	0.288938	0.0489527	0.0368077	-0.0484126	-0.249538	-0.221452	-0.0789291	-0.185189	-0.122127	-0.0824644	grey|AllKmeAvg:-0.0321
478	FBXL4|Q9UKA2^SL025857@seq.11416.23	grey	-0.010643	0.0552412	0.200575	0.0739155	-0.157849	-0.0976764	0.129359	-0.107771	0.0932561	-0.0598737	-0.231321	-0.272133	grey|AllKmeAvg:-0.0321
2379	TG|P01266	grey	0.0710165	0.047467	0.107602	-0.0147572	-0.027158	-0.0496662	-0.0660599	-0.076738	-0.0619103	-0.111474	-0.121882	-0.0818935	grey|AllKmeAvg:-0.0321
4703	SERPINA3|P01011^SL000248@seq.2879.9	grey	0.0536212	0.0398118	0.0940743	-0.0838419	-0.116535	0.0423378	-0.143981	-0.00150757	-0.193269	-0.180086	-0.0235153	0.12806	grey|AllKmeAvg:-0.0321
223	HABP4|Q5JVS0	grey	-0.00348164	-0.0618438	0.200063	0.0306589	-0.0270569	-0.00877882	-0.0376825	0.0131526	-0.0134917	-0.221585	-0.159554	-0.0928308	grey|AllKmeAvg:-0.0319
3572	PHYHD1|Q5SRE7	grey	0.0768411	-0.0386631	0.0620529	-0.0961242	0.0458108	0.0256142	-0.0371039	-0.0265031	0.0108268	-0.172014	-0.135462	-0.0971928	grey|AllKmeAvg:-0.0318
5384	ITGAV|P06756^SL003182@seq.4917.62	grey	0.127421	0.000795636	0.100209	-0.0100103	-0.103364	-0.0718983	-0.0394469	-0.0289125	-0.114088	-0.113885	-0.103204	-0.0256755	grey|AllKmeAvg:-0.0318
5670	LCN8|Q6JVE9	grey	0.119172	0.080346	0.184567	-0.00850795	0.0353163	-0.0290078	-0.164204	-0.130346	-0.0716881	-0.155307	-0.139036	-0.103259	grey|AllKmeAvg:-0.0318
612	RORC|P51449	grey	0.126819	0.0571314	0.220044	0.0374612	0.0232785	-0.0519769	-0.179827	-0.226972	-0.0559185	-0.142787	-0.099308	-0.0876263	grey|AllKmeAvg:-0.0316
2084	BTN3A3|O00478^SL006193@seq.17692.2	grey	0.295947	-0.09252	-1.79432e-06	-0.169632	0.0220861	0.0629974	-0.0238047	0.103362	-0.0852566	-0.201754	-0.198836	-0.0923008	grey|AllKmeAvg:-0.0316
5865	CGREF1|Q99674	grey	-0.0385333	-0.0897464	-0.0243748	-0.0729546	-0.0470159	0.110985	0.110604	0.185247	-0.0639487	-0.159207	-0.156897	-0.133569	grey|AllKmeAvg:-0.0316
2434	SLIT3|O75094	grey	0.11618	-0.00362761	0.142408	0.0161213	-0.140063	-0.0654409	-0.0663702	-0.0212574	-0.0264154	-0.126703	-0.131611	-0.0711774	grey|AllKmeAvg:-0.0315
2895	MAG|P20916	grey	0.268694	0.0841756	0.0951678	-0.0577864	-0.0474093	-0.0439147	-0.18322	-0.105002	-0.119631	-0.126784	-0.116088	-0.0259865	grey|AllKmeAvg:-0.0315
5002	CCL22|O00626^SL003187@seq.3508.78	grey	0.159416	-0.0267877	-0.0299474	-0.11972	0.0798382	0.0470152	-0.0422641	0.0465237	-0.0236263	-0.123394	-0.166454	-0.177231	grey|AllKmeAvg:-0.0314
6492	FAM177A1|Q8N128	grey	-0.144007	-0.199295	-0.0836743	-0.10342	-0.0468291	0.108588	0.147902	0.258086	-0.0909056	-0.0622621	-0.101702	-0.0590341	grey|AllKmeAvg:-0.0314
6692	PLVAP|Q9BX97	grey	-0.071424	-0.0874103	0.0303334	-0.0485835	-0.0735155	0.0205181	0.0618235	0.170538	-0.0457551	-0.163889	-0.116041	-0.0518745	grey|AllKmeAvg:-0.0313
280	GH2|P01242	grey	0.176231	0.035394	0.121899	0.0162062	-0.178678	-0.0688217	-0.0941007	-0.0564182	-0.115568	-0.0812073	-0.0908246	-0.0385695	grey|AllKmeAvg:-0.0312
3309	B3GAT1|Q9P2W7	grey	0.238975	0.0702261	0.0853493	-0.0403636	-0.19402	-0.0371175	-0.123454	-0.0697391	-0.0886486	-0.0891449	-0.101404	-0.025383	grey|AllKmeAvg:-0.0312
1237	RBL2|Q08999	grey	0.265466	0.0892395	0.110529	0.0238198	-0.183765	-0.12756	-0.105002	-0.116062	-0.212862	-0.0209643	-0.0625366	-0.0339292	grey|AllKmeAvg:-0.0311
2193	PCMT1|P22061	grey	-0.0975872	-0.114866	0.25382	0.12224	-0.0918647	-0.00899931	0.0399106	0.0012055	-0.0376407	-0.183196	-0.143281	-0.113221	grey|AllKmeAvg:-0.0311
6888	NDUFAF8|A1L188	grey	-0.113529	-0.190913	0.244313	0.0808994	-0.0698638	-0.000561475	0.124313	0.153753	0.089844	-0.25454	-0.235297	-0.201643	grey|AllKmeAvg:-0.0311
3542	KCTD7|Q96MP8^SL022883@seq.22485.1	grey	0.00719587	-0.190228	-0.16794	-0.269628	-0.0688117	0.114467	0.236277	0.295712	-0.0140661	-0.198083	-0.129247	0.0123763	grey|AllKmeAvg:-0.031
6198	ITIH3|Q06033	grey	0.220683	0.0251883	0.0439347	0.0444523	-0.309744	-0.113846	-0.0254263	-0.0475217	-0.203304	0.0468784	-0.0323732	-0.0204752	grey|AllKmeAvg:-0.031
5560	CD86|P42081^SL004131@seq.5337.64	grey	0.271678	0.164954	0.211418	0.000164032	0.0947099	-0.0434944	-0.292241	-0.244521	-0.111316	-0.12821	-0.162012	-0.13133	grey|AllKmeAvg:-0.0309
865	ILF2|Q12905	grey	0.18007	0.0704941	0.248526	0.0386783	0.00674438	-0.0423384	-0.117647	-0.203424	-0.0554435	-0.175875	-0.159418	-0.159824	grey|AllKmeAvg:-0.0308
2296	NDRG3|Q9UGV2	grey	0.144367	-0.194118	-0.182241	-0.238776	-0.156513	0.0888637	0.176174	0.299627	-0.0727671	-0.11646	-0.10931	-0.00869724	grey|AllKmeAvg:-0.0308
2995	YAE1|Q9NRH1	grey	0.128532	0.0169862	0.00229606	-0.0964045	0.0162113	0.00728624	0.0321076	0.000902144	-0.0433533	-0.0453331	-0.178381	-0.208993	grey|AllKmeAvg:-0.0307
6184	VWA2|Q5GFL6	grey	0.183189	0.114285	0.190874	-0.0220911	0.160511	0.0485934	-0.229937	-0.152414	-0.00648136	-0.183502	-0.226725	-0.244802	grey|AllKmeAvg:-0.0307
1681	PMP2|P02689	grey	0.0107058	-0.0308848	0.242472	0.0743214	-0.0175072	-0.00347351	-0.084432	-0.0826304	-0.0110564	-0.197925	-0.133893	-0.133151	grey|AllKmeAvg:-0.0306
3888	PNMA2|Q9UL42	grey	0.0305638	-0.10571	-0.190598	-0.293748	-0.0714243	0.131887	0.214024	0.169378	0.0239033	-0.11444	-0.129709	-0.0309819	grey|AllKmeAvg:-0.0306
5680	ST3GAL1|Q11201	grey	0.243135	0.105115	0.0841671	-0.104626	-0.00707679	0.0363874	-0.218269	-0.136533	-0.0873334	-0.0809814	-0.13139	-0.0701481	grey|AllKmeAvg:-0.0306
2087	TICAM2|Q86XR7	grey	0.125519	0.0179878	0.237473	0.0417284	0.0300912	-0.0455581	-0.17402	-0.140179	-0.0547171	-0.187869	-0.12814	-0.087052	grey|AllKmeAvg:-0.0304
3825	GUCD1|Q96NT3	grey	-0.248532	-0.202371	0.172717	0.0664369	-0.0759675	0.118833	0.148707	0.266445	0.00135948	-0.269009	-0.20927	-0.13446	grey|AllKmeAvg:-0.0304
6234	FAM20B|O75063	grey	0.182238	-0.0787102	0.0645443	-0.0242425	-0.0715844	0.0049865	-0.0234668	0.0180725	-0.121456	-0.107188	-0.127058	-0.0809373	grey|AllKmeAvg:-0.0304
2742	GFAP|P14136^SL004271@seq.20126.19	grey	0.0972705	0.0434136	0.154143	0.0174379	0.0312784	-0.0282732	-0.129472	-0.131362	-0.0396061	-0.106455	-0.127059	-0.141718	grey|AllKmeAvg:-0.03
6347	C1QTNF5|Q9BXJ0	grey	0.146192	0.0797999	0.202475	0.0863779	0.0370777	-0.0790487	-0.208386	-0.143892	-0.133365	-0.128625	-0.103606	-0.115157	grey|AllKmeAvg:-0.03
3997	KLHL41|O60662	grey	0.242718	0.133753	0.187163	0.00948426	0.0679542	-0.0312202	-0.217689	-0.182514	-0.0975945	-0.136534	-0.181725	-0.152828	grey|AllKmeAvg:-0.0299
6175	SEMG1|P04279	grey	-0.0456026	0.0815739	0.211742	0.103214	-0.0596464	-0.0971322	-0.150244	-0.151764	-0.122534	-0.0336005	-0.0477976	-0.0469196	grey|AllKmeAvg:-0.0299
3952	seq.2359.65|HCE004152	grey	-0.0621725	-0.0464866	0.0417963	-0.00863933	0.0371179	0.0217953	0.0366834	0.0594658	0.0105676	-0.0484597	-0.168859	-0.230398	grey|AllKmeAvg:-0.0298
4462	MALT1|Q9UDY8	grey	-0.0258741	0.00905316	0.261741	0.0929921	-0.0181289	-0.0527121	-0.0648444	-0.0727838	-0.0132354	-0.177765	-0.169226	-0.127361	grey|AllKmeAvg:-0.0298
5591	TNNI3|P19429^SL001761@seq.5441.67	grey	0.295241	0.147772	0.218085	0.0165527	-0.0266653	-0.0590584	-0.244451	-0.247852	-0.0818268	-0.147143	-0.133762	-0.09506	grey|AllKmeAvg:-0.0298
6669	BMP6|P22004^SL003993@seq.8459.10	grey	0.212612	0.162861	0.17991	0.0373096	0.0132969	-0.090849	-0.167067	-0.198123	-0.127405	-0.16365	-0.127065	-0.0891682	grey|AllKmeAvg:-0.0298
771	PBRM1|Q86U86	grey	-0.110161	0.0145722	0.103913	-0.0134456	-0.0541894	0.050915	0.0336724	0.183737	-0.0285818	-0.22522	-0.187825	-0.123283	grey|AllKmeAvg:-0.0297
3727	KCTD6|Q8NC69^SL022557@seq.23161.3	grey	0.234247	0.0884024	0.0579368	-0.0959408	-0.0289212	0.0162992	-0.0520726	-0.115756	-0.0463492	-0.0478118	-0.180016	-0.186329	grey|AllKmeAvg:-0.0297
6349	ALPP|P05187	grey	0.114228	0.0819468	0.278757	0.107994	-0.0173441	-0.0458581	-0.202983	-0.167934	-0.0605593	-0.166337	-0.143045	-0.134188	grey|AllKmeAvg:-0.0296
2914	PFN4|Q8NHR9	grey	-0.151281	-0.20191	-0.0531264	-0.128279	0.015263	0.123705	0.16128	0.288955	0.0295821	-0.176381	-0.14428	-0.118067	grey|AllKmeAvg:-0.0295
5707	TNXB|P22105	grey	0.0930711	0.118718	0.182585	0.0503284	0.0786708	-0.0166099	-0.22515	-0.162307	-0.126287	-0.051099	-0.147275	-0.148592	grey|AllKmeAvg:-0.0295
5470	IL17RB|Q9NRM6^SL005174@seq.5084.154	grey	0.24479	0.0550457	0.10478	-0.0421116	-0.0754629	0.00467728	-0.129521	-0.080113	-0.101547	-0.10107	-0.136105	-0.096481	grey|AllKmeAvg:-0.0294
3130	SLITRK2|Q9H156	grey	0.231777	0.151217	0.234234	0.125602	0.13911	-0.0709295	-0.195536	-0.233324	-0.0699422	-0.0329044	-0.249399	-0.381129	grey|AllKmeAvg:-0.0293
1363	CCL8|P80075^SL000515@seq.13748.4	grey	0.105777	-0.0534327	0.0229914	-0.106894	-0.023811	0.0467005	-0.0341545	0.0252287	-0.0613294	-0.130388	-0.10139	-0.0392169	grey|AllKmeAvg:-0.0292
4727	MMP8|P22894^SL000526@seq.2954.56	grey	0.072114	0.00759219	0.0309321	-0.0605411	-0.017118	0.0159931	-0.0147112	0.029738	-0.0606666	-0.0604307	-0.146329	-0.147407	grey|AllKmeAvg:-0.0292
4363	TRIM28|Q13263	grey	0.161022	0.16031	0.0992784	-0.0401555	0.092489	-0.00830501	-0.0439944	-0.105861	0.000596041	-0.13087	-0.263646	-0.269736	grey|AllKmeAvg:-0.0291
1658	EDN3|P14138^SL004700@seq.15383.200	grey	-0.00966759	-0.0650093	-0.0357788	-0.138704	0.0404944	0.0019918	0.143956	0.0762539	-0.0237312	-0.132319	-0.122813	-0.0832659	grey|AllKmeAvg:-0.029
5179	TF|P02787	grey	0.0357683	0.0350528	0.0894553	-0.0648974	-0.0634779	0.0534258	-0.134024	-0.00354434	-0.174912	-0.170959	-0.0359629	0.0867169	grey|AllKmeAvg:-0.0289
4404	TCEAL2|Q9H3H9	grey	0.0504212	-0.166335	0.0585108	-0.0897683	0.0710209	0.0498937	0.0103929	0.0980996	0.00810033	-0.190145	-0.160184	-0.0850322	grey|AllKmeAvg:-0.0288
6068	ALPG|P10696^SL017590@seq.6706.18	grey	0.0301436	-0.0452066	0.0682803	-0.0717221	0.036394	0.0571688	-0.0666044	-0.00152513	-0.0187937	-0.123987	-0.11633	-0.092806	grey|AllKmeAvg:-0.0287
329	MUL1|Q969V5^SL025937@seq.11159.14	grey	0.225304	0.103932	0.222732	-0.0152052	0.0496149	-0.0175899	-0.2373	-0.262516	-0.075647	-0.152109	-0.113611	-0.069615	grey|AllKmeAvg:-0.0285
6168	CD2|P06729	grey	0.194017	0.0377749	0.0692239	-0.0288595	-0.163729	-0.0446558	-0.0871932	-0.0255616	-0.122484	-0.0661939	-0.0826268	-0.0212105	grey|AllKmeAvg:-0.0285
7198	DNER|Q8NFT8^SL025836@seq.9769.48	grey	0.246079	0.144163	0.140123	-0.0644965	0.00944935	0.00120043	-0.276242	-0.173172	-0.139067	-0.124462	-0.0993025	-0.0062415	grey|AllKmeAvg:-0.0285
5767	EPO|P01588	grey	0.275203	0.144741	0.246033	0.0550594	0.0307848	-0.122015	-0.265961	-0.231019	-0.100592	-0.117851	-0.142839	-0.111712	grey|AllKmeAvg:-0.0283
270	GCSH|P23434	grey	0.0454189	-0.117808	-0.104224	-0.198406	0.062539	0.151493	0.061703	0.174982	-0.00194842	-0.13677	-0.150996	-0.124276	grey|AllKmeAvg:-0.0282
7171	CCNB1IP1|Q9NPC3	grey	-0.0430091	-0.056111	0.0926341	-0.0320585	0.0182676	0.0437562	0.00331698	0.0604338	-0.00180549	-0.17287	-0.140285	-0.110338	grey|AllKmeAvg:-0.0282
1757	AMY2B|P19961^SL005393@seq.15556.49	grey	0.176419	0.0476381	0.0980228	-0.000554889	-0.0977835	-0.0147345	-0.143845	-0.096358	-0.111378	-0.0659476	-0.0819124	-0.0461952	grey|AllKmeAvg:-0.0281
4651	CCL4L1|Q8NHW4	grey	0.0188522	-0.0513045	0.129414	-0.024517	0.0166349	0.000123842	-0.0148506	0.0670779	-0.0396978	-0.218045	-0.15413	-0.0664695	grey|AllKmeAvg:-0.0281
3814	ZFAND2B|Q8WV99	grey	-0.123345	0.0743744	0.274083	0.20745	0.0497093	-0.0697021	-0.0266195	-0.106182	0.0183712	-0.0542163	-0.220851	-0.359145	grey|AllKmeAvg:-0.028
972	EHBP1|Q8NDI1	grey	0.0539782	-0.0743297	-0.0754361	-0.221861	-0.058415	0.105605	0.086955	0.163859	-0.0503983	-0.194113	-0.100837	0.0300913	grey|AllKmeAvg:-0.0279
2425	AMY2A|P04746	grey	0.179502	0.0609233	0.0822848	-0.0177343	-0.0777273	0.00337347	-0.142321	-0.0857166	-0.112634	-0.0619961	-0.0988371	-0.0635946	grey|AllKmeAvg:-0.0279
4357	WASL|O00401	grey	-0.139402	-0.227792	0.00566125	-0.0781067	0.00608138	0.0798034	0.243376	0.27266	0.0368721	-0.160092	-0.194309	-0.178788	grey|AllKmeAvg:-0.0278
6688	TNFRSF10B|O14763^SL026016@seq.8529.1	grey	0.110063	0.078846	0.221918	0.020228	0.0627974	-0.00986106	-0.206016	-0.166484	-0.0449061	-0.153086	-0.129813	-0.117871	grey|AllKmeAvg:-0.0278
2407	GPC4|O75487	grey	0.121754	0.058228	0.252665	0.0848049	0.0260009	-0.0469029	-0.140779	-0.192042	-0.0260095	-0.125236	-0.148832	-0.196166	grey|AllKmeAvg:-0.0277
3323	MGAT5|Q09328^SL007374@seq.21813.171	grey	-0.0566341	0.0713141	0.207558	0.153736	0.0439938	-0.0873955	-0.127898	-0.173744	-0.0374044	0.00927684	-0.1288	-0.206499	grey|AllKmeAvg:-0.0277
5919	VWA1|Q6PCB0	grey	0.134667	0.087685	0.237236	0.101082	0.0474696	-0.0909316	-0.231259	-0.15795	-0.135311	-0.157197	-0.0974195	-0.0704797	grey|AllKmeAvg:-0.0277
3710	GDI1|P31150^SL002794@seq.23022.5	grey	0.00758824	-0.0902272	-0.0034019	-0.111445	0.00204836	0.03993	0.0805264	0.0779436	-0.00101688	-0.151961	-0.114133	-0.0666645	grey|AllKmeAvg:-0.0276
4279	SCRN3|Q0VDG4	grey	0.106593	-0.0178726	-0.0126958	-0.135239	0.0286633	0.0342954	0.00690806	-0.0261267	-0.03109	-0.10255	-0.117008	-0.0640332	grey|AllKmeAvg:-0.0275
1944	LAMP1|P11279	grey	0.0542858	-0.0658958	-0.0154679	-0.155001	0.0178168	0.0857112	0.035367	0.1074	-0.034295	-0.159968	-0.135227	-0.0639523	grey|AllKmeAvg:-0.0274
6983	TMUB2|Q71RG4	grey	0.0741202	0.00615559	0.184762	0.0173823	-0.0228582	-0.047392	-0.109338	-0.0913829	-0.0594511	-0.198416	-0.0783843	-0.00361244	grey|AllKmeAvg:-0.0274
4628	IGHG1|P01857	grey	0.0398248	0.00306764	0.0573819	-0.0664338	-0.0984874	0.0371836	-0.109696	0.0115568	-0.164256	-0.132442	-0.00869166	0.103231	grey|AllKmeAvg:-0.0273
1650	BPIFB1|Q8TDL5^SL012736@seq.15367.38	grey	0.0796095	-0.0162415	0.0298403	-0.00972666	-0.141561	-0.0430768	-0.0383195	0.00594879	-0.0751429	-0.0322486	-0.0506473	-0.0350185	grey|AllKmeAvg:-0.0272
2132	EMC8|O43402	grey	0.141215	0.0538026	0.121546	-0.0496922	0.00515956	-0.00968132	-0.107023	-0.0945404	-0.0582739	-0.145877	-0.12116	-0.0615944	grey|AllKmeAvg:-0.0272
3769	CMTM4|Q8IZR5	grey	-0.0720999	-0.0261621	0.107726	0.0560283	-0.155907	-0.115048	0.185764	0.00030712	-0.0581455	-0.0459562	-0.0947276	-0.107716	grey|AllKmeAvg:-0.0272
5827	FCRL5|Q96RD9	grey	0.248897	0.122382	0.161427	-0.0110926	-0.00983629	-0.00699785	-0.14215	-0.157094	-0.0564865	-0.120225	-0.185948	-0.169389	grey|AllKmeAvg:-0.0272
2005	SNPH|O15079	grey	-0.0273971	-0.0706322	0.0885407	-0.026523	-0.0631801	-0.0136458	0.00424831	0.0856198	-0.0270777	-0.190611	-0.078572	-0.00628942	grey|AllKmeAvg:-0.0271
5028	CHL1|O00533^SL008936@seq.3601.54	grey	0.241856	0.15801	0.214462	0.0740171	-0.114169	-0.0412273	-0.253975	-0.21264	-0.18765	-0.0425986	-0.10078	-0.0604806	grey|AllKmeAvg:-0.0271
6534	ADM2|Q7Z4H4	grey	0.222719	0.135968	0.286461	0.0438561	0.114789	-0.0327231	-0.340922	-0.26432	-0.0938655	-0.177644	-0.127372	-0.0923826	grey|AllKmeAvg:-0.0271
2432	S100Z|Q8WXG8	grey	0.112792	0.0807943	0.290088	0.0716877	-0.00433054	-0.0520926	-0.232008	-0.218929	-0.0726905	-0.195499	-0.0852044	-0.0182449	grey|AllKmeAvg:-0.027
4318	MPP5|Q8N3R9	grey	0.0225332	-0.0771732	-0.014768	-0.129408	-0.00630394	0.0388898	0.0807883	0.0594064	-0.00600563	-0.135314	-0.103467	-0.0531482	grey|AllKmeAvg:-0.027
6745	CA5A|P35218	grey	0.091432	0.0612269	0.172156	0.00184123	-0.00868113	-0.0466057	-0.0861117	-0.135655	-0.046335	-0.158233	-0.111513	-0.0579785	grey|AllKmeAvg:-0.027
2859	SLAMF9|Q96A28	grey	0.132315	0.0932296	0.254241	0.0862128	-0.0490122	-0.0968646	-0.183014	-0.239068	-0.0651944	-0.149289	-0.0751738	-0.030727	grey|AllKmeAvg:-0.0269
5294	KIRREL3|Q8IZU9	grey	0.296117	0.0553031	0.284237	0.048114	-0.079085	-0.0436458	-0.188358	-0.147438	-0.100932	-0.213272	-0.176822	-0.0546175	grey|AllKmeAvg:-0.0267
130	TEX29|Q8N6K0	grey	-0.148539	-0.171889	-0.0741487	-0.10277	-0.0605547	0.0340293	0.251735	0.171019	-0.0218617	-0.0952957	-0.0755686	-0.0235974	grey|AllKmeAvg:-0.0265
216	LRRC52|Q8N7C0	grey	0.0796096	0.0173604	0.0837071	-0.036429	0.0196931	0.0104028	-0.0692139	-0.0468488	-0.0295047	-0.0997333	-0.124403	-0.122816	grey|AllKmeAvg:-0.0265
6399	UGT1A6|P19224	grey	0.236466	0.194036	0.270382	0.0576886	0.241883	-0.0949434	-0.303172	-0.276251	-0.067055	-0.149442	-0.206635	-0.221523	grey|AllKmeAvg:-0.0265
5182	EIF4EBP2|Q13542^SL008378@seq.4184.43	grey	-0.109627	-0.0616565	0.238266	0.108175	-0.0753645	-0.0148962	0.0445045	0.0528163	0.00376811	-0.204402	-0.174336	-0.124158	grey|AllKmeAvg:-0.0264
1459	MAGI2|Q86UL8	grey	0.039056	-0.182571	-0.136329	-0.213586	-0.0677697	0.0797443	0.126986	0.291555	-0.0389033	-0.164318	-0.0851691	0.0358605	grey|AllKmeAvg:-0.0263
839	ARFIP2|P53365	grey	0.0403993	-0.113789	-0.142023	-0.223213	-0.152477	0.10282	0.138975	0.245507	-0.0232299	-0.109313	-0.0999379	0.0213089	grey|AllKmeAvg:-0.0262
1874	GSN|P06396^SL005572@seq.16607.78	grey	0.190341	0.0488523	0.023575	-0.11609	-0.118997	0.0711415	-0.15581	0.00669191	-0.202696	-0.140302	-0.0397777	0.118292	grey|AllKmeAvg:-0.0262
2724	PCK2|Q16822^SL021781@seq.20079.6	grey	0.160724	0.0967095	0.0420162	-0.0410492	-0.0417815	-0.0474564	0.0270493	-0.0948455	-0.0536998	0.00275449	-0.170949	-0.193648	grey|AllKmeAvg:-0.0262
4300	AP1B1|Q10567	grey	0.0888933	0.0351816	-0.0141857	-0.113084	-0.188598	0.111637	0.09133	0.0640988	-0.106892	-0.124093	-0.146925	-0.0107328	grey|AllKmeAvg:-0.0261
2723	MYL6B|P14649^SL008040@seq.20078.6	grey	0.213026	0.240835	0.216948	0.0485715	-0.0151419	-0.0448541	-0.143494	-0.189996	-0.0699535	-0.115576	-0.21273	-0.239533	grey|AllKmeAvg:-0.026
2754	NCAM1|P13591^SL018262@seq.20161.41	grey	0.288566	0.222033	0.18491	0.00178522	-0.0809637	0.00751798	-0.318944	-0.216193	-0.232593	-0.0998499	-0.0854868	0.0169835	grey|AllKmeAvg:-0.026
3281	ST6GAL2|Q96JF0	grey	0.265539	-0.0156744	-0.0280177	-0.163098	0.0155899	0.0361108	-0.0398187	0.0474014	-0.0907892	-0.135313	-0.141679	-0.0618445	grey|AllKmeAvg:-0.026
7192	LDHA|P00338^SL019149@seq.9761.89	grey	-0.0746745	-0.0906439	-0.07096	-0.090341	-0.0316755	0.00684229	0.187321	0.143801	0.00811152	-0.0659487	-0.128644	-0.105529	grey|AllKmeAvg:-0.026
3368	OTUD3|Q5T2D3	grey	-0.0924552	-0.0531157	0.258592	0.149253	-0.00464387	0.000176554	-0.055969	-0.00522793	-0.0344286	-0.178991	-0.14297	-0.150419	grey|AllKmeAvg:-0.0258
6313	RNF215|Q9Y6U7^SL025973@seq.7758.217	grey	0.0585821	0.111148	0.295157	0.12538	-0.00828227	-0.086027	-0.176376	-0.219121	-0.053934	-0.143113	-0.111329	-0.101449	grey|AllKmeAvg:-0.0258
6385	TMEM132A|Q24JP5	grey	0.221683	0.149898	0.184277	0.0522616	0.0329366	0.00607565	-0.274433	-0.159254	-0.130189	-0.0754467	-0.156338	-0.161517	grey|AllKmeAvg:-0.0258
6494	SPINK9|Q5DT21	grey	0.0447202	0.0645654	0.180486	0.0479711	0.0725114	-0.000250985	-0.174174	-0.14469	-0.0675879	-0.0792768	-0.122618	-0.130878	grey|AllKmeAvg:-0.0258
3918	TCP10L3|Q12799	grey	0.184419	0.0221348	0.119864	-0.0387132	0.000542466	-0.00968065	-0.150681	-0.0700213	-0.0569041	-0.15431	-0.106442	-0.0473424	grey|AllKmeAvg:-0.0256
951	HNRNPM|P52272	grey	0.194555	0.108537	-0.0815207	-0.199409	-0.0795838	-0.040432	0.0436628	0.205987	-0.0344104	-0.170768	-0.192258	-0.0595185	grey|AllKmeAvg:-0.0254
7148	PRRG4|Q9BZD6	grey	-0.03463	-0.050219	0.0701439	-0.00499594	-0.0148073	-0.00222782	0.0570318	0.0451853	0.00207754	-0.125087	-0.109477	-0.138002	grey|AllKmeAvg:-0.0254
2543	GMPR|P36959	grey	-0.113685	-0.128324	-0.163184	-0.160346	-0.0376576	0.110794	0.063342	0.228971	-0.0177201	-0.0625354	-0.0442569	0.020733	grey|AllKmeAvg:-0.0253
3163	CD82|P27701	grey	0.0581444	0.0553151	0.174809	0.0530094	0.0152111	-0.052244	-0.149016	-0.142217	-0.0658642	-0.0837127	-0.0822387	-0.0852754	grey|AllKmeAvg:-0.0253
1467	CST4|P01036	grey	0.28165	0.0719569	0.102357	-0.0472571	-0.0552604	-0.0161904	-0.15932	-0.110801	-0.0898509	-0.100533	-0.114286	-0.065235	grey|AllKmeAvg:-0.0252
2191	ATG3|Q9NT62	grey	0.176585	-0.0924426	0.0520261	-0.126144	-0.0345115	0.184296	0.0196632	0.0711258	-0.053712	-0.128338	-0.225686	-0.144679	grey|AllKmeAvg:-0.0252
1386	RBM46|Q8TBY0	grey	0.12254	0.0741417	0.253142	0.0356316	0.0770132	-0.0189778	-0.187766	-0.22517	-0.0172771	-0.166873	-0.124544	-0.122275	grey|AllKmeAvg:-0.025
5892	APOC2|P02655	grey	0.21583	0.18427	0.295864	0.11857	-0.0260552	-0.116463	-0.194669	-0.246252	-0.0629055	-0.118719	-0.172797	-0.175927	grey|AllKmeAvg:-0.0249
6491	NSDHL|Q15738	grey	0.0146334	-0.0386167	-0.0435459	-0.133898	0.0360926	0.0823472	-0.00230906	0.0833679	0.032664	-0.128841	-0.118567	-0.0812168	grey|AllKmeAvg:-0.0248
3199	GGT5|P36269	grey	0.131534	0.108777	0.249073	0.117393	-0.0448982	-0.0465451	-0.247884	-0.211771	-0.171106	-0.0726848	-0.0787362	-0.0297402	grey|AllKmeAvg:-0.0247
3354	CBLN2|Q8IUK8	grey	0.185381	0.102317	0.144987	0.0412685	-0.104169	-0.0527124	-0.179002	-0.135161	-0.122355	-0.052915	-0.0824705	-0.0405009	grey|AllKmeAvg:-0.0246
5612	ICAM2|P13598^SL003177@seq.5486.73	grey	-0.0686885	0.0323216	0.149158	0.119524	0.086805	0.0190733	0.0856708	-0.0523813	0.132491	-0.0124031	-0.294442	-0.490612	grey|AllKmeAvg:-0.0245
292	TLR4|O00206^SL004489@seq.11101.18	grey	0.0448182	0.0340661	0.167324	0.0708493	0.0616964	-0.0558786	-0.0593921	-0.146664	0.0200233	-0.0804922	-0.135333	-0.214309	grey|AllKmeAvg:-0.0244
3833	ARRDC5|A6NEK1	grey	-0.0618344	-0.165475	-0.194487	-0.27714	-0.00797944	0.158456	0.184697	0.240279	-0.0203761	-0.165057	-0.0607964	0.0777086	grey|AllKmeAvg:-0.0243
5862	SCGB3A1|Q96QR1	grey	0.216634	0.0534536	0.0665443	-0.0125377	-0.177526	-0.0595766	-0.0893352	-0.0649315	-0.115122	-0.0239535	-0.065386	-0.0176882	grey|AllKmeAvg:-0.0241
6221	CEACAM7|Q14002	grey	0.139071	0.136204	0.226536	0.0294648	0.120971	0.0065636	-0.244298	-0.230216	-0.044341	-0.114198	-0.143211	-0.171216	grey|AllKmeAvg:-0.0241
2224	HBQ1|P09105^SL018342@seq.18198.51	grey	0.120676	0.0114024	0.0419178	-0.093107	0.0181598	0.153768	0.0391489	-0.00798118	0.041546	-0.0842994	-0.252009	-0.276691	grey|AllKmeAvg:-0.024
2268	GAGE2D|Q9UEU5^SL021008@seq.18273.14	grey	-0.235979	-0.167424	0.0629511	0.0311123	-0.0620605	0.0620494	0.185568	0.261774	0.0207871	-0.22045	-0.119539	-0.106377	grey|AllKmeAvg:-0.024
3254	ITGA11|Q9UKX5^SL022706@seq.21698.11	grey	0.170131	0.135651	0.108156	-0.0272079	0.00919185	0.000401494	-0.202371	-0.171737	-0.117789	-0.0762137	-0.0874241	-0.0289705	grey|AllKmeAvg:-0.024
1784	ITGA2|P17301^SL004086@seq.15603.20	grey	0.189779	0.039005	0.148187	-0.00483014	-0.0555768	-0.0463637	-0.171065	-0.118063	-0.0947965	-0.129877	-0.0535371	0.00980187	grey|AllKmeAvg:-0.0239
3945	FLT4|P35916^SL003322@seq.2358.19	grey	0.0541137	0.0762995	0.152056	0.0825797	0.0282352	-0.0283863	-0.142201	-0.151557	-0.0732821	0.021262	-0.113804	-0.192135	grey|AllKmeAvg:-0.0239
4792	C9|P02748^SL000325@seq.3060.43	grey	0.136669	0.0597158	-0.025475	-0.0411888	-0.269851	-0.037115	-0.00440781	0.00137117	-0.21208	0.0226439	0.0234924	0.0597887	grey|AllKmeAvg:-0.0239
113	CSF2RB|P32927^SL025888@seq.10512.13	grey	0.135375	0.0905175	0.213743	0.071484	0.0176116	-0.0753197	-0.185313	-0.211664	-0.0875349	-0.0847761	-0.0801976	-0.0896589	grey|AllKmeAvg:-0.0238
181	WFDC10B|Q8IUB3	grey	0.150399	0.109347	0.285047	0.127997	0.0187529	-0.118429	-0.159019	-0.231389	-0.0397566	-0.142198	-0.140429	-0.14546	grey|AllKmeAvg:-0.0238
3479	PFKFB1|P16118	grey	-0.0475601	-0.101845	-0.0692113	-0.146105	0.01925	0.075162	0.161542	0.179561	0.0124768	-0.140173	-0.139045	-0.0895089	grey|AllKmeAvg:-0.0238
3527	CABP5|Q9NP86	grey	-0.0355013	-0.0479022	0.222184	0.0728082	-0.0108324	-0.0258066	-0.0333878	-0.0653252	-0.0291875	-0.165364	-0.0995897	-0.06771	grey|AllKmeAvg:-0.0238
288	IGHA1|P01876	grey	0.0944212	-0.0166094	0.0228156	-0.0430009	-0.0683793	-0.033107	-0.0476651	0.00140572	-0.0873604	-0.0713106	-0.0383083	0.00242906	grey|AllKmeAvg:-0.0237
3356	FBLN7|Q53RD9	grey	0.250149	0.146009	0.155486	0.0338884	0.0324043	-0.0542357	-0.251436	-0.194664	-0.176045	-0.0488596	-0.0969698	-0.0806628	grey|AllKmeAvg:-0.0237
4214	ETV7|Q9Y603	grey	-0.0814669	-0.132236	-0.183917	-0.175001	-0.0167185	0.0446634	0.174987	0.235886	-0.0430262	-0.0833733	-0.0459459	0.0219868	grey|AllKmeAvg:-0.0237
3243	CDH20|Q9HBT6	grey	0.0391394	-0.0534917	-0.152744	-0.195758	0.0229435	0.096573	0.192661	0.107874	0.0686649	-0.0238818	-0.184468	-0.200467	grey|AllKmeAvg:-0.0236
3711	S100A14|Q9HCY8^SL005106@seq.23023.21	grey	0.0461221	-0.0756104	0.0332745	-0.0819419	0.0424385	0.0820491	0.068584	0.0410397	0.00885624	-0.117319	-0.166249	-0.164996	grey|AllKmeAvg:-0.0236
936	GRID2|O43424	grey	0.137717	0.0388528	0.148814	0.0161423	-0.114183	-0.0403018	-0.146408	-0.0914475	-0.0575711	-0.0802951	-0.0725407	-0.0204425	grey|AllKmeAvg:-0.0235
4797	IGHM|P01871	grey	0.00293438	-0.0254421	0.112349	0.0474984	-0.109434	-0.0426558	-0.0595455	-0.0172091	-0.012968	-0.0956938	-0.0557398	-0.0262601	grey|AllKmeAvg:-0.0235
5064	CDKN1B|P46527	grey	-0.00488964	-0.143399	-0.0370628	-0.134169	0.0117726	0.146032	0.0522238	0.179972	-0.0134166	-0.131102	-0.125305	-0.082692	grey|AllKmeAvg:-0.0235
5627	FGL1|Q08830	grey	0.141493	0.050318	0.0509599	0.00539045	-0.17937	-0.127654	-0.0752515	-0.0414796	-0.147021	0.00504959	-0.00196589	0.0370393	grey|AllKmeAvg:-0.0235
4905	SERPINC1|P01008	grey	-0.0146122	0.012101	0.0208297	-0.0650907	-0.104373	0.0784207	-0.0967574	0.0365945	-0.158399	-0.0820103	-0.00303683	0.0954117	grey|AllKmeAvg:-0.0234
1953	PLXNB3|Q9ULL4	grey	0.0395608	-0.0501004	0.0921701	-0.0193862	-0.0263868	0.0256989	0.0850357	0.0430015	0.00244454	-0.110443	-0.182989	-0.177887	grey|AllKmeAvg:-0.0233
5472	IL22RA2|Q969J5^SL005183@seq.5087.5	grey	0.195405	0.171642	0.258544	0.0703698	0.112323	-0.080599	-0.301255	-0.247809	-0.0851736	-0.119524	-0.1357	-0.117698	grey|AllKmeAvg:-0.0233
7137	TTC17|Q96AE7^SL026022@seq.9550.153	grey	0.0375154	0.0122183	0.266083	0.169678	-0.0165042	-0.072463	0.0103847	-0.165112	0.0324184	-0.042409	-0.195655	-0.315861	grey|AllKmeAvg:-0.0233
1707	COL9A1|P20849^SL007148@seq.15466.30	grey	0.210276	0.00683073	0.0952675	-0.00736577	-0.0457439	-0.0403369	-0.0444122	-0.0684347	-0.0127338	-0.0789624	-0.129725	-0.162633	grey|AllKmeAvg:-0.0232
5259	SIGLEC1|Q9BZZ2	grey	0.262483	0.0413193	0.142743	-0.103197	0.124451	0.017217	-0.215024	-0.133777	-0.0854646	-0.1798	-0.121837	-0.0272399	grey|AllKmeAvg:-0.0232
134	NETO2|Q8NC67	grey	0.135139	-0.00363902	-0.0762649	-0.157028	0.0632661	0.0538809	0.0937778	0.0205199	-0.0265041	-0.0797652	-0.148943	-0.150031	grey|AllKmeAvg:-0.023
7048	DEFB136|Q30KP8	grey	0.0971123	0.0508959	0.164898	0.01874	0.0170247	-0.0238241	-0.0655777	-0.134353	-0.015827	-0.13477	-0.126869	-0.124002	grey|AllKmeAvg:-0.023
384	BPIFB1|Q8TDL5^SL012736@seq.11246.3	grey	0.114204	0.0335522	0.0735516	0.00842341	-0.11126	-0.0555679	-0.10325	-0.0635544	-0.12706	-0.0104439	-0.0291111	-0.00409764	grey|AllKmeAvg:-0.0229
1317	CAPSL|Q8WWF8	grey	0.0901332	0.0575091	0.279567	0.0943486	0.0185177	-0.0449533	-0.191687	-0.191771	-0.0514166	-0.161897	-0.0921367	-0.081188	grey|AllKmeAvg:-0.0229
4350	UBE4A|Q14139	grey	0.0409639	0.0534093	0.0330234	-0.0408793	-0.0350712	-0.00699884	-0.0325789	-0.0666529	-0.0240342	-0.0582396	-0.0736357	-0.0644541	grey|AllKmeAvg:-0.0229
172	INSIG1|O15503	grey	0.0483175	0.0596165	0.266487	0.128366	0.0288564	-0.0690101	-0.195556	-0.221039	-0.0263737	-0.148004	-0.0708211	-0.0746771	grey|AllKmeAvg:-0.0228
889	KLHL12|Q53G59	grey	-0.107235	-0.18206	0.162823	0.0415799	-0.0252164	0.029557	0.0703395	0.120051	-0.00023573	-0.236306	-0.0909372	-0.0559725	grey|AllKmeAvg:-0.0228
6205	LEG1|Q6P5S2	grey	-0.0407129	-0.011583	0.0484566	-0.0355513	0.0740664	0.0681342	-0.0881237	0.0243851	-0.064625	-0.127855	-0.0746649	-0.0458066	grey|AllKmeAvg:-0.0228
5355	IL1A|P01583	grey	-0.0419209	-0.0951852	0.0442848	-0.0966846	0.0129521	0.0803205	0.0367661	0.0722341	-0.00255132	-0.222496	-0.077629	0.0173861	grey|AllKmeAvg:-0.0227
711	GSTO1|P78417	grey	-0.132113	-0.156012	-0.0941292	-0.100258	0.0522143	0.156978	0.241216	0.186612	0.0285124	-0.0591522	-0.177198	-0.218155	grey|AllKmeAvg:-0.0226
5006	CPB2|Q96IY4	grey	-0.156148	-0.0206081	0.0129901	0.00885786	0.00608061	-0.011195	0.044198	0.00320788	0.0284215	-0.010951	-0.0600231	-0.114681	grey|AllKmeAvg:-0.0225
6580	APOH|P02749	grey	0.0745481	0.0359043	0.0608455	-0.0826026	-0.0708514	0.0446952	-0.12443	-0.00503713	-0.14125	-0.152755	-0.0193279	0.11038	grey|AllKmeAvg:-0.0225
6746	DPEP1|P16444^SL008734@seq.8794.13	grey	0.12849	0.156771	0.283526	0.126517	0.016325	-0.0937817	-0.238357	-0.169594	-0.093066	-0.151243	-0.131696	-0.103319	grey|AllKmeAvg:-0.0225
4770	CGA|P01215^SL000428@seq.3032.11	grey	0.097524	-0.0259457	0.0342593	0.015801	-0.200641	-0.134929	-0.0238137	-0.0131002	-0.023058	0.00111039	-0.0200977	0.0246187	grey|AllKmeAvg:-0.0224
84	AMY2B|P19961^SL005393@seq.10439.57	grey	0.276181	0.0826643	0.0345825	-0.0781125	-0.0431665	0.0267558	-0.147415	-0.100172	-0.105748	-0.0444221	-0.106052	-0.062948	grey|AllKmeAvg:-0.0223
136	SLITRK3|O94933	grey	0.258458	0.115486	0.0588996	-0.0486363	-0.238123	0.0237345	-0.136277	-0.100424	-0.1156	-0.0300558	-0.0629097	0.00834272	grey|AllKmeAvg:-0.0223
4927	KLK7|P49862	grey	0.0740381	0.0649841	0.126963	0.0205648	0.0605213	-0.00924114	-0.160965	-0.13181	-0.0847064	-0.0540139	-0.0911085	-0.0830361	grey|AllKmeAvg:-0.0223
5397	ANXA2|P07355^SL004209@seq.4961.17	grey	-0.00104142	-9.02203e-05	0.034635	-0.0243904	-0.0575245	-0.0428983	0.00608479	0.0998821	-0.0396278	-0.108585	-0.101736	-0.0318329	grey|AllKmeAvg:-0.0223
6794	CACNA2D3|Q8IZS8	grey	0.234798	0.204492	0.181555	-0.0285113	0.122438	0.0424246	-0.310823	-0.207458	-0.104345	-0.146382	-0.163388	-0.0919498	grey|AllKmeAvg:-0.0223
6939	IL36G|Q9NZH8	grey	0.148174	0.0728126	0.131013	-0.0264286	0.0433254	-0.0273041	-0.078915	-0.164023	-0.0469337	-0.0939428	-0.106506	-0.118496	grey|AllKmeAvg:-0.0223
4676	XRCC6|P12956	grey	0.106341	0.273886	0.154416	0.0206487	-0.0100094	-0.180388	-0.0895247	-0.0591324	-0.0244412	-0.145142	-0.185912	-0.12773	grey|AllKmeAvg:-0.0222
5389	MMP1|P03956	grey	0.0390588	-0.161902	-0.203215	-0.226027	-0.0588659	0.162136	0.140989	0.290489	-0.0505464	-0.0982212	-0.0905837	-0.00777353	grey|AllKmeAvg:-0.022
5568	GPC6|Q9Y625	grey	-0.0505262	-0.0346953	0.0958345	0.012846	0.0582889	-0.0199484	0.120511	-0.00366896	0.0249493	-0.132229	-0.164866	-0.170443	grey|AllKmeAvg:-0.022
6103	FIG4|Q92562	grey	0.073534	0.0655218	0.22763	0.101045	-0.00938741	-0.05463	-0.112784	-0.153053	-0.0380341	-0.123433	-0.107785	-0.132163	grey|AllKmeAvg:-0.022
401	COL11A2|P13942	grey	0.199205	0.0617744	0.0254316	-0.100005	-0.0108984	0.0474137	-0.179891	-0.0665004	-0.0661514	-0.0651441	-0.0826458	-0.0257983	grey|AllKmeAvg:-0.0219
4100	SYTL2|Q9HCH5	grey	0.0156243	0.0418005	0.215217	0.0900141	0.114562	-0.0295669	-0.101657	-0.175953	0.0080648	-0.15404	-0.103954	-0.183271	grey|AllKmeAvg:-0.0219
908	DCP1B|Q8IZD4	grey	0.0664585	0.0813151	0.175753	0.0677624	-0.0750393	-0.0861492	-0.0775866	-0.140633	-0.0695894	-0.0837955	-0.0752325	-0.0445185	grey|AllKmeAvg:-0.0218
988	DUSP15|Q9H1R2	grey	0.0768771	-0.0438352	0.108355	-0.044969	-0.0118286	-0.0248693	-0.0667702	-0.0259611	-0.0258205	-0.15537	-0.0548571	0.00789668	grey|AllKmeAvg:-0.0218
7237	ACTN2|P35609	grey	0.274743	0.088697	0.0432454	-0.0871783	0.0181596	0.0149843	-0.147274	-0.0835641	-0.111746	-0.087744	-0.120904	-0.0635431	grey|AllKmeAvg:-0.0218
926	TMEM8B|A6NDV4	grey	0.148899	0.00547146	-0.0177884	-0.136733	-0.014266	0.0214358	-0.0047429	0.00367684	-0.0383699	-0.119079	-0.0858642	-0.0225409	grey|AllKmeAvg:-0.0217
939	APBB2|Q92870^SL025796@seq.12761.12	grey	0.0831561	0.0588129	0.119348	-0.0413905	0.047124	0.03832	-0.0497023	-0.094899	-0.0174429	-0.140247	-0.145466	-0.118142	grey|AllKmeAvg:-0.0217
3701	NLGN1|Q8N2Q7^SL018410@seq.23000.22	grey	0.263864	0.089715	0.25426	0.0698226	0.0410621	-0.0473125	-0.213086	-0.221602	-0.0586361	-0.164318	-0.139369	-0.13534	grey|AllKmeAvg:-0.0217
4299	KIF3B|O15066	grey	-0.0635174	-0.120235	0.156556	0.00751124	0.0129083	0.0990532	0.00297945	0.00964791	0.0127568	-0.193743	-0.114908	-0.0690364	grey|AllKmeAvg:-0.0217
4687	C5|P01031^SL000320@seq.2851.63	grey	0.068054	0.156612	0.122742	0.0654259	-0.0997966	-0.125544	-0.0569353	-0.180455	-0.148374	0.0291119	-0.0294742	-0.0618916	grey|AllKmeAvg:-0.0217
6770	CILP2|Q8IUL8	grey	0.0501988	0.0705414	0.0908994	-0.0393643	0.118288	0.0464845	-0.172856	-0.104656	-0.0347046	-0.0618296	-0.11695	-0.106038	grey|AllKmeAvg:-0.0217
1340	C9|P02748^SL000325@seq.13722.105	grey	0.135036	0.0472589	-0.0235142	-0.0230654	-0.275861	-0.0609837	0.00716023	-0.0173622	-0.199616	0.0602782	0.040558	0.0509084	grey|AllKmeAvg:-0.0216
1527	ANXA5|P08758	grey	0.0939654	-0.0223299	0.0569346	-0.0459738	-0.0738675	0.00480782	-0.0437125	-0.0162178	-0.0591076	-0.102353	-0.0479595	-0.00377864	grey|AllKmeAvg:-0.0216
205	ADAM7|Q9H2U9	grey	-0.0124794	-0.0268021	0.0396499	-0.0365559	0.0322887	0.0386472	-0.0198922	0.0175688	-0.0293191	-0.0821483	-0.0899187	-0.0883355	grey|AllKmeAvg:-0.0214
3668	seq.2288.7|HCE004331	grey	-0.0388968	-0.0295017	0.0618847	0.014183	0.0249866	-0.0288944	0.00808316	0.0129268	0.00931221	-0.04059	-0.109769	-0.140774	grey|AllKmeAvg:-0.0214
4942	TPSB2|P20231^SL010617@seq.3403.1	grey	0.28723	0.0849212	0.0352233	-0.075427	0.0128863	-0.00359896	-0.144842	-0.0999534	-0.0755258	-0.0637249	-0.11682	-0.0972195	grey|AllKmeAvg:-0.0214
985	ASH2L|Q9UBL3	grey	-0.151522	-0.110124	0.289623	0.142968	-0.0350242	0.109429	0.0408339	0.114458	-0.00338152	-0.204275	-0.229496	-0.218786	grey|AllKmeAvg:-0.0213
3742	RGN|Q15493	grey	0.046634	0.0321076	0.233062	0.149008	0.0712797	-0.0522005	-0.0299202	-0.182607	0.0214908	-0.0775529	-0.182231	-0.283191	grey|AllKmeAvg:-0.0212
6243	MGAT4C|Q9UBM8	grey	0.201906	0.0879953	0.227388	0.0441187	0.0355588	-0.0455946	-0.165724	-0.192003	-0.0556168	-0.136685	-0.139077	-0.116918	grey|AllKmeAvg:-0.0212
6725	VCL|P18206	grey	-0.092255	-0.0962496	0.107526	0.0515962	-0.115321	-0.0520665	0.134858	0.162725	0.00246643	-0.146562	-0.124606	-0.0867331	grey|AllKmeAvg:-0.0212
7209	IGDCC4|Q8TDY8	grey	0.0792288	0.101081	0.169891	0.0377664	0.0371447	0.00254957	-0.2291	-0.155628	-0.149064	-0.0748404	-0.059706	-0.0141227	grey|AllKmeAvg:-0.0212
378	PCOLCE|Q15113	grey	0.276109	0.0128183	0.0277851	-0.035959	-0.0671742	-0.0561937	-0.0980725	-0.0350883	-0.135481	-0.0722183	-0.0567936	-0.0132286	grey|AllKmeAvg:-0.0211
2878	PIK3IP1|Q96FE7	grey	0.0271807	0.00148096	0.195771	0.083478	0.034173	-0.0824125	-0.0684711	-0.170328	-0.00367372	-0.103363	-0.0675062	-0.0989323	grey|AllKmeAvg:-0.0211
6555	FUT8|Q9BYC5	grey	-0.218651	-0.225044	-0.110333	-0.0880888	-0.0471962	0.0893715	0.201886	0.274923	-0.0127536	-0.0811862	-0.0368896	0.00121261	grey|AllKmeAvg:-0.0211
7106	ASGR2|P07307	grey	0.055979	0.0320433	0.294988	0.143691	0.0204605	-0.08158	-0.16785	-0.214076	-0.0237488	-0.13612	-0.0673889	-0.109514	grey|AllKmeAvg:-0.0211
4649	IL22|Q9GZX6^SL004347@seq.2778.10	grey	0.0849673	-0.0676107	0.02698	-0.100537	-0.0134974	0.110439	-0.0038088	0.0929547	-0.050935	-0.137739	-0.13378	-0.0595603	grey|AllKmeAvg:-0.021
5077	TEK|Q02763	grey	0.270948	0.106193	0.0563391	-0.142662	0.114404	0.093122	-0.205862	-0.103308	-0.0836753	-0.139396	-0.153675	-0.0645529	grey|AllKmeAvg:-0.021
6990	PLXDC1|Q8IUK5	grey	0.106784	0.127087	0.166614	0.0942905	-0.0205919	-0.0798135	-0.14298	-0.179525	-0.0909898	0.0304492	-0.0975962	-0.166061	grey|AllKmeAvg:-0.021
543	ZNF23|P17027	grey	0.00555381	0.0673962	0.237177	0.15771	0.091046	-0.0549974	-0.109565	-0.188052	0.0142573	-0.104403	-0.116697	-0.250817	grey|AllKmeAvg:-0.0209
819	GCA|P28676	grey	-0.00659534	0.140335	0.0590428	-0.0432765	-0.0408391	-0.0309088	0.0308507	0.133582	-0.0533709	-0.14343	-0.174357	-0.121472	grey|AllKmeAvg:-0.0209
151	APMAP|Q9HDC9	grey	0.200765	0.0147647	0.0238984	-0.0768017	-0.0385139	0.0159788	0.0459115	-0.0868557	0.0299511	-0.0323416	-0.150174	-0.195652	grey|AllKmeAvg:-0.0208
3183	TPH1|P17752	grey	-0.0517006	-0.120784	-0.049499	-0.138498	-0.00676528	0.0616005	0.139637	0.132082	-0.001191	-0.188194	-0.0595201	0.0336843	grey|AllKmeAvg:-0.0208
5387	CCL19|Q99731	grey	0.202574	0.114265	0.291148	0.103564	0.076376	-0.129589	-0.26014	-0.237713	-0.0566369	-0.149429	-0.102714	-0.101141	grey|AllKmeAvg:-0.0208
6544	GXYLT1|Q4G148	grey	0.178153	-0.00250494	-0.00876083	-0.158998	0.0586424	0.0814661	-0.0871627	0.00834383	-0.0612898	-0.127542	-0.109844	-0.0201145	grey|AllKmeAvg:-0.0208
942	GPR142|Q7Z601	grey	0.0902995	0.0653966	0.286114	0.0785546	0.0286921	-0.0496076	-0.23412	-0.208816	-0.0527079	-0.190374	-0.0524178	-0.00934668	grey|AllKmeAvg:-0.0207
4693	KPNA2|P52292	grey	0.23738	0.0765754	-0.00165811	-0.100163	-0.0923079	-0.0238033	-0.0826361	-0.0233666	-0.0929249	-0.0314646	-0.085891	-0.027542	grey|AllKmeAvg:-0.0207
6956	NRG1|Q02297^SL004297@seq.9178.30	grey	0.116079	0.0497798	0.225505	0.0284579	0.0496809	-0.0239408	-0.187108	-0.185344	-0.0366115	-0.173847	-0.0675563	-0.0430891	grey|AllKmeAvg:-0.0207
6960	TFF1|P04155	grey	0.214707	0.0632146	0.0883238	-0.0382185	-0.0472995	-0.00567592	-0.158682	-0.0607608	-0.0995421	-0.0981139	-0.0822779	-0.0241184	grey|AllKmeAvg:-0.0207
3488	GSC2|O15499	grey	-0.0134927	0.0389753	0.245249	0.167699	0.0287142	-0.0974158	-0.0791298	-0.177232	0.0114232	-0.115246	-0.0742997	-0.18192	grey|AllKmeAvg:-0.0206
6208	PCDHA4|Q9UN74	grey	0.0237822	0.011747	0.163983	0.0754408	-0.110606	-0.046355	-0.088368	-0.0609657	0.0159381	-0.0778805	-0.0789731	-0.0750926	grey|AllKmeAvg:-0.0206
6328	MZB1|Q8WU39^SL012743@seq.7780.34	grey	0.232051	0.112555	0.280275	0.147854	-0.00518889	-0.131238	-0.210803	-0.266618	-0.108536	-0.0751657	-0.0903762	-0.13216	grey|AllKmeAvg:-0.0206
5314	seq.4666.212|SL011608	grey	0.0325478	0.0207485	0.0604832	0.0596891	0.024425	-0.0136775	0.0634901	-0.0815591	0.0489052	0.0280314	-0.171297	-0.318329	grey|AllKmeAvg:-0.0205
2319	PSMB4|P28070	grey	0.107154	0.155497	0.256211	0.0958382	-0.0180755	-0.00421927	-0.16816	-0.211783	-0.0772281	-0.146578	-0.131502	-0.101739	grey|AllKmeAvg:-0.0204
5348	TXNDC12|O95881^SL016128@seq.4815.25	grey	0.0102825	0.0114349	0.0521089	-0.00514874	-0.0418685	-0.060843	-0.0114112	-0.0260761	-0.0501764	-0.050388	-0.051666	-0.0207485	grey|AllKmeAvg:-0.0204
291	PDXK|O00764	grey	0.173196	0.0222609	-0.0334212	-0.231281	0.207953	0.212989	-0.113205	0.125294	-0.0768516	-0.222723	-0.220922	-0.0856878	grey|AllKmeAvg:-0.0202
3699	MAPRE3|Q9UPY8^SL020106@seq.22992.6	grey	-0.0673649	-0.22308	0.0214556	-0.0386079	-0.051325	0.0634258	0.196004	0.200855	0.0240019	-0.0934911	-0.142084	-0.13241	grey|AllKmeAvg:-0.0202
323	COL6A1|P12109^SL002657@seq.11150.3	grey	0.226617	0.0475296	0.113508	-0.00238645	0.0793674	-0.060784	-0.14318	-0.0670007	-0.079925	-0.156298	-0.112954	-0.0853912	grey|AllKmeAvg:-0.0201
3316	GPX3|P22352	grey	-0.165288	0.00806189	0.100188	0.102871	-0.0685862	0.0183741	-0.0342043	-0.00275988	-0.102566	-0.0143637	-0.0393268	-0.043403	grey|AllKmeAvg:-0.0201
6057	CHST12|Q9NRB3	grey	0.291446	0.141709	0.105317	-0.0613484	0.168341	0.0285374	-0.240809	-0.143855	-0.198693	-0.194048	-0.0931735	-0.0444236	grey|AllKmeAvg:-0.0201
228	VSIG10|Q8N0Z9	grey	0.0903352	-0.0107015	-0.0254401	-0.163008	-0.00896357	0.0597454	0.00195149	-0.0397987	-0.0344544	-0.109176	-0.0443387	0.0436017	grey|AllKmeAvg:-0.02
1425	IL17B|Q9UHF5^SL004350@seq.14022.17	grey	0.0318676	-0.0563642	0.195039	0.0321684	-0.0127441	0.0285913	-0.0526064	-0.0444023	-0.00156653	-0.188756	-0.111619	-0.059946	grey|AllKmeAvg:-0.02
4314	FCRLA|Q7L513	grey	0.276226	0.0823709	0.167093	-0.0291812	0.0624623	-0.0265138	-0.168682	-0.259982	-0.0406784	-0.118083	-0.104317	-0.080627	grey|AllKmeAvg:-0.02
5965	PCDHGA1|Q9Y5H4	grey	0.221498	0.0703345	0.0354495	-0.0616553	-0.0957958	-0.0191447	-0.100117	-0.0487132	-0.0871048	-0.0759754	-0.0725991	-0.00631086	grey|AllKmeAvg:-0.02
2906	B3GALT5|Q9Y2C3	grey	0.0318143	-0.141104	-0.00289528	-0.0939691	-0.0324465	0.0822082	0.1236	0.17041	-0.0774594	-0.158665	-0.122738	-0.0174619	grey|AllKmeAvg:-0.0199
3133	DCT|P40126	grey	0.19392	0.11114	0.167152	0.0162858	0.0813577	-0.0536059	-0.214617	-0.169901	-0.0985353	-0.10799	-0.100549	-0.0629772	grey|AllKmeAvg:-0.0199
5583	LEPR|P48357	grey	0.123464	0.0812485	0.0955889	0.0238702	-0.083984	-0.0403201	-0.123136	-0.102669	-0.108602	-0.0331421	-0.0519917	-0.0195692	grey|AllKmeAvg:-0.0199
79	KIR2DS2|P43631	grey	0.290915	0.0811963	0.0295644	-0.0837988	0.0287656	0.0216061	-0.100957	-0.0760107	-0.057946	-0.0732486	-0.153661	-0.14448	grey|AllKmeAvg:-0.0198
679	PDLIM4|P50479	grey	0.160193	-0.00874457	0.104221	-0.025366	0.00875519	-0.0501388	-0.097787	-0.00969445	-0.0290032	-0.12916	-0.103417	-0.05745	grey|AllKmeAvg:-0.0198
3998	XPNPEP3|Q9NQH7	grey	-0.155396	-0.219819	-0.0500249	-0.107572	0.00252811	0.0868526	0.139884	0.21102	0.0165245	-0.166321	-0.0392439	0.0445538	grey|AllKmeAvg:-0.0198
11	POLH|Q9Y253	grey	0.11386	0.0927912	0.27292	0.0971817	0.0261373	-0.0741124	-0.244186	-0.242681	-0.064442	-0.137819	-0.0389099	-0.036772	grey|AllKmeAvg:-0.0197
246	C6orf89|Q6UWU4	grey	0.0976752	-0.0935399	-0.0795545	-0.209536	-0.116368	0.035628	0.18248	0.117172	0.00961809	-0.107905	-0.109223	0.0374181	grey|AllKmeAvg:-0.0197
1164	CHAD|O15335	grey	0.131282	0.0373215	0.0613192	-0.0171808	-0.112624	-0.013405	-0.121831	-0.0665761	-0.0813843	-0.0314968	-0.0343406	0.0121046	grey|AllKmeAvg:-0.0197
5638	PGLYRP2|Q96PD5	grey	-0.00603177	0.00761173	0.0464858	0.000438478	0.0621004	0.038141	-0.0376908	0.033984	-0.00384022	-0.0788876	-0.135448	-0.163541	grey|AllKmeAvg:-0.0197
7190	IDO1|P14902	grey	0.215107	0.117572	0.234241	0.0675555	0.0629563	-0.051922	-0.226326	-0.215632	-0.06357	-0.0973592	-0.12161	-0.157292	grey|AllKmeAvg:-0.0197
2061	SIRT3|Q9NTG7	grey	0.104367	-0.10646	-0.10829	-0.183409	-0.0242098	0.0295017	0.148153	0.134279	0.010665	-0.0405426	-0.116575	-0.082651	grey|AllKmeAvg:-0.0196
4922	ECM1|Q16610	grey	-0.0307311	-0.0529016	0.0289223	-0.0124404	-0.0157311	0.0288248	-0.0493536	0.0697637	-0.0736733	-0.126099	-0.0275932	0.0263036	grey|AllKmeAvg:-0.0196
6920	SCGB2A1|O75556^SL001973@seq.9086.95	grey	-0.0376836	-0.00705209	0.163849	0.0607033	-0.00680875	-0.025534	0.0633261	-0.022308	0.0197572	-0.128015	-0.148049	-0.166976	grey|AllKmeAvg:-0.0196
1855	MZB1|Q8WU39^SL012743@seq.16322.10	grey	0.285345	0.0982467	0.0638222	-0.0725972	0.0289189	-0.0172501	-0.191977	-0.156321	-0.11189	-0.0718064	-0.0631833	-0.0256489	grey|AllKmeAvg:-0.0195
2254	SPA17|Q15506	grey	0.231476	0.0712436	0.0767302	-0.0465765	-0.0104816	0.0188395	-0.18815	-0.079069	-0.0882597	-0.100941	-0.0780289	-0.0407659	grey|AllKmeAvg:-0.0195
5420	GP1BA|P07359	grey	-0.0473884	-0.156134	-0.0269176	-0.0386654	-0.151516	0.0432978	0.144548	0.191214	-0.0540901	-0.065812	-0.059674	-0.0127909	grey|AllKmeAvg:-0.0195
6804	UGT1A8|Q9HAW9	grey	0.0512172	0.044138	0.267068	0.109919	0.0352241	-0.0482332	-0.1526	-0.160649	-0.00910369	-0.200841	-0.0823528	-0.0864153	grey|AllKmeAvg:-0.0194
3973	NUDT11|Q96G61	grey	0.180285	0.0402649	-0.0213034	-0.0932441	-0.0731795	0.0448578	0.111915	-0.0900482	0.0347929	0.0256922	-0.167532	-0.224123	grey|AllKmeAvg:-0.0193
3843	WTAP|Q15007	grey	0.0939345	0.152453	0.201689	0.0758371	0.0264519	-0.0846904	-0.182347	-0.207874	-0.121375	-0.0771241	-0.0655635	-0.0421731	grey|AllKmeAvg:-0.0192
5825	PCOLCE2|Q9UKZ9	grey	0.0541703	0.0861511	0.0811068	0.0280808	-0.0253878	-0.0813918	-0.142433	-0.118927	-0.116551	-0.0140326	0.00491229	0.0138459	grey|AllKmeAvg:-0.0192
6363	TAFA3|Q7Z5A8	grey	0.126362	0.163256	0.267137	0.121017	-0.00456417	-0.0929152	-0.211479	-0.234778	-0.0677806	-0.0953422	-0.0996467	-0.101177	grey|AllKmeAvg:-0.0192
5	GUCA1A|P43080	grey	0.0883082	0.0897331	0.279641	0.122032	-0.00718701	-0.128168	-0.161728	-0.217983	-0.0564243	-0.109433	-0.0675979	-0.0596604	grey|AllKmeAvg:-0.019
1738	CLSTN1|O94985	grey	0.06451	0.0195347	0.0994435	0.00163312	0.0523546	0.0111777	-0.0665661	-0.0131029	-0.0379996	-0.105028	-0.139568	-0.11299	grey|AllKmeAvg:-0.0189
5330	CSF2|P04141	grey	-0.0467992	-0.151405	-0.0743087	-0.159633	0.0155018	0.125799	0.123141	0.247678	0.00717843	-0.167215	-0.106661	-0.0400519	grey|AllKmeAvg:-0.0189
7096	C4BPA|P04003	grey	-0.129885	-0.046985	0.00724929	0.0277272	-0.0451371	-0.0605333	0.0840616	0.0394919	0.0552126	0.0519083	-0.0637472	-0.146281	grey|AllKmeAvg:-0.0189
1333	SERPING1|P05155^SL000308@seq.13710.6	grey	0.0672451	-0.000394542	0.0145193	-0.00338885	-0.063029	0.00601817	-0.00835156	0.00746737	-0.0566493	0.0250508	-0.0943478	-0.119795	grey|AllKmeAvg:-0.0188
2397	COL3A1|P02461	grey	0.137917	0.134707	0.152229	0.0434754	0.240133	-0.0256046	-0.198312	-0.182072	-0.102438	-0.0572566	-0.155447	-0.212972	grey|AllKmeAvg:-0.0188
6407	HP|P00738^SL018283@seq.7905.30	grey	-0.0459769	-0.00301058	-0.0360173	-0.0385031	-0.0571822	-0.0992213	0.0452064	0.0366745	-0.0470665	-0.000784905	0.0110136	0.00976394	grey|AllKmeAvg:-0.0188
1446	IL1RAP|Q9NPH3^SL004588@seq.14048.7	grey	0.00543073	-0.0218563	0.0444937	0.00816173	-0.171596	-0.00250153	-0.0307805	0.0221702	-0.0823439	-0.0246262	-0.00577067	0.0342391	grey|AllKmeAvg:-0.0187
4774	IL1B|P01584	grey	0.000971212	0.13488	0.268891	0.210183	0.0548772	-0.0653691	-0.105805	-0.143654	0.0503861	-0.12172	-0.204395	-0.303601	grey|AllKmeAvg:-0.0187
5146	AGER|Q15109	grey	0.277285	0.0835228	0.0451181	-0.0640811	-0.0406138	-0.00673532	-0.13543	-0.0771134	-0.0546676	-0.0532187	-0.122176	-0.0768247	grey|AllKmeAvg:-0.0187
1773	FCN1|O00602^SL010462@seq.15582.25	grey	0.164506	0.120325	0.0749966	-0.0925421	0.0349457	0.0806986	-0.111175	-0.118979	-0.0656881	-0.0911829	-0.129651	-0.0893767	grey|AllKmeAvg:-0.0186
5628	RYK|P34925	grey	0.0490379	-0.0947657	0.010308	-0.125617	-0.0454645	0.074097	0.0703701	0.0404178	-0.0322937	-0.157346	-0.0509386	0.0387581	grey|AllKmeAvg:-0.0186
3513	XBP1|P17861	grey	0.133324	0.121834	0.278687	0.134154	0.0500319	-0.121262	-0.209162	-0.283498	-0.0196689	-0.0936975	-0.0916428	-0.121464	grey|AllKmeAvg:-0.0185
4756	MBL2|P11226	grey	0.0395473	-0.0113505	0.0490707	0.0282192	-0.0865501	0.000503691	-0.0337765	-0.0042632	-0.0585207	-0.0416427	-0.0555094	-0.0481408	grey|AllKmeAvg:-0.0185
5000	LTA|P01374^SL000507@seq.3505.6	grey	0.181249	0.0257194	0.0801812	-0.101614	0.130102	-0.00883909	-0.171104	-0.0863508	-0.0104571	-0.109428	-0.106363	-0.0455843	grey|AllKmeAvg:-0.0185
5210	P4HB|P07237^SL004901@seq.4278.14	grey	0.190336	0.20991	0.260663	0.109028	0.153967	-0.0752558	-0.220594	-0.307788	-0.0266864	-0.0571255	-0.189743	-0.26852	grey|AllKmeAvg:-0.0185
6414	AMY1A|P04745	grey	0.134908	0.0227134	0.0713712	-0.00188262	-0.0923308	-0.0200048	-0.103113	-0.0715247	-0.0798703	-0.0474871	-0.0377015	0.00313044	grey|AllKmeAvg:-0.0185
6545	FLT1|P17948^SL003321@seq.8231.122	grey	0.215315	0.126407	0.152252	-0.0289112	0.0842732	0.00358905	-0.268219	-0.142728	-0.0652121	-0.118441	-0.111108	-0.0688705	grey|AllKmeAvg:-0.0185
343	TSSK1B|Q9BXA7	grey	0.0382421	0.0434998	0.114829	0.0116263	0.00738527	-0.0353137	-0.073091	-0.0660229	-0.033033	-0.104649	-0.0731273	-0.0510694	grey|AllKmeAvg:-0.0184
3511	TCF21|O43680	grey	0.0385428	0.101474	0.272455	0.160885	0.0405987	-0.110113	-0.16475	-0.218108	-0.0176425	-0.0787499	-0.100167	-0.14582	grey|AllKmeAvg:-0.0184
4726	CGA|P01215^SL000506@seq.2953.31	grey	0.0643441	-0.0660056	0.0237352	0.0186322	-0.172481	-0.114108	0.0162788	0.0290996	-0.0123088	0.00218903	-0.0209164	0.0110643	grey|AllKmeAvg:-0.0184
5354	GPC3|P51654	grey	0.0578039	0.102441	0.124305	-0.00648857	0.125744	0.020827	-0.153645	-0.103146	0.00155948	-0.0945942	-0.147594	-0.14831	grey|AllKmeAvg:-0.0184
6556	ICAM5|Q9UMF0^SL005169@seq.8245.27	grey	0.18551	0.0862375	0.129971	0.0476082	-0.0618095	-0.0720909	-0.137865	-0.132081	-0.093243	-0.0593681	-0.0672611	-0.0467241	grey|AllKmeAvg:-0.0184
6606	CDH12|P55289^SL025811@seq.8329.166	grey	-0.0230194	-0.130447	-0.0823472	-0.135684	-0.0205809	0.0667258	0.10419	0.187611	-0.0190507	-0.123307	-0.0540077	0.00941403	grey|AllKmeAvg:-0.0184
232	HHIP|Q96QV1	grey	0.0990334	0.0824411	0.140634	0.0439832	-0.00416071	-0.0436495	-0.170386	-0.135746	-0.0700814	-0.0803574	-0.0589021	-0.0225227	grey|AllKmeAvg:-0.0183
4500	NFIA|Q12857	grey	-0.0583668	-0.0486689	0.228618	0.0851911	0.0466112	0.276711	-0.0481313	-0.0433	0.0664947	-0.195181	-0.250378	-0.279621	grey|AllKmeAvg:-0.0183
3780	RAB37|Q96AX2	grey	0.0381025	0.0213068	0.206853	0.0841907	0.014879	-0.0462285	-0.109022	-0.137454	-0.0166299	-0.131841	-0.057546	-0.0848123	grey|AllKmeAvg:-0.0182
5747	CLPS|P04118	grey	0.166483	0.115573	0.195607	0.0636187	-0.011876	-0.0465249	-0.176825	-0.181575	-0.0417604	-0.0852702	-0.106591	-0.109722	grey|AllKmeAvg:-0.0182
2953	RCAN2|Q14206	grey	-0.155591	-0.170052	-0.103441	-0.145864	0.0244265	0.115695	0.132692	0.276313	0.0203517	-0.132351	-0.068341	-0.0113478	grey|AllKmeAvg:-0.0181
146	NDUFS4|O43181	grey	0.0523485	0.0398331	0.0715911	-0.0454007	0.0947655	0.0496101	-0.149621	-0.0391274	-0.000213464	-0.204693	-0.0732474	-0.0116142	grey|AllKmeAvg:-0.018
2848	FAM3C|Q92520	grey	0.196137	0.0546693	0.0536438	-0.0872811	0.0379301	0.0460073	-0.065715	-0.135707	-0.032041	-0.0688844	-0.115045	-0.0992355	grey|AllKmeAvg:-0.018
5736	TNC|P24821^SL003198@seq.5738.25	grey	0.226995	0.129067	0.115014	0.0258647	-0.0370444	-0.075041	-0.179342	-0.127941	-0.119569	-0.0615596	-0.0685239	-0.0433925	grey|AllKmeAvg:-0.018
5867	TNC|P24821^SL003198@seq.6260.14	grey	0.252707	0.147534	0.109063	0.00299866	-0.0357603	-0.0674133	-0.204281	-0.137309	-0.140236	-0.0722137	-0.0607494	-0.0107774	grey|AllKmeAvg:-0.018
6139	ST8SIA4|Q92187	grey	0.26096	0.0932072	0.0738927	-0.0714527	0.0369147	-0.0364633	-0.131099	-0.151808	-0.0235693	-0.0950685	-0.09958	-0.0714364	grey|AllKmeAvg:-0.018
2861	SCARB1|Q8WTV0	grey	-0.00756652	0.015065	0.15862	0.0920123	-0.00186112	-0.0703598	-0.129017	-0.121375	-0.0700662	-0.0356334	-0.00629667	-0.0382463	grey|AllKmeAvg:-0.0179
3092	YARS2|Q9Y2Z4	grey	-0.114643	-0.103728	0.0114277	0.0107021	0.0291995	0.0668804	0.13247	0.159546	0.0694914	-0.112506	-0.153873	-0.209398	grey|AllKmeAvg:-0.0179
4368	SNCAIP|Q9Y6H5	grey	-0.119604	-0.102094	0.146587	0.0806046	-0.0369369	0.0244854	0.0364484	0.102011	-0.0098617	-0.128783	-0.11023	-0.0976848	grey|AllKmeAvg:-0.0179
6539	ZG16|O60844	grey	-0.0527001	0.0319761	0.199136	0.119854	-0.0213597	-0.0464358	-0.11136	-0.117072	-0.040575	-0.0824662	-0.0462312	-0.0479096	grey|AllKmeAvg:-0.0179
7093	CTSK|P43235	grey	0.0216935	0.00884521	0.189828	0.0664149	0.00703966	-0.0329652	-0.0934873	-0.106579	-0.00759754	-0.134544	-0.0606683	-0.0728004	grey|AllKmeAvg:-0.0179
5629	TCN2|P20062^SL003335@seq.5584.21	grey	0.132574	0.0727548	0.123029	0.0416062	0.01608	-0.0873588	-0.145236	-0.150125	-0.0845064	-0.0191976	-0.0520557	-0.0606418	grey|AllKmeAvg:-0.0178
6528	MYORG|Q6NSJ0^SL025901@seq.8093.13	grey	0.0420091	0.0897324	0.256963	0.121273	0.06141	-0.0623265	-0.204706	-0.207791	-0.0394705	-0.122803	-0.0630426	-0.0846658	grey|AllKmeAvg:-0.0178
3129	FUCA1|P04066	grey	-0.000263418	0.0396435	0.0557006	0.00874035	0.107535	0.00379823	-0.0707108	-0.0584556	-0.0291572	-0.0366673	-0.101277	-0.131435	grey|AllKmeAvg:-0.0177
4155	CNGB1|Q14028	grey	0.207708	0.161564	0.27857	0.105258	-0.00176889	-0.105556	-0.224968	-0.310253	-0.0616009	-0.0594424	-0.0947566	-0.106987	grey|AllKmeAvg:-0.0177
7018	CXCL12|P48061^SL004712@seq.9278.9	grey	0.24259	0.0428231	0.0545038	-0.0369768	-0.201731	0.0321817	-0.0920404	-0.0309023	-0.118793	-0.0937428	-0.0448087	0.034247	grey|AllKmeAvg:-0.0177
182	LRP1|Q07954^SL018603@seq.10699.52	grey	0.142251	-0.133641	-0.0728169	-0.205366	-0.0287179	0.148914	0.0309321	0.165059	-0.0246167	-0.171522	-0.095812	0.0347001	grey|AllKmeAvg:-0.0176
1758	ENPEP|Q07075	grey	0.167632	0.13982	0.0636887	-0.0750191	0.0555882	-1.04747e-06	-0.124211	-0.154585	-0.0794675	-0.0766187	-0.093499	-0.0345466	grey|AllKmeAvg:-0.0176
1115	IGHG2|P01859	grey	0.0463799	0.0552748	0.211623	0.0492433	0.0578011	-0.0129414	-0.1633	-0.174394	-0.0225947	-0.168593	-0.051936	-0.03689	grey|AllKmeAvg:-0.0175
1644	HPX|P02790^SL000440@seq.15347.12	grey	0.0463739	0.0405067	0.0835902	-0.0877169	-0.0912307	0.0427693	-0.15995	-0.00877668	-0.179862	-0.182734	0.0496457	0.237784	grey|AllKmeAvg:-0.0175
3994	HNRNPLL|Q8WVV9	grey	-0.0230674	0.0361141	0.15201	0.0195832	0.0188295	-0.0148477	-0.0122556	0.0720187	0.00637683	-0.214082	-0.165419	-0.0858471	grey|AllKmeAvg:-0.0175
4090	MEIG1|Q5JSS6	grey	0.00200599	0.0522273	0.20148	0.125444	0.0196006	-0.0401656	-0.100202	-0.115757	-0.0293984	-0.0694197	-0.0965748	-0.158736	grey|AllKmeAvg:-0.0175
4569	ERBB4|Q15303	grey	0.0880884	0.0985221	0.270383	0.0781945	0.0571841	-0.0818459	-0.219451	-0.261822	-0.0281893	-0.169376	-0.0376933	-0.00369852	grey|AllKmeAvg:-0.0175
5613	SLAMF7|Q9NQ25^SL016928@seq.5487.7	grey	0.0734554	0.0164672	0.0667633	0.004141	0.0246474	-0.0407657	-0.104317	-0.0798162	-0.0744113	-0.0416771	-0.0299128	-0.0243375	grey|AllKmeAvg:-0.0175
6202	ANTKMT|Q9BQD7	grey	0.140592	0.0490141	0.14465	-0.00841969	0.0215208	-0.0312254	-0.0861292	-0.133913	-0.0197538	-0.13199	-0.0886916	-0.0658851	grey|AllKmeAvg:-0.0175
6505	NRG2|O14511	grey	0.10677	0.0337926	0.170157	0.0315462	0.0592205	0.0294558	-0.05178	-0.116264	0.0311323	-0.130116	-0.151876	-0.2224	grey|AllKmeAvg:-0.0175
3161	MAEA|Q7L5Y9	grey	0.189561	-0.135522	-0.171015	-0.261113	0.0065705	0.143259	0.155826	0.15492	0.0170856	-0.118659	-0.132118	-0.0580799	grey|AllKmeAvg:-0.0174
5119	RPS7|P62081	grey	-0.0160907	0.0414319	0.160855	0.0318106	0.00452464	-0.00179	-0.0416047	0.0492808	-0.00690074	-0.17061	-0.168642	-0.0906928	grey|AllKmeAvg:-0.0174
616	TNFRSF18|Q9Y5U5^SL004859@seq.11837.7	grey	0.125583	0.049687	0.13188	-0.02983	0.0603353	0.00131772	-0.138259	-0.161852	-0.0300782	-0.113507	-0.0639605	-0.0392663	grey|AllKmeAvg:-0.0173
1276	NADK|O95544	grey	0.226727	0.162874	0.130923	-0.0405878	-0.0205352	-0.0789921	-0.157211	-0.10443	-0.0978257	-0.163414	-0.0803762	0.0147106	grey|AllKmeAvg:-0.0173
1434	VEGFA|P15692^SL003310@seq.14032.2	grey	-0.0650689	-0.102673	-0.00662009	-0.0603524	0.019799	0.0994033	0.0861278	0.141619	0.00653958	-0.132436	-0.113423	-0.0803651	grey|AllKmeAvg:-0.0173
3033	BLOC1S2|Q6QNY1	grey	-0.0184979	-0.0824049	0.13472	0.0276496	-0.00645359	0.00660954	-0.0206284	0.00767203	-0.0265813	-0.152798	-0.0471	-0.0295598	grey|AllKmeAvg:-0.0173
2393	COL2A1|P02458^SL021010@seq.18875.125	grey	-0.112571	-0.170741	-0.142985	-0.147112	-0.0719079	0.141961	0.182694	0.279916	0.0113667	-0.100821	-0.0682919	-0.0077257	grey|AllKmeAvg:-0.0172
6673	CTSH|P09668^SL000346@seq.8465.52	grey	0.228761	0.164323	0.148878	-0.0371517	0.19287	0.00433482	-0.222042	-0.179576	-0.0427898	-0.1282	-0.176797	-0.159007	grey|AllKmeAvg:-0.0172
1729	LEFTY2|O00292^SL004647@seq.15503.20	grey	0.21853	0.0994367	0.0755888	-0.0590474	0.0834677	0.0410381	-0.190186	-0.108957	-0.00897267	-0.099448	-0.140005	-0.116991	grey|AllKmeAvg:-0.0171
3928	CAPZB|P47756	grey	-0.0280279	-0.0743868	0.0255095	-0.0511586	-0.00412563	0.0266119	0.0839353	0.0577377	0.00235464	-0.0934638	-0.0819646	-0.0667184	grey|AllKmeAvg:-0.017
4766	CAST|P20810	grey	-0.0233641	-0.00227949	0.134236	0.0732135	-0.125034	-0.0610961	-0.0230224	-0.0421398	-0.0170451	-0.0712753	-0.0358728	-0.0108842	grey|AllKmeAvg:-0.017
5915	MRPL58|Q14197	grey	0.0657191	0.126339	0.163866	0.0958858	-0.0601876	-0.0674502	-0.153859	-0.175974	-0.0845713	0.031371	-0.0464673	-0.098487	grey|AllKmeAvg:-0.017
4116	SYCE1L|A8MT33	grey	-0.0650381	-0.128399	-0.0594414	-0.113928	-0.00839653	0.0695035	0.0789805	0.178969	-0.00530357	-0.100734	-0.0513512	0.0019595	grey|AllKmeAvg:-0.0169
6885	BTNL8|Q6UX41	grey	0.0571084	0.0181831	0.234334	0.127119	-0.0920564	-0.0171088	-0.056412	-0.00786017	-0.0727101	-0.142843	-0.154438	-0.0964793	grey|AllKmeAvg:-0.0169
683	C16orf54|Q6UWD8	grey	0.0126373	-0.00550195	0.202855	0.0919848	-0.0213485	-0.0574914	-0.0727859	-0.08027	-0.00276498	-0.152048	-0.0599855	-0.0571532	grey|AllKmeAvg:-0.0168
2526	GSTT1|P30711	grey	0.1676	0.175568	0.276174	0.128079	-0.0222119	-0.0967468	-0.211829	-0.251398	-0.0726859	-0.131201	-0.0908233	-0.0719042	grey|AllKmeAvg:-0.0168
3001	SYT13|Q7L8C5	grey	-0.161599	-0.182726	0.164577	0.0454591	-0.0762784	0.0118543	0.092181	0.160431	-0.0487295	-0.236296	-0.0375118	0.066873	grey|AllKmeAvg:-0.0168
253	ASPRV1|Q53RT3	grey	0.149839	0.0735707	0.135254	0.0595767	-0.0471527	-0.0858135	-0.132559	-0.169544	-0.0950891	-0.0386348	-0.0339558	-0.016415	grey|AllKmeAvg:-0.0167
362	NAGPA|Q9UK23	grey	0.171781	0.174413	0.108742	-0.084722	0.237202	0.086563	-0.30102	-0.209987	-0.0786331	-0.0968478	-0.123695	-0.0847154	grey|AllKmeAvg:-0.0167
3232	CEP20|Q96NB1	grey	0.00466716	-0.0961849	-0.110627	-0.217113	0.107155	0.0993518	0.116727	0.151874	0.0692859	-0.132868	-0.14413	-0.0490129	grey|AllKmeAvg:-0.0167
7162	NUP210L|Q5VU65	grey	0.0563453	0.0410527	0.245935	0.193264	-0.171986	-0.16513	-0.0321627	-0.137616	-0.0690739	-0.0760803	-0.0365459	-0.0468793	grey|AllKmeAvg:-0.0166
1946	OMG|P23515	grey	0.169335	0.111358	0.104996	-0.015757	0.0395107	-0.0175815	-0.185923	-0.108268	-0.0649048	-0.0859939	-0.0952459	-0.0492685	grey|AllKmeAvg:-0.0165
2842	BAMBI|Q13145^SL025802@seq.20514.8	grey	-0.0865739	0.0576959	0.157958	0.0980883	0.0154021	-0.0899332	-0.0477896	-0.132605	-0.0436507	-0.0352226	-0.0333752	-0.0576442	grey|AllKmeAvg:-0.0165
3731	DAG1|Q14118^SL004979@seq.23176.17	grey	0.223096	-0.0592	-0.104722	-0.213921	0.087599	0.136488	-0.0464926	0.0742226	-0.0516928	-0.142339	-0.0895368	-0.0117433	grey|AllKmeAvg:-0.0165
3860	C16orf72|Q14CZ0	grey	0.00613343	-0.01861	0.205033	0.0664408	0.0562424	-0.033365	-0.0501591	-0.105821	0.0164104	-0.162438	-0.0974536	-0.0809797	grey|AllKmeAvg:-0.0165
6161	CDSN|Q15517	grey	0.047768	-0.18315	-0.176301	-0.242027	-0.0445471	0.215133	0.125718	0.270053	-0.0137024	-0.153597	-0.0766718	0.0328788	grey|AllKmeAvg:-0.0165
1285	BCL6|P41182^SL007223@seq.13640.5	grey	0.079937	0.0833416	0.289474	0.139493	0.0274564	-0.0736351	-0.186007	-0.236391	-0.0394355	-0.120859	-0.0651047	-0.0940378	grey|AllKmeAvg:-0.0163
3245	DCC|P43146	grey	0.252983	0.123726	0.0571546	-0.0583048	0.0560077	0.0134443	-0.204215	-0.101352	-0.113273	-0.0956861	-0.0899475	-0.0359813	grey|AllKmeAvg:-0.0163
5486	MICB|Q29980^SL005200@seq.5102.55	grey	0.280781	0.1497	0.18444	0.0171205	0.0718236	-0.0755979	-0.240983	-0.19944	-0.0778057	-0.109474	-0.121183	-0.0744044	grey|AllKmeAvg:-0.0163
5363	GDF2|Q9UK05	grey	0.246055	0.202172	0.177427	0.0581956	-0.0086939	-0.0983881	-0.214486	-0.238921	-0.0761912	-0.0489765	-0.107418	-0.0856195	grey|AllKmeAvg:-0.0162
6025	COL13A1|Q5TAT6	grey	0.00341504	0.148538	0.236882	0.0426952	0.157327	0.0133377	-0.262275	-0.237401	-0.020999	-0.117439	-0.0874883	-0.0680903	grey|AllKmeAvg:-0.016
6312	HLA-DQA2|P01906	grey	0.263917	0.147105	0.272053	0.0955079	0.0627591	-0.0836335	-0.227923	-0.253599	-0.0464021	-0.147656	-0.135959	-0.137688	grey|AllKmeAvg:-0.016
211	KLRG2|A4D1S0^SL025911@seq.10762.2	grey	0.139386	0.0937399	0.0270656	-0.0329169	0.020487	0.0109997	-0.0321728	-0.136354	0.0535067	0.0484704	-0.145605	-0.237272	grey|AllKmeAvg:-0.0159
1303	TYRO3|Q06418^SL004136@seq.13668.44	grey	0.160866	0.059876	0.162059	0.00166236	0.0679704	0.00250944	-0.171739	-0.159828	-0.0391799	-0.132915	-0.0851947	-0.055122	grey|AllKmeAvg:-0.0158
2809	CIB1|Q99828	grey	0.124666	0.0056033	-0.021079	-0.099711	-0.0897857	0.00555373	0.00563562	0.0269046	-0.0561492	-0.0249126	-0.0683777	0.00228262	grey|AllKmeAvg:-0.0158
4415	RIC8A|Q9NPQ8	grey	-0.0510225	-0.268101	-0.194514	-0.195503	-0.0153038	0.181611	0.296355	0.282012	0.00362207	-0.0776309	-0.0911302	-0.0604504	grey|AllKmeAvg:-0.0158
5096	MAPKAPK5|Q8IW41^SL010504@seq.3821.28	grey	-0.127667	-0.101285	0.185064	0.120264	-0.0992692	-0.020067	0.0858232	0.103027	0.0102831	-0.173721	-0.10005	-0.0719877	grey|AllKmeAvg:-0.0158
5773	NOG|Q13253^SL004683@seq.5846.24	grey	-0.0895406	-0.136261	-0.116221	-0.136295	-0.0126343	0.137676	0.126757	0.230573	0.00175697	-0.106886	-0.0708515	-0.0177809	grey|AllKmeAvg:-0.0158
1752	CKMT1A|P12532	grey	0.114305	0.00323575	0.0350754	-0.0577052	0.0661428	0.0579808	-0.133693	0.000974238	-0.108268	-0.142431	-0.0421457	0.0175456	grey|AllKmeAvg:-0.0157
2093	HSPH1|Q92598	grey	-0.0176758	-0.156631	-0.206432	-0.202592	-0.0317673	0.0295527	0.265849	0.278452	-0.0193923	-0.0810955	-0.0519369	0.00476319	grey|AllKmeAvg:-0.0157
5597	CST1|P01037	grey	0.26782	0.0720234	0.110589	0.0108916	-0.0903652	-0.0387848	-0.142801	-0.14111	-0.0844257	-0.0515036	-0.0662103	-0.0341507	grey|AllKmeAvg:-0.0157
6506	FAM171B|Q6P995^SL025850@seq.8061.102	grey	0.0919638	0.0630374	0.268858	0.104974	0.0568804	-0.0315702	-0.175417	-0.234194	-0.0138774	-0.131353	-0.0767142	-0.111155	grey|AllKmeAvg:-0.0157
6849	FCRL4|Q96PJ5^SL025858@seq.8973.23	grey	0.0450086	0.0629122	0.096966	-0.00408017	0.0213501	0.0103455	-0.13397	-0.0795812	-0.0348933	-0.0747182	-0.0618171	-0.0349212	grey|AllKmeAvg:-0.0156
5945	C1QL2|Q7Z5L3^SL017430@seq.6423.66	grey	-0.0959576	0.083783	0.157497	0.129438	0.14448	-0.0236725	-0.108631	-0.120916	0.0206538	-0.0166074	-0.127865	-0.226792	grey|AllKmeAvg:-0.0154
3613	SLC25A38|Q96DW6	grey	0.0940022	-0.0565326	-0.11269	-0.211905	-0.0222253	0.0500123	0.102499	0.0755157	-0.0337271	-0.0916548	-0.0389966	0.0620638	grey|AllKmeAvg:-0.0153
7044	ITIH2|P19823	grey	0.00715893	0.0513457	0.036333	-0.0368375	-0.0657622	0.060596	-0.100169	0.00552695	-0.107005	-0.0942163	-0.00909064	0.0688576	grey|AllKmeAvg:-0.0153
2974	SNTN|A6NMZ2	grey	-0.111234	-0.240585	-0.0952261	-0.173168	-0.0046655	0.256719	0.265003	0.28665	0.0542217	-0.165738	-0.153034	-0.101712	grey|AllKmeAvg:-0.0152
3714	SH3GL3|Q99963^SL020960@seq.23029.3	grey	-0.159662	-0.117543	-0.0612126	-0.0384285	-0.167318	-0.0470253	0.208847	0.137426	-0.00485825	0.00168433	0.0170799	0.0488434	grey|AllKmeAvg:-0.0152
6291	CFTR|P13569	grey	-0.0624769	-0.16701	-0.10031	-0.162017	-0.0161358	0.1138	0.15128	0.225436	0.0290947	-0.123242	-0.0672241	-0.00329011	grey|AllKmeAvg:-0.0152
2352	ARL4D|P49703	grey	0.295978	0.120315	0.152834	-0.0136337	0.0252974	-0.0387553	-0.190845	-0.211067	0.00820782	-0.058716	-0.123403	-0.147535	grey|AllKmeAvg:-0.0151
4620	MICA|Q29983	grey	0.21784	0.098909	0.0734258	-0.0508802	0.0866612	-0.021213	-0.158858	-0.127953	-0.0673331	-0.0749505	-0.0907161	-0.0660855	grey|AllKmeAvg:-0.0151
6014	ICAM4|Q14773^SL010843@seq.6550.4	grey	-0.00526469	0.0618039	0.115549	0.0672931	-0.00570229	-0.0267493	-0.104373	-0.10587	-0.0552742	-0.022677	-0.0396748	-0.0599907	grey|AllKmeAvg:-0.0151
6903	ADRM1|Q16186	grey	-0.0589225	-0.0402711	0.225809	0.113122	0.0710041	0.0161463	0.0121999	-0.0369566	0.115137	-0.172133	-0.181829	-0.24505	grey|AllKmeAvg:-0.0151
5764	C3|P01024^SL003362@seq.5803.24	grey	-0.0101963	0.046514	0.0156974	0.0456472	-0.051671	-0.137914	0.0683243	-0.0855126	-0.0252706	0.0110216	-0.000180974	-0.0559311	grey|AllKmeAvg:-0.015
6747	TFRC|P02786^SL026014@seq.8795.48	grey	0.134661	0.14655	0.163227	0.0678022	-0.0192252	-0.0402455	-0.162858	-0.209427	-0.101663	-0.0315738	-0.058052	-0.068937	grey|AllKmeAvg:-0.015
791	HPGDS|O60760	grey	0.168101	0.115205	0.0789883	-0.0626407	0.157575	0.0571419	-0.211866	-0.146779	-0.0635162	-0.0674457	-0.113453	-0.0884705	grey|AllKmeAvg:-0.0148
1659	KL|Q9UEF7	grey	0.209935	0.190024	0.111416	-0.040092	0.108632	0.0528255	-0.271507	-0.158795	-0.0969923	-0.0859175	-0.117007	-0.0802568	grey|AllKmeAvg:-0.0148
3239	PDE1B|Q01064	grey	0.169623	0.00537156	0.0250285	-0.108398	0.0267273	0.0322745	-0.0843882	-0.0600998	-0.0351727	-0.103246	-0.0528871	0.00851031	grey|AllKmeAvg:-0.0147
5230	ICAM1|P05362	grey	0.0766159	0.0624309	0.0862784	0.0283781	0.0436343	-0.036148	-0.0783645	-0.101132	-0.0494061	-0.0139438	-0.0849835	-0.109474	grey|AllKmeAvg:-0.0147
7133	COG8|Q96MW5	grey	0.163889	0.10033	0.197127	0.0493436	0.0161556	-0.0601516	-0.0872637	-0.22667	0.00328467	-0.0678506	-0.110497	-0.154114	grey|AllKmeAvg:-0.0147
3810	CCDC103|Q8IW40	grey	-0.163919	-0.236639	-0.0345169	-0.0882985	-0.00730225	0.085346	0.144989	0.281305	0.0384682	-0.182335	-0.0383722	0.0260276	grey|AllKmeAvg:-0.0146
6750	COL20A1|Q9P218	grey	-0.0126158	-0.00418576	0.155815	0.09251	0.0293163	-0.0336784	0.0398754	-0.0995778	0.0587327	-0.0474191	-0.121746	-0.231658	grey|AllKmeAvg:-0.0146
6763	BST2|Q10589	grey	-0.0936233	-0.0934119	0.232302	0.138767	-0.0215901	-0.0273521	0.0325769	-0.00132832	0.013209	-0.154263	-0.0845321	-0.1163	grey|AllKmeAvg:-0.0146
3278	OGT|O15294	grey	0.0230532	0.0730729	0.254622	0.132895	0.0268659	-0.0886372	-0.166309	-0.199715	-0.0358427	-0.10299	-0.0325986	-0.0582807	grey|AllKmeAvg:-0.0145
4239	DHRS3|O75911	grey	-0.0148062	-0.102901	0.103758	0.000450805	0.0526803	0.0270917	0.0343652	0.00166959	0.0521129	-0.164776	-0.0783442	-0.0848159	grey|AllKmeAvg:-0.0145
2417	CAMK4|Q16566	grey	0.173405	0.132421	0.25553	0.0884027	-0.0430223	-0.0964533	-0.0963439	-0.220547	-0.0102368	-0.0928074	-0.138886	-0.124804	grey|AllKmeAvg:-0.0144
3453	C2orf73|Q8N5S3	grey	0.152322	0.0391735	0.0763051	-0.0272525	0.158299	0.0543982	-0.115568	-0.0857299	-0.0175821	-0.0967113	-0.131552	-0.177467	grey|AllKmeAvg:-0.0143
3461	COQ6|Q9Y2Z9	grey	0.218005	-0.0871251	-0.111445	-0.179258	0.0588131	0.0686402	0.0260706	0.106217	-0.00686239	-0.0512685	-0.114387	-0.0988739	grey|AllKmeAvg:-0.0143
5678	TMX3|Q96JJ7	grey	0.125557	-0.155534	-0.0464446	-0.0496199	-0.1916	-0.0392987	0.13719	0.165771	-0.0696173	-0.0570999	-0.0210082	0.0296925	grey|AllKmeAvg:-0.0143
287	ENO2|P09104^SL001731@seq.11083.23	grey	-0.0857305	-0.12198	-0.101516	-0.102502	-0.0443521	0.0516355	0.109539	0.197637	0.0190922	-0.0890762	-0.0197285	0.0167107	grey|AllKmeAvg:-0.0142
4868	CD109|Q6YHK3	grey	0.237903	0.111643	0.15742	0.0771701	-0.00167987	-0.0997366	-0.172729	-0.178246	-0.12109	-0.0415355	-0.0760349	-0.0629447	grey|AllKmeAvg:-0.0142
5280	BST1|Q10588	grey	0.243671	0.131728	0.0487892	-0.0802362	0.0755625	0.0163437	-0.205634	-0.137956	-0.103481	-0.0601893	-0.0805679	-0.0188913	grey|AllKmeAvg:-0.0142
5999	DUSP13|Q6B8I1	grey	0.0249403	-0.110228	-0.229999	-0.232357	-0.100191	0.0658591	0.162708	0.203232	-0.0432405	-0.0107481	0.00701091	0.0926965	grey|AllKmeAvg:-0.0142
27	NCF2|P19878	grey	-0.0903183	0.0397962	0.156216	0.132625	-0.0663544	-0.0950693	0.045088	-0.0885007	-0.034515	-0.0704776	-0.042624	-0.0553952	grey|AllKmeAvg:-0.0141
1302	CA10|Q9NS85^SL010449@seq.13666.222	grey	-0.00910257	0.0706188	0.142715	0.0315808	0.12576	-0.000436778	-0.155837	-0.130602	-0.0404201	-0.0768461	-0.0614714	-0.065549	grey|AllKmeAvg:-0.0141
1499	ADM|P35318^SL002782@seq.14115.34	grey	-0.140915	-0.0556691	0.130736	0.0403535	-0.00348383	-0.0180252	0.0478613	-0.019295	-0.0974837	-0.105885	-0.00287567	0.0555081	grey|AllKmeAvg:-0.0141
1672	IFNA21|P01568	grey	0.093177	0.108449	0.266137	0.13343	0.0172439	-0.0992952	-0.212247	-0.231563	-0.0431792	-0.102289	-0.0401089	-0.0592699	grey|AllKmeAvg:-0.0141
3360	F11|P03951	grey	-0.189475	-0.0524862	0.0149874	0.0634376	-0.00448142	-0.027927	0.0637644	0.0233964	0.035449	0.0647439	-0.0432351	-0.117727	grey|AllKmeAvg:-0.0141
5706	BPIFA2|Q96DR5^SL010290@seq.5695.5	grey	0.0219351	0.0289046	0.103793	0.0783308	-0.153567	-0.0576002	-0.0662893	-0.0792138	-0.0949197	0.00716052	0.0161975	0.0256093	grey|AllKmeAvg:-0.0141
3743	TRIM62|Q9BVG3	grey	0.0970922	0.0314593	0.120114	0.0330233	0.036162	-0.0371041	-0.0956259	-0.102179	-0.0217151	-0.0756864	-0.0685028	-0.0844526	grey|AllKmeAvg:-0.014
5418	FGFR4|P22455	grey	-0.0448758	0.0538364	0.218351	0.133061	-0.0112339	-0.0408358	-0.0568404	-0.0387065	0.0132992	-0.132539	-0.12684	-0.132934	grey|AllKmeAvg:-0.0139
946	HCN1|O60741	grey	0.102631	0.0893205	0.161708	0.0505703	0.054066	-0.0581061	-0.160413	-0.207456	-0.0335226	-0.0855052	-0.0248678	-0.0538622	grey|AllKmeAvg:-0.0138
2253	CPOX|P36551	grey	0.275913	0.117402	0.0721491	-0.101819	0.193415	0.0780118	-0.187917	-0.116822	-0.0732867	-0.115449	-0.177434	-0.129719	grey|AllKmeAvg:-0.0138
3083	NKIRAS1|Q9NYS0	grey	-0.0726076	-0.219201	-0.0800373	-0.112067	-0.035887	0.0820053	0.228258	0.257973	0.0304712	-0.0790443	-0.0994166	-0.0645892	grey|AllKmeAvg:-0.0137
3590	LYPD8|Q6UX82	grey	0.0109545	0.0194521	0.202211	0.0846273	0.0420041	-0.0194853	-0.115295	-0.11947	-0.0121437	-0.134412	-0.0554144	-0.0677669	grey|AllKmeAvg:-0.0137
5381	CGA|P01215^SL001766@seq.4914.10	grey	0.115778	-0.0172305	0.0228188	-0.00310535	-0.124566	-0.103786	-0.0169846	-0.00400647	-0.00733574	0.000334931	-0.0291244	0.00236946	grey|AllKmeAvg:-0.0137
6965	LGALS7|P47929^SL005166@seq.9196.8	grey	0.0135663	-0.106955	-0.154456	-0.247039	-0.0502173	0.169425	0.212469	0.220431	0.0824687	-0.182008	-0.121604	-0.00101476	grey|AllKmeAvg:-0.0137
180	KLRG2|A4D1S0^SL025910@seq.10693.43	grey	-0.0986761	-0.156424	-0.0711505	-0.09349	-0.0198916	0.0673137	0.129692	0.194258	0.0141117	-0.0907261	-0.0399631	0.00119685	grey|AllKmeAvg:-0.0136
282	NRG3|P56975^SL013799@seq.10981.56	grey	0.288565	0.088519	0.186156	0.0589095	-0.076408	-0.102984	-0.176982	-0.193485	-0.0659548	-0.11269	-0.0630979	0.00662782	grey|AllKmeAvg:-0.0136
2036	PMM1|Q92871	grey	-0.00255087	-0.0169015	0.0966997	0.028937	0.00429014	-0.014745	-0.0381554	-0.0307217	0.000731654	-0.0889367	-0.0443449	-0.057091	grey|AllKmeAvg:-0.0136
3132	STK3|Q13188	grey	-0.0875792	-0.0221084	0.0917728	0.0734837	0.0660276	0.00084288	-0.000158045	0.0158181	0.0475999	-0.112959	-0.0921384	-0.143372	grey|AllKmeAvg:-0.0136
3722	seq.2312.13|HCE000483	grey	-0.0129334	0.0150225	0.103311	0.0430053	0.0462297	-0.0235981	-0.0382133	-0.0507389	0.0102002	-0.0275303	-0.0990073	-0.129534	grey|AllKmeAvg:-0.0136
3993	PUS7|Q96PZ0	grey	0.0209595	0.0143971	-0.00358969	-0.0702485	-0.0275513	0.0113319	0.0411325	-0.00766965	-0.0169478	-0.0507978	-0.0652666	-0.00882021	grey|AllKmeAvg:-0.0136
4785	FASLG|P48023	grey	0.136457	0.0934607	0.146768	-0.00655321	0.0674383	-0.0254987	-0.142821	-0.146887	0.0230815	-0.102475	-0.111514	-0.0952112	grey|AllKmeAvg:-0.0136
1792	LILRA2|Q8N149	grey	0.286623	0.132178	0.100228	-0.0569278	0.0778748	-0.0225786	-0.216919	-0.15013	-0.0816333	-0.0779284	-0.100247	-0.0499484	grey|AllKmeAvg:-0.0133
5347	ITIH4|Q14624	grey	-0.00564602	-0.00120568	-0.0183865	0.0142577	-0.0580183	-0.0286463	0.0377573	0.0232361	-0.041298	0.0531299	-0.0325405	-0.102601	grey|AllKmeAvg:-0.0133
6928	ELAPOR1|Q6UXG2^SL025902@seq.9097.5	grey	-0.209442	-0.23197	0.140838	0.13249	-0.0971612	0.00327435	0.186868	0.231718	0.00654774	-0.187244	-0.0710192	-0.0646601	grey|AllKmeAvg:-0.0133
7321	AMIGO1|Q86WK6^SL025789@seq.9979.13	grey	0.0144397	0.0214865	0.069914	-0.00829007	0.0219565	-0.00530024	-0.0533525	-0.0349196	-0.0234928	-0.067968	-0.0472638	-0.0464653	grey|AllKmeAvg:-0.0133
1943	MDGA1|Q8NFP4	grey	0.171975	0.0939014	0.119514	0.0247364	-0.00480245	-0.0561416	-0.166403	-0.130637	-0.0830289	-0.0533599	-0.0592317	-0.0155195	grey|AllKmeAvg:-0.0132
2778	UPP2|O95045	grey	-0.0254464	0.020286	0.235334	0.211959	0.0276221	-0.0846864	0.0223203	-0.172314	0.0861572	-0.0519201	-0.144667	-0.282626	grey|AllKmeAvg:-0.0132
3626	SPANXN3|Q5MJ09	grey	0.0547054	0.0577978	0.279794	0.161173	-0.0059945	-0.0906391	-0.154691	-0.209296	-0.0290688	-0.107207	-0.0411694	-0.0736402	grey|AllKmeAvg:-0.0132
5898	POMGNT2|Q8NAT1	grey	0.297724	0.0579321	0.020863	-0.111239	0.0555732	0.0599765	-0.121085	-0.0242159	-0.0729198	-0.163423	-0.117236	-0.0397718	grey|AllKmeAvg:-0.0132
5058	MSR1|P21757^SL025926@seq.3684.78	grey	-0.149213	-0.0195897	0.252417	0.251328	0.0173468	-0.0615409	0.0598903	-0.0729092	0.0692674	-0.109848	-0.144432	-0.249581	grey|AllKmeAvg:-0.0131
5346	COL8A1|P27658	grey	0.020665	0.0462209	0.145819	0.0750792	0.0310308	-0.03951	-0.10596	-0.100382	-0.0191958	-0.0741175	-0.0570494	-0.0798587	grey|AllKmeAvg:-0.0131
6751	SNX1|Q13596^SL014932@seq.8807.13	grey	0.0197956	0.0165248	0.272429	0.15007	0.0151311	-0.0828704	-0.119422	-0.175191	-0.00498457	-0.140317	-0.037687	-0.0706489	grey|AllKmeAvg:-0.0131
5430	MAPK11|Q15759	grey	0.162302	0.0668188	0.167699	0.0669331	0.0299545	-0.0883399	-0.104705	-0.179111	-0.000944825	-0.0905359	-0.0717711	-0.11473	grey|AllKmeAvg:-0.013
537	HMG20B|Q9P0W2	grey	-0.124526	-0.123834	0.132493	0.0462334	-0.0151858	-0.0214063	0.118435	0.171541	0.0242142	-0.203864	-0.106943	-0.0523483	grey|AllKmeAvg:-0.0129
2021	EIF4EBP1|Q13541	grey	0.161728	0.0736278	0.0906486	-0.032959	-0.039729	-0.00895395	0.00629847	-0.104297	0.000810031	-0.0524241	-0.135993	-0.113064	grey|AllKmeAvg:-0.0129
3827	None|H3BQW9	grey	0.0577193	0.0226578	0.149717	0.036387	0.109349	0.00234017	-0.0694614	-0.193887	0.0196857	-0.0800377	-0.0741754	-0.134559	grey|AllKmeAvg:-0.0129
3495	C11orf49|Q9H6J7^SL023052@seq.22367.17	grey	-0.108314	-0.0874656	0.116308	0.0723114	-0.0630881	-0.0261721	0.105165	0.0476444	0.0237749	-0.138177	-0.0571704	-0.0385308	grey|AllKmeAvg:-0.0128
3595	TGFBR1|P36897	grey	0.153628	0.0380633	0.127172	0.0672486	0.0224475	-0.0269527	-0.0601876	-0.0991971	-0.000860267	-0.0568405	-0.12505	-0.193267	grey|AllKmeAvg:-0.0128
5787	HSPA8|P11142	grey	0.233318	0.0194129	-0.115655	-0.26287	0.235453	0.187582	-0.0262188	0.14436	-0.0263763	-0.214425	-0.208457	-0.119992	grey|AllKmeAvg:-0.0128
1641	CFL2|Q9Y281	grey	0.168393	0.0133205	-0.0520384	-0.11829	-0.0431251	-0.00887	0.0259458	-0.00226283	-0.0544789	-0.0631549	-0.0489483	0.0315745	grey|AllKmeAvg:-0.0127
1933	GSTZ1|O43708	grey	-0.0667005	-0.099804	-0.0949119	-0.112206	-0.0107627	0.0936596	0.0678494	0.172422	0.000736583	-0.0663955	-0.0441372	0.00789644	grey|AllKmeAvg:-0.0127
3457	CDK20|Q8IZL9	grey	0.00451279	0.0127213	0.206454	0.115713	0.00218381	-0.0460348	-0.10294	-0.114746	-0.00569145	-0.113405	-0.0464266	-0.0634934	grey|AllKmeAvg:-0.0126
4787	HP|P00738^SL000437@seq.3054.3	grey	-0.0535671	-0.0120372	-0.0415759	-0.018374	-0.0554217	-0.110612	0.0584438	0.024826	-0.0319276	0.0272005	0.0367237	0.0248575	grey|AllKmeAvg:-0.0126
192	PSMD5|Q16401	grey	0.070925	0.144668	0.174929	0.0523149	0.0640839	-0.0157417	-0.134422	-0.247108	0.00378905	-0.0515768	-0.0877989	-0.123647	grey|AllKmeAvg:-0.0125
1774	FCRLB|Q6BAA4	grey	0.146983	0.109731	0.248511	0.11826	0.0282633	-0.0896777	-0.189787	-0.213052	-0.029718	-0.127382	-0.0718061	-0.0806622	grey|AllKmeAvg:-0.0125
4402	CYSRT1|A8MQ03	grey	0.0531988	0.0310795	0.0970107	0.0067577	0.0566392	-0.0101075	-0.093343	-0.0869531	0.000466596	-0.0760604	-0.0611059	-0.0665306	grey|AllKmeAvg:-0.0124
5345	LPO|P22079	grey	0.110155	0.101542	0.140301	0.0302496	0.10295	-0.0146882	-0.188281	-0.1317	-0.088036	-0.0732617	-0.0830812	-0.0546995	grey|AllKmeAvg:-0.0124
5617	SPOCK2|Q92563	grey	0.0857738	0.214978	0.0987826	-0.0534658	0.227475	0.0903696	-0.266658	-0.191573	-0.0392243	-0.0874862	-0.120508	-0.107148	grey|AllKmeAvg:-0.0124
351	HNF1A|P20823	grey	-0.058768	-0.0637489	0.0896121	0.00607907	0.0320456	0.0463597	0.0272762	0.00629296	0.031225	-0.120603	-0.0641545	-0.0790852	grey|AllKmeAvg:-0.0123
1211	VSNL1|P62760^SL007318@seq.13522.20	grey	0.0657903	-0.0451404	0.016319	-0.0871413	0.0536096	0.0256663	0.0221763	0.0182059	-0.0165625	-0.103189	-0.0671394	-0.03019	grey|AllKmeAvg:-0.0123
1861	A1BG|P04217	grey	-0.0199426	0.0109103	0.0294037	0.100967	-0.0453771	-0.0745598	0.0699799	-0.0316996	-0.022707	0.104812	-0.0762906	-0.193512	grey|AllKmeAvg:-0.0123
5724	OMD|Q99983^SL008574@seq.5725.1	grey	0.271634	0.11283	0.128821	0.00532403	-0.152304	-0.0691818	-0.223751	-0.128994	-0.155604	-0.0928866	0.0123013	0.143745	grey|AllKmeAvg:-0.0123
376	FDX2|Q6P4F2	grey	0.11672	0.0574312	0.191159	0.0485316	0.00895526	-0.0555581	-0.179469	-0.191192	-0.0511102	-0.127676	0.00975988	0.0264904	grey|AllKmeAvg:-0.0122
1251	RACGAP1|Q9H0H5	grey	0.0306719	0.0566742	0.0530294	-0.0279857	0.0471998	-0.0407956	-0.0376397	-0.0849517	-0.0240221	-0.0274116	-0.0469659	-0.0448012	grey|AllKmeAvg:-0.0122
4864	TGFBI|Q15582	grey	0.2834	0.189521	0.190094	0.037645	0.203306	-0.0119968	-0.31087	-0.21918	-0.106149	-0.123314	-0.140668	-0.138455	grey|AllKmeAvg:-0.0122
1988	TCL1A|P56279	grey	0.129563	0.184199	0.228232	0.0928637	0.0998	-0.0808837	-0.281735	-0.280015	-0.0558642	-0.0815608	-0.0528396	-0.0473189	grey|AllKmeAvg:-0.0121
2875	IZUMO4|Q1ZYL8	grey	-0.0558784	0.00693478	0.0218543	0.0332009	-0.0315248	-0.0941015	0.0135023	-0.041553	-0.0322769	0.0544711	0.00824885	-0.0279954	grey|AllKmeAvg:-0.0121
2888	VSTM1|Q6UX27^SL018234@seq.20570.18	grey	0.249992	0.0945027	0.0227946	-0.0705831	-0.0113858	-0.0245729	-0.104336	-0.0813186	-0.0773387	-0.0447177	-0.0699634	-0.0282056	grey|AllKmeAvg:-0.0121
3840	CRYBA2|P53672	grey	-0.0137451	-0.0280109	-0.0408891	-0.121671	0.0106091	0.0868311	0.0716586	-0.00488408	-0.0241811	-0.0786078	-0.0230296	0.0212925	grey|AllKmeAvg:-0.0121
4604	PLA2G2A|P14555	grey	0.117199	0.0416832	0.0607665	0.0736292	-0.12734	-0.11052	-0.0103958	-0.0809656	-0.0555033	0.0725499	-0.0342148	-0.0918944	grey|AllKmeAvg:-0.0121
5027	CHIT1|Q13231^SL006029@seq.3600.2	grey	0.280877	0.0663063	0.0866104	0.0295976	-0.0977136	-0.0896994	-0.103347	-0.115595	-0.0675435	-0.0392673	-0.052643	-0.042563	grey|AllKmeAvg:-0.0121
6394	CFHR5|Q9BXR6^SL006830@seq.7885.17	grey	-0.107025	-0.0153009	-0.0253314	0.0225861	-0.102292	-0.0278969	0.0837642	0.0309571	-0.0159141	0.0608111	0.0011026	-0.0511285	grey|AllKmeAvg:-0.0121
6531	LIPN|Q5VXI9	grey	0.177635	0.0928451	0.0845078	-0.0346338	-0.0358234	-0.0237642	-0.0816327	-0.100408	-0.06394	-0.0400489	-0.0766232	-0.0439064	grey|AllKmeAvg:-0.0121
457	INPP5E|Q9NRR6	grey	-0.255994	-0.212515	0.086378	0.0775396	-0.0785403	0.09861	0.200978	0.242876	0.027058	-0.184276	-0.0827254	-0.0639085	grey|AllKmeAvg:-0.012
510	HAVCR2|Q8TDQ0^SL007547@seq.11481.25	grey	-0.0148878	-0.112193	-0.0490727	-0.111174	0.0176812	0.119266	0.0555156	0.161296	0.00489981	-0.10066	-0.0771052	-0.0376875	grey|AllKmeAvg:-0.012
2868	CD1B|P29016	grey	0.0672869	0.0748236	0.151569	0.0188106	0.113684	-0.0152668	-0.123753	-0.236041	0.00326497	-0.0777655	-0.0387172	-0.0818985	grey|AllKmeAvg:-0.012
4795	LGALS3|P17931	grey	0.259602	0.0879514	0.158178	0.0917075	-0.0721781	-0.119861	-0.143574	-0.196825	-0.113375	0.0152844	-0.0499114	-0.0610879	grey|AllKmeAvg:-0.012
5956	PSG3|Q16557	grey	0.230859	0.14165	0.205452	0.0807724	-0.0528571	-0.0873349	-0.180027	-0.177491	-0.0743587	-0.0941972	-0.081205	-0.055856	grey|AllKmeAvg:-0.012
535	CDC25A|P30304	grey	-0.00419443	0.0280988	0.108675	0.0216433	0.0233162	-0.00871889	-0.0526857	-0.0936892	-0.013661	-0.0969412	-0.0306746	-0.0244283	grey|AllKmeAvg:-0.0119
3259	C1QL3|Q5VWW1	grey	0.133783	0.0532086	0.120863	0.0187842	0.0324935	-0.025523	-0.193424	-0.0862226	-0.0713714	-0.0543966	-0.0551822	-0.0156686	grey|AllKmeAvg:-0.0119
5044	NID2|Q14112^SL008193@seq.3633.70	grey	-0.178652	-0.21632	-0.0323541	0.0201499	-0.100196	0.0526683	0.204242	0.236884	-0.0112504	-0.11472	-0.0202817	0.0173707	grey|AllKmeAvg:-0.0119
5907	ANGPTL7|O43827	grey	-0.0119143	-0.126566	-0.089856	-0.125138	-0.0603191	0.0823105	0.255074	0.175003	0.00534551	-0.00881195	-0.124713	-0.113649	grey|AllKmeAvg:-0.0119
7154	COX7A2L|O14548	grey	0.0477345	0.0272055	0.0667319	-0.0133807	0.0588113	0.000242506	-0.0889451	-0.0383252	-0.0186771	-0.0784302	-0.0565002	-0.0495572	grey|AllKmeAvg:-0.0119
4557	TNFSF9|P41273	grey	0.16717	0.190513	0.256778	0.0883552	-0.00773417	-0.0975023	-0.236773	-0.28675	-0.07491	-0.0963853	-0.0500022	0.00546416	grey|AllKmeAvg:-0.0118
3522	PELI1|Q96FA3	grey	-0.069828	-0.0335285	0.173616	0.0777639	0.0167914	-0.00993889	0.0310962	-0.0671447	0.0405144	-0.136006	-0.0758446	-0.088309	grey|AllKmeAvg:-0.0117
4737	CD36|P16671	grey	-0.0206423	-0.148335	-0.225952	-0.260854	0.105561	0.141739	0.108113	0.289842	0.00514632	-0.143002	-0.0559639	0.0641695	grey|AllKmeAvg:-0.0117
6113	IGF2|P01344^SL025882@seq.6973.111	grey	-0.0720048	0.0864008	0.135348	0.10147	-0.0941143	-0.11822	-0.0362051	-0.101215	-0.0348615	0.0237044	-0.0119952	-0.0188369	grey|AllKmeAvg:-0.0117
7004	NPTX1|Q15818	grey	0.146437	0.0630941	0.142925	0.0569886	-0.0931877	-0.106393	-0.146546	-0.133703	-0.0829053	-0.0730282	0.00673318	0.079284	grey|AllKmeAvg:-0.0117
7296	ATP1B4|Q9UN42	grey	0.0473026	0.0356347	0.103794	0.0139942	0.0202671	0.0051101	-0.108123	-0.071688	-0.0261611	-0.0847343	-0.0416708	-0.0346516	grey|AllKmeAvg:-0.0117
4048	PROCR|Q9UNN8	grey	0.233832	0.0867822	0.13511	0.0422506	-0.0346938	-0.0514061	-0.177649	-0.171284	-0.139322	-0.0222223	-0.0320305	-0.00837404	grey|AllKmeAvg:-0.0116
5856	FGFRL1|Q8N441^SL017269@seq.6237.11	grey	0.198141	0.0731188	0.178865	0.0964282	0.0074639	-0.0657596	-0.0376631	-0.215666	-0.00732454	0.0474835	-0.152022	-0.261937	grey|AllKmeAvg:-0.0116
7173	CD96|P40200	grey	0.0756879	-0.00143173	-0.0703082	-0.178707	0.0338918	0.0534687	0.0790585	-0.023894	0.0141336	-0.0619241	-0.0654367	0.00661152	grey|AllKmeAvg:-0.0116
86	TMEM190|Q8WZ59	grey	0.212051	0.0726169	0.057063	-0.0379304	-0.0504652	-0.0335014	-0.132759	-0.110141	-0.0594536	-0.0462014	-0.0293331	0.0199715	grey|AllKmeAvg:-0.0115
2071	ING4|Q9UNL4	grey	0.201503	0.0486431	0.0903193	-0.00361068	0.0417134	-0.0585061	-0.102236	-0.166257	-0.0416221	-0.0621758	-0.0388965	-0.0473104	grey|AllKmeAvg:-0.0115
6526	MASP1|P48740^SL025929@seq.8091.16	grey	-0.0960099	0.0569044	0.0795965	0.00520524	0.180229	0.0303992	-0.0890726	-0.073831	0.061974	-0.085624	-0.0921062	-0.115538	grey|AllKmeAvg:-0.0115
6791	EVA1C|P58658^SL025853@seq.8877.22	grey	-0.166237	-0.0586027	0.0343247	0.0602269	0.0713996	0.018571	0.125307	0.0911112	0.0817379	-0.150608	-0.0809557	-0.164571	grey|AllKmeAvg:-0.0115
2800	HMGN3|Q15651	grey	0.0158609	0.000648252	0.198233	0.0800472	-0.00848434	-0.0501693	-0.040569	-0.102461	0.00755535	-0.121173	-0.0608703	-0.0558473	grey|AllKmeAvg:-0.0114
4489	SAG|P10523	grey	0.13013	0.11912	0.24231	0.176537	0.00755989	-0.10579	-0.116804	-0.264568	-0.011317	0.00317578	-0.102276	-0.21525	grey|AllKmeAvg:-0.0114
6739	NOG|Q13253^SL004683@seq.8778.3	grey	-0.112595	-0.178827	-0.117822	-0.125601	-0.0131981	0.16365	0.156836	0.24559	0.0247311	-0.107016	-0.0502695	-0.0226189	grey|AllKmeAvg:-0.0114
515	ELL2|O00472	grey	0.253127	0.0224277	0.0170977	-0.145011	0.0277144	0.0220317	-0.0472847	-0.0601966	0.0237525	-0.143005	-0.0928521	-0.0131919	grey|AllKmeAvg:-0.0113
4768	CD209|Q9NNX6^SL005157@seq.3029.52	grey	0.0476536	0.0274187	0.100381	0.0381366	0.00172175	-0.0286197	-0.0891095	-0.073442	-0.0334221	-0.0282309	-0.0512949	-0.0465293	grey|AllKmeAvg:-0.0113
6495	COMP|P49747	grey	0.244549	0.0369797	0.0416149	-0.0376929	-0.00204976	-0.0224758	-0.132225	-0.0303108	-0.0757821	-0.10805	-0.0691416	0.0188933	grey|AllKmeAvg:-0.0113
2590	BAIAP2|Q9UQB8	grey	0.114055	0.0166122	0.0394272	-0.0536835	0.0391446	-0.00704813	0.00360331	-0.085894	-0.025525	-0.0947904	-0.0530136	-0.0273188	grey|AllKmeAvg:-0.0112
4643	HPX|P02790^SL000440@seq.2768.56	grey	-0.0434894	-0.00310196	-0.0182535	0.00399925	-0.139081	-0.0230272	0.0577708	0.0213773	-0.00186369	0.0611679	-0.0166746	-0.0335599	grey|AllKmeAvg:-0.0112
4750	IL17RA|Q96F46	grey	0.199123	0.0209033	-0.0339862	-0.127123	0.0124481	0.0529095	-0.0813868	-0.00374018	-0.0768447	-0.0670078	-0.0584885	0.0287365	grey|AllKmeAvg:-0.0112
5846	PRSS8|Q16651^SL003260@seq.6225.3	grey	0.0146309	0.033032	0.103646	0.0629747	0.0447529	0.00760361	-0.067413	-0.0781441	-0.00408974	-0.045731	-0.0914241	-0.114445	grey|AllKmeAvg:-0.0112
1699	TIMD4|Q96H15	grey	0.149554	-0.0103876	0.0499617	0.0386024	-0.0954112	-0.0646321	-0.0397001	-0.0367961	-0.0905313	0.00511021	-0.0187692	-0.0202339	grey|AllKmeAvg:-0.0111
1020	SAP30|O75446	grey	-0.103515	0.0310975	0.0801174	0.0429485	-0.021849	-0.0439278	0.0334493	0.0775906	-0.00571909	-0.161282	-0.045446	-0.014959	grey|AllKmeAvg:-0.011
5263	TGM3|Q08188	grey	0.107975	0.0443701	0.0611946	-0.0256148	0.0281306	0.0113235	-0.0888599	-0.0498247	-0.0397845	-0.0778771	-0.0640462	-0.0385355	grey|AllKmeAvg:-0.011
6186	TNC|P24821^SL003198@seq.7131.207	grey	0.156967	0.0999915	0.128507	0.0851555	-0.0582878	-0.087399	-0.140349	-0.147106	-0.0932442	-0.0218061	-0.0260206	-0.0287373	grey|AllKmeAvg:-0.011
3861	L3HYPDH|Q96EM0	grey	-0.0390067	-0.176407	-0.225758	-0.231259	0.053331	0.126973	0.226144	0.272632	0.0262446	-0.0728888	-0.0756368	-0.0157549	grey|AllKmeAvg:-0.0109
5415	FABP5|Q01469	grey	0.0468893	0.092979	0.26877	0.146859	0.0590679	-0.0807708	-0.14437	-0.203653	-0.0106581	-0.134128	-0.072399	-0.0991306	grey|AllKmeAvg:-0.0109
861	GABARAPL1|Q9H0R8	grey	0.202256	-0.238597	-0.173088	-0.207983	-0.13081	0.152202	0.177654	0.279626	-0.0652987	-0.0824946	-0.0695203	0.0265459	grey|AllKmeAvg:-0.0108
3767	KCTD6|Q8NC69^SL022557@seq.23267.5	grey	0.01775	-0.175814	-0.122199	-0.2296	-0.021489	0.137762	0.143593	0.252753	-0.0058098	-0.142073	-0.0565173	0.072376	grey|AllKmeAvg:-0.0108
3811	FAM9B|Q8IZU0	grey	-0.0513151	-0.122092	-0.0151918	-0.0781439	-0.00305211	0.0521464	0.0894097	0.106502	0.0189967	-0.104287	-0.0293622	0.00680217	grey|AllKmeAvg:-0.0108
4959	FN1|P02751^SL010349@seq.3434.34	grey	-0.0333461	-0.0603756	0.0367688	0.0258903	-0.00481943	0.00319268	0.00171193	0.062463	0.0309917	-0.132411	-0.034965	-0.0234238	grey|AllKmeAvg:-0.0107
6091	ST8SIA3|O43173	grey	0.0482824	0.0339932	0.230494	0.0979063	0.0393759	-0.0575777	-0.137185	-0.176933	-0.0125291	-0.123195	-0.0294892	-0.0401496	grey|AllKmeAvg:-0.0106
1475	SMPDL3A|Q92484^SL012754@seq.14086.11	grey	0.0353784	0.0473103	0.086753	0.030309	0.0924171	0.00570703	-0.068316	-0.0565171	-0.00527873	-0.0416407	-0.112664	-0.139606	grey|AllKmeAvg:-0.0105
2370	C4A|P0C0L4^SL000317@seq.18821.9	grey	0.0155791	0.0920229	0.0357635	0.0182756	-0.06229	-0.0966555	0.0330591	-0.113626	-0.0383575	0.0222227	-0.00761155	-0.0247239	grey|AllKmeAvg:-0.0105
3307	MGAT5|Q09328^SL007374@seq.21768.9	grey	-0.0286127	0.0778038	0.126436	0.0645298	0.0410701	-0.0541929	-0.137913	-0.132162	-0.0484755	0.00551761	-0.021887	-0.0176183	grey|AllKmeAvg:-0.0105
6033	PZP|P20742	grey	-0.0265493	-0.0228471	0.00542069	0.045238	-0.181933	-0.115091	0.0466844	-0.00382039	-0.0115884	0.0696528	0.0421645	0.0264863	grey|AllKmeAvg:-0.0105
6440	ITIH1|P19827	grey	-0.229994	0.0147852	0.0178538	0.028856	-0.043998	0.020046	0.0486068	-0.00367811	-0.0541241	0.00650997	0.0424195	0.026521	grey|AllKmeAvg:-0.0105
1930	NANP|Q8TBE9	grey	-0.159142	-0.12273	0.180588	0.150342	-0.140055	0.0201929	0.164126	0.147415	0.0363453	-0.142395	-0.142506	-0.117009	grey|AllKmeAvg:-0.0104
3244	ADAM28|Q9UKQ2	grey	0.0861089	0.0486063	0.14984	0.0588402	0.0642763	-0.0247137	0.0379459	-0.120349	0.228419	-0.0490044	-0.254144	-0.350758	grey|AllKmeAvg:-0.0104
3328	C4A|P0C0L4^SL000318@seq.2182.54	grey	-0.0477836	0.105228	0.0839535	0.0531364	-0.0123144	-0.0643331	-0.0422086	-0.142813	-0.0815877	0.033988	0.00861834	-0.0189148	grey|AllKmeAvg:-0.0104
3878	DAZAP1|Q96EP5	grey	-0.101501	-0.15317	-0.11863	-0.12071	0.0180364	0.133763	0.126369	0.210833	0.0170725	-0.0726577	-0.0401068	-0.0238568	grey|AllKmeAvg:-0.0104
5254	LRRTM1|Q86UE6^SL014096@seq.4452.9	grey	-0.0221875	0.0591943	0.226115	0.120519	0.019738	-0.0672486	-0.037094	-0.0852308	-0.00991933	-0.124392	-0.102994	-0.10147	grey|AllKmeAvg:-0.0104
6634	LHB|P01229	grey	0.145832	0.0746905	0.153622	0.107226	-0.132289	-0.167164	-0.107266	-0.119152	0.000515068	-0.0194806	-0.0343343	-0.0269292	grey|AllKmeAvg:-0.0104
1570	GDF11|O95390^SL004345@seq.14587.16	grey	0.0551299	0.0559633	0.129943	0.0771544	0.0156391	-0.0351203	-0.0929289	-0.162599	0.0109795	-0.0297474	-0.0532745	-0.0947026	grey|AllKmeAvg:-0.0103
2675	SNCG|O76070	grey	0.0765205	-0.181968	-0.114232	-0.100234	-0.102769	0.0293981	0.153998	0.235026	-0.0351381	-0.0472783	-0.0471438	0.0104645	grey|AllKmeAvg:-0.0103
5062	PLG|P00747^SL000268@seq.3710.49	grey	-0.146579	0.0796334	0.167013	0.12294	0.105706	-0.0991297	-0.121757	-0.161617	-0.051943	-0.016452	0.0209177	-0.022074	grey|AllKmeAvg:-0.0103
5353	CSF3|P09919^SL001729@seq.4840.73	grey	0.0942498	-0.0266167	-0.0554224	-0.135213	0.062461	0.0300881	0.0686511	0.0300282	0.0831374	-0.0605595	-0.106883	-0.107528	grey|AllKmeAvg:-0.0103
5541	PDE3A|Q14432	grey	-0.1727	-0.149929	-0.0248603	-0.031735	-0.00201083	0.0500714	0.171796	0.250729	0.0353346	-0.142433	-0.0863041	-0.0219963	grey|AllKmeAvg:-0.0103
4181	RIPPLY3|P57055	grey	0.0164431	0.0358709	0.105309	0.0285036	0.0393368	0.00721578	-0.100907	-0.0726974	-0.00238996	-0.0943758	-0.0437186	-0.0407581	grey|AllKmeAvg:-0.0102
5826	CHRDL2|Q6WN34	grey	0.240032	0.131507	0.116268	0.0064308	0.1223	-0.0294905	-0.16078	-0.141102	-0.0823078	-0.0935443	-0.113045	-0.118544	grey|AllKmeAvg:-0.0102
3173	TSHR|P16473	grey	0.0789584	0.122313	0.293143	0.15812	0.0287236	-0.103719	-0.228938	-0.276105	-0.0347946	-0.0747403	-0.025181	-0.0585204	grey|AllKmeAvg:-0.0101
5819	PIP|P12273	grey	-0.0461201	-0.00827336	0.0512817	0.000592653	0.0699442	0.056644	-0.074798	0.00684303	-0.0424836	-0.0996097	-0.0258171	-0.00969699	grey|AllKmeAvg:-0.0101
6080	MICU3|Q86XE3	grey	0.0227353	0.0437517	0.253849	0.132207	-0.000144203	-0.0693189	-0.114959	-0.157102	-0.0176443	-0.127343	-0.0413205	-0.0456695	grey|AllKmeAvg:-0.0101
5692	TNC|P24821^SL003198@seq.5675.6	grey	0.171703	0.0995249	0.0681427	0.00509732	-0.0356119	-0.0485018	-0.137157	-0.101772	-0.0912427	-0.0336931	-0.0236323	0.00704218	grey|AllKmeAvg:-0.01
6701	ERMAP|Q96PL5	grey	-0.00141673	0.0727087	0.274286	0.196751	0.00385961	-0.12337	-0.0960283	-0.214417	-0.0119472	-0.0943124	-0.0325066	-0.0937704	grey|AllKmeAvg:-0.01
145	TMEM108|Q6UXF1	grey	0.0377337	0.0521963	0.154617	0.0650837	0.0659659	-0.0329605	-0.122042	-0.145459	-0.00733801	-0.0951896	-0.0361478	-0.0555796	grey|AllKmeAvg:-0.0099
1227	HTR7|P34969	grey	0.0147736	0.0460566	0.0618539	0.00578412	-0.0378658	-0.0545876	0.0146549	-0.0496731	-0.0216081	-0.0973781	-0.0164065	0.0160897	grey|AllKmeAvg:-0.0099
6246	CYB5R3|P00387	grey	0.162892	0.0673759	0.0822941	-0.00657024	-0.104125	-0.0644662	-0.0979763	-0.107818	-0.0313695	-0.0432526	-0.0173692	0.0415076	grey|AllKmeAvg:-0.0099
2679	CRH|P06850^SL003526@seq.19637.9	grey	0.0397547	-0.0184827	0.0395305	-0.0185501	-0.0229457	0.00960683	-0.029847	0.00880353	-0.0370833	-0.0721892	-0.0246368	0.00835375	grey|AllKmeAvg:-0.0098
4863	ACAN|P16112	grey	0.289	0.174298	0.133691	-0.0165085	-0.0684778	-0.0490419	-0.183508	-0.151404	-0.107504	-0.066327	-0.0906713	0.0186495	grey|AllKmeAvg:-0.0098
1374	UGP2|Q16851	grey	-0.035833	-0.107121	-0.0518313	-0.164829	0.267013	0.110594	0.106071	0.222515	-0.00481415	-0.210375	-0.171137	-0.0766815	grey|AllKmeAvg:-0.0097
5110	ETHE1|O95571	grey	0.0877702	-0.00177861	0.0102236	-0.0547662	0.0476808	0.0582328	-0.0372111	-0.0327804	0.00101127	-0.023575	-0.0796217	-0.0916403	grey|AllKmeAvg:-0.0097
2406	GBP2|P32456	grey	0.0975126	0.0201569	-0.0816566	-0.128267	0.0162671	-0.0415754	0.106114	-0.0112017	0.0781977	-0.0319347	-0.0770069	-0.0618928	grey|AllKmeAvg:-0.0096
6485	MCCD1|P59942	grey	0.0812307	-0.0148725	0.0365612	-0.100158	0.0395618	0.0630654	-0.0204906	-0.0384319	0.0299422	-0.0845903	-0.0656355	-0.0412485	grey|AllKmeAvg:-0.0096
941	ELMO1|Q92556	grey	-0.0157437	-0.149258	-0.108736	-0.128803	-0.120583	0.0426067	0.175563	0.21197	0.0438829	-0.0561068	-0.0302999	0.0215526	grey|AllKmeAvg:-0.0095
1348	CTSC|P53634^SL007280@seq.13730.18	grey	0.161393	-0.044206	-0.137901	-0.230594	0.104186	0.0986265	0.0642313	0.129665	-0.0349859	-0.120036	-0.106301	0.00226437	grey|AllKmeAvg:-0.0095
3370	CCL27|Q9Y4X3	grey	-0.0585112	-0.0176721	0.20024	0.121335	-0.121146	0.0157003	0.0411002	0.0938471	-0.0370348	-0.146298	-0.145421	-0.058431	grey|AllKmeAvg:-0.0094
1290	ZFP91|Q96JP5	grey	0.0594717	0.0131974	0.115016	0.022148	0.0325477	-0.0216181	-0.109128	-0.096071	-0.0275733	-0.086117	-0.00513751	-0.00777501	grey|AllKmeAvg:-0.0093
1299	CST5|P28325^SL008382@seq.13661.193	grey	0.0322588	0.000914545	0.147117	0.0467525	0.0242271	-0.0282904	-0.0726433	-0.106098	-0.00604363	-0.0929229	-0.0252941	-0.0312436	grey|AllKmeAvg:-0.0093
2456	DDIT3|P35638	grey	0.020104	-0.00141915	0.167098	0.0982367	0.0346963	-0.019131	-0.0155013	-0.0695296	0.0428258	-0.0912484	-0.0982395	-0.179925	grey|AllKmeAvg:-0.0093
4180	LGSN|Q5TDP6	grey	0.0687307	0.0771028	0.106621	-0.00869872	0.0429983	-0.0153207	-0.084569	-0.137092	0.0141394	-0.0619625	-0.0617795	-0.0519964	grey|AllKmeAvg:-0.0093
2713	FN1|P02751^SL010350@seq.20064.24	grey	-0.0842516	-0.0672955	0.0429086	0.038557	0.0506631	0.0161773	0.0219506	0.0622482	0.0584109	-0.109947	-0.0589255	-0.0805821	grey|AllKmeAvg:-0.0092
6541	MIF|P14174^SL003080@seq.8221.19	grey	-0.0175337	-0.139231	-0.192029	-0.175575	-0.109433	0.136094	0.178271	0.202115	0.00227396	-0.0437772	-0.00466292	0.0529122	grey|AllKmeAvg:-0.0092
2514	NFKBIA|P25963	grey	0.0853343	0.0641326	0.16672	0.0385966	0.0113133	-0.0380191	-0.17129	-0.14733	-0.0255841	-0.139962	-0.0018719	0.0488817	grey|AllKmeAvg:-0.0091
3465	CSAG2|Q9Y5P2	grey	0.137797	0.196553	0.27628	0.124247	0.065142	-0.102191	-0.249143	-0.319249	-0.0667871	-0.0601641	-0.0417579	-0.0705233	grey|AllKmeAvg:-0.0091
4594	DCN|P07585	grey	0.120679	0.228759	0.243256	0.0664625	0.0477088	0.108205	-0.194002	-0.0272306	-0.0776088	-0.229938	-0.256054	-0.139437	grey|AllKmeAvg:-0.0091
4920	CTSV|O60911	grey	-0.11691	0.0918628	0.157048	0.0681221	0.155382	0.00336677	-0.160978	-0.128221	-0.0367452	-0.0562141	-0.0430858	-0.0425864	grey|AllKmeAvg:-0.0091
6633	NGFR|P08138	grey	0.141948	0.0951729	0.0490224	-0.0493713	0.0232907	-0.00758975	-0.113224	-0.120197	0.00955103	-0.0476253	-0.0587512	-0.0319288	grey|AllKmeAvg:-0.0091
5700	DEFB112|Q30KQ8	grey	0.0722344	0.0304741	0.0613239	-0.00592019	0.0587787	-0.0127712	-0.0717932	-0.0566418	-0.0122597	-0.0493788	-0.056447	-0.0661388	grey|AllKmeAvg:-0.009
209	GRIA4|P48058	grey	0.0377654	0.0835141	-0.00701987	-0.0560809	0.0655131	-0.0146977	-0.000536356	-0.119604	-0.00921133	0.00870565	-0.0367247	-0.0579247	grey|AllKmeAvg:-0.0089
2000	VAMP2|P63027^SL009105@seq.17335.18	grey	0.0079052	-0.0028013	0.098478	0.0496343	-0.00575013	-0.0275324	-0.0297155	-0.0182121	-0.0196173	-0.0577316	-0.0464448	-0.0542717	grey|AllKmeAvg:-0.0088
2375	LRIG1|Q96JA1	grey	0.0703599	0.122413	0.15366	0.123967	-0.0466074	-0.100741	-0.134878	-0.189606	-0.157548	0.0381446	0.0255576	-0.0104234	grey|AllKmeAvg:-0.0088
2657	IGFBP5|P24593^SL004676@seq.19581.15	grey	-0.0722428	-0.010605	-0.0137081	-0.00756186	-0.117812	0.0173394	0.0309796	0.0339004	0.0248376	-0.00757191	0.00129555	0.0154782	grey|AllKmeAvg:-0.0088
5709	CLEC3B|P05452	grey	-0.0139046	-0.0139265	0.0592169	0.0573863	-0.00948342	0.00273528	-0.0634696	-0.0243206	-0.04448	0.0217613	-0.0345169	-0.0429856	grey|AllKmeAvg:-0.0088
1727	ATRN|O75882	grey	-0.0699459	-0.00777115	0.0927919	0.082951	0.153315	-0.0128948	-0.0349751	-0.0361376	0.032956	-0.0332401	-0.104857	-0.166306	grey|AllKmeAvg:-0.0087
6576	PEAR1|Q5VY43^SL025956@seq.8275.31	grey	0.11711	-0.0562903	-0.0214084	-0.0774906	-0.0647236	0.0818922	0.01833	0.110829	-0.13886	-0.055794	-0.0523863	0.0344842	grey|AllKmeAvg:-0.0087
7015	SIGLEC5|O15389^SL005216@seq.9275.2	grey	0.238319	0.125481	0.0770666	0.0118589	-0.018994	-0.0545136	-0.140566	-0.154494	-0.0799979	-0.0133818	-0.0424943	-0.0508558	grey|AllKmeAvg:-0.0085
1735	BCHE|P06276^SL001814@seq.15514.26	grey	-0.178715	-0.00543322	0.0406881	0.016078	0.270951	0.0666077	-0.0793743	-0.0050987	0.0133521	-0.0954963	-0.0527784	-0.0914585	grey|AllKmeAvg:-0.0084
4095	CHTF8|P0CG13	grey	-0.0549503	0.0433029	0.197633	0.147233	0.0303377	-0.0645808	-0.0660296	-0.112082	0.00660523	-0.0779165	-0.0463689	-0.104357	grey|AllKmeAvg:-0.0084
7267	RAP2A|P10114	grey	0.0221364	0.0113479	0.106675	0.0387043	0.00774763	-0.0282632	-0.0663992	-0.0736476	-0.0316338	-0.0594302	-0.0123074	-0.0155924	grey|AllKmeAvg:-0.0084
955	ZNF134|P52741	grey	-0.0504116	-0.0272596	0.243916	0.148092	0.0432583	-0.0199205	-0.0325249	-0.08903	0.0236223	-0.17228	-0.057438	-0.109182	grey|AllKmeAvg:-0.0083
2383	EIF4EBP3|O60516	grey	0.15031	0.00096997	0.0764237	-0.0774578	0.0589806	0.0548536	-0.103406	-0.0835397	-0.0577919	-0.0908986	-0.0416876	0.0138514	grey|AllKmeAvg:-0.0083
4974	PDGFRB|P09619	grey	0.17469	0.128182	0.0922645	-0.00519582	0.0299007	-0.0219882	-0.153956	-0.12257	-0.0742716	-0.0466243	-0.0737604	-0.0260261	grey|AllKmeAvg:-0.0083
6102	ST3GAL6|Q9Y274	grey	-0.17793	-0.0334666	0.029435	0.0186018	-0.0507085	0.0571512	0.0360327	0.0315142	-0.019455	0.00610534	-0.000608283	0.00342685	grey|AllKmeAvg:-0.0083
1282	PIR|O00625	grey	-0.0394901	-0.186518	-0.209088	-0.270794	0.0589515	0.226448	0.126636	0.269363	0.0128658	-0.090145	-0.0495567	0.0524879	grey|AllKmeAvg:-0.0082
2178	TREX2|Q9BQ50	grey	0.0676996	0.0775586	0.281322	0.158072	0.010298	-0.107013	-0.170247	-0.208763	-0.0223872	-0.128487	-0.0277037	-0.0287959	grey|AllKmeAvg:-0.0082
3494	ATF5|Q9Y2D1^SL023037@seq.22365.52	grey	-0.000802814	0.0716269	0.232873	0.173832	-0.0189063	-0.119426	-0.0360476	-0.147096	0.029869	-0.0645771	-0.093563	-0.125623	grey|AllKmeAvg:-0.0082
3611	FZD9|O00144	grey	0.156145	0.0199397	0.0348435	-0.0316594	0.011403	-0.0144882	-0.0732408	-0.0586068	-0.0348152	-0.0416224	-0.0396569	-0.0261611	grey|AllKmeAvg:-0.0082
6978	NENF|Q9UMX5	grey	0.0951997	0.0209291	0.111409	0.0219916	0.0244123	-0.0241894	-0.0915239	-0.136745	-0.00111956	-0.0879643	-0.0137452	-0.0165756	grey|AllKmeAvg:-0.0082
1218	MYOM2|P54296	grey	0.233293	0.0813888	0.0294972	-0.070095	0.0643261	0.0425696	-0.136899	-0.0829602	-0.08573	-0.0727905	-0.0729155	-0.0270476	grey|AllKmeAvg:-0.0081
2832	NSMCE1|Q8WV22	grey	-0.146501	-0.241167	-0.160382	-0.109732	0.00788816	0.104939	0.290287	0.280367	0.0752664	-0.0132299	-0.0760095	-0.10867	grey|AllKmeAvg:-0.0081
7012	CPA4|Q9UI42	grey	0.137125	0.0542873	-0.000416651	-0.0533945	-0.00335613	0.00629315	-0.0889281	-0.0601922	-0.0562338	-0.0190782	-0.0289174	0.0160844	grey|AllKmeAvg:-0.0081
7057	C1RL|Q9NZP8	grey	-0.105532	-0.0423024	0.100307	0.123108	-0.00753182	-0.0573139	0.0157501	-0.0534904	-0.0369278	0.03929	-0.00180191	-0.0705698	grey|AllKmeAvg:-0.0081
1335	GZMA|P12544^SL004298@seq.13712.104	grey	0.221768	0.118515	0.0560909	-0.0361359	0.17953	0.016276	-0.0904554	-0.158615	0.025844	-0.00667416	-0.171894	-0.250163	grey|AllKmeAvg:-0.008
6649	RARRES1|P49788	grey	0.0213113	-0.06191	-0.0769013	-0.111387	-0.00945899	0.0529255	0.0815677	0.121681	-0.00928653	-0.0644399	-0.0447878	0.00523747	grey|AllKmeAvg:-0.008
1265	GTF2I|P78347	grey	0.0164006	0.0528723	0.29528	0.156919	-0.0511861	-0.116733	-0.0561784	-0.0602281	-0.0504201	-0.159185	-0.0893281	-0.0327687	grey|AllKmeAvg:-0.0079
1540	MYL6B|P14649^SL008040@seq.14227.21	grey	0.246499	-0.0828803	-0.0774842	-0.143544	-0.10046	0.042211	0.04175	0.0974878	-0.0466902	-0.0686312	-0.0432887	0.0403105	grey|AllKmeAvg:-0.0079
1765	COL2A1|P02458^SL002527@seq.15569.15	grey	0.0597049	-0.00986619	0.153622	0.0908763	-0.0371132	-0.0111815	-0.103979	-0.0737582	-0.101097	-0.0717531	-0.0131276	0.022928	grey|AllKmeAvg:-0.0079
2435	NMNAT1|Q9HAN9	grey	0.0729478	0.086836	0.235423	0.130848	0.0312487	-0.0734621	-0.167173	-0.224316	0.000276285	-0.0849355	-0.0468583	-0.0559991	grey|AllKmeAvg:-0.0079
3384	WNT5B|Q9H1J7	grey	0.254821	0.14267	0.0574445	-0.0602405	0.128633	0.0233329	-0.193214	-0.150228	0.00816361	-0.053035	-0.124425	-0.128348	grey|AllKmeAvg:-0.0079
981	SLC5A5|Q92911	grey	-0.0578611	-0.0511129	-0.0356254	-0.0557363	0.0110687	0.0500951	0.0496123	0.134395	0.0186149	-0.0911171	-0.0416399	-0.0240686	grey|AllKmeAvg:-0.0078
1113	MDM2|Q00987^SL001999@seq.13228.75	grey	-0.0308475	0.0163373	0.0552332	0.0884325	0.117877	-0.0255724	0.195148	-0.05827	0.139781	0.0986549	-0.227302	-0.462897	grey|AllKmeAvg:-0.0078
2651	FGF8|P55075^SL004341@seq.19570.12	grey	-0.176495	-0.185692	0.172724	0.110762	-0.0706591	0.0117429	0.125471	0.130549	0.0160771	-0.206829	-0.026776	0.0069454	grey|AllKmeAvg:-0.0077
5171	SERPINA3|P01011^SL018548@seq.4153.11	grey	0.188114	0.209112	0.0698465	0.0465945	-0.238944	-0.103433	-0.0654218	-0.109733	-0.0914089	0.0267365	-0.0269033	0.00335307	grey|AllKmeAvg:-0.0077
6450	WFDC11|Q8NEX6	grey	0.0945922	0.0266284	0.109638	0.0225884	0.0157338	-0.0282411	-0.0832905	-0.0973026	0.0048862	-0.0914604	-0.0331421	-0.0330077	grey|AllKmeAvg:-0.0077
4182	TRAPPC6A|O75865	grey	0.0226929	0.0235724	0.258545	0.176837	0.0344433	-0.0677027	-0.0172141	-0.180945	0.0352423	-0.0650758	-0.104188	-0.207464	grey|AllKmeAvg:-0.0076
4609	PROS1|P07225	grey	-0.131233	-0.0196336	0.00174288	0.0260151	0.135886	0.0235594	0.0523958	0.0473741	0.0923496	0.0353212	-0.122724	-0.232548	grey|AllKmeAvg:-0.0076
4642	GDF11|O95390^SL021043@seq.2765.4	grey	-0.00421471	0.0106974	0.0924644	0.00472744	0.138785	0.0766692	-0.110003	-0.023395	-0.0465123	-0.115713	-0.07676	-0.0378095	grey|AllKmeAvg:-0.0076
6877	TMEM25|Q86YD3	grey	0.0840732	0.114567	0.293312	0.175369	0.0610624	-0.107304	-0.203586	-0.265569	-0.0171467	-0.146924	-0.016968	-0.0622398	grey|AllKmeAvg:-0.0076
1507	IFNB1|P01574^SL001880@seq.14127.240	grey	0.0533858	0.00292565	0.0803699	-0.0253048	0.041623	0.0159476	-0.0423123	-0.0432062	0.0289903	-0.104838	-0.0537165	-0.0437467	grey|AllKmeAvg:-0.0075
4987	AGT|P01019	grey	-0.0323717	-0.00457467	0.049132	0.0524293	0.00830867	-0.0359269	0.0181554	-0.0208644	0.0851813	0.0403067	-0.0908691	-0.159348	grey|AllKmeAvg:-0.0075
233	A4GNT|Q9UNA3	grey	0.0712317	0.0275182	0.0640308	-0.00832357	0.00658936	-0.0129066	-0.0411971	-0.0741229	-0.0151644	-0.0283274	-0.0409234	-0.0377272	grey|AllKmeAvg:-0.0074
1603	C8G|P07360	grey	-0.0350324	0.152291	0.141171	0.069952	0.0715963	-0.0148141	-0.159888	-0.177311	-0.121954	0.0271896	-0.00734828	-0.0335274	grey|AllKmeAvg:-0.0073
3836	PCYT1A|P49585	grey	0.27275	0.0823142	-0.00561896	-0.0644959	0.0587987	0.0268694	-0.0584772	-0.0705402	0.00120244	9.49339e-05	-0.157326	-0.172587	grey|AllKmeAvg:-0.0073
4784	VWF|P04275	grey	0.0601641	0.00291895	0.00012819	-0.00723212	-0.0129607	-0.00331759	-0.00734541	0.0528018	0.00397801	-0.110453	-0.0401496	-0.0266792	grey|AllKmeAvg:-0.0073
6209	H6PD|O95479	grey	0.024178	0.0843333	0.0926129	0.0473622	0.0900906	-0.0299163	-0.0760047	-0.102261	-0.0365666	0.021275	-0.0703473	-0.131992	grey|AllKmeAvg:-0.0073
5708	FAM189A2|Q15884^SL014977@seq.5699.19	grey	-0.0706436	0.0977267	0.0705704	0.00315794	0.113778	0.0811968	-0.136306	-0.0694267	-0.036271	-0.0587749	-0.0434344	-0.0384118	grey|AllKmeAvg:-0.0072
7185	NQO2|P16083	grey	0.181278	0.120015	0.118798	0.0058571	0.0308131	-0.0241559	-0.170986	-0.165003	-0.0779415	-0.0328186	-0.0534804	-0.0188711	grey|AllKmeAvg:-0.0072
352	SIT1|Q9Y3P8	grey	0.0535599	0.0477887	0.166846	0.0938098	0.0352458	-0.0362686	-0.0998072	-0.135658	-0.00704324	-0.0641331	-0.0497812	-0.0895726	grey|AllKmeAvg:-0.0071
1116	IGHG4|P01861	grey	0.0267563	-0.092197	-0.0146193	-0.0316115	-0.0172852	-0.0142593	0.101509	0.0724681	-0.00301302	-0.0372297	-0.0457609	-0.0301827	grey|AllKmeAvg:-0.0071
1878	CDH17|Q12864	grey	0.132818	0.0397393	0.0495479	-0.0101327	0.0570565	-0.00669353	-0.113831	-0.056202	-0.0824433	-0.0459908	-0.0374002	-0.0121031	grey|AllKmeAvg:-0.0071
2629	KAAG1|Q9UBP8	grey	0.16961	0.100659	0.108273	0.00401623	0.108427	-0.0523476	-0.183733	-0.203785	-0.0521254	-0.0336228	-0.0429594	-0.00711978	grey|AllKmeAvg:-0.0071
5966	RPN1|P04843^SL025975@seq.6458.6	grey	0.228514	0.101729	0.0933088	0.0339396	-0.0321724	-0.0709801	-0.126622	-0.148837	-0.0695177	-0.0234726	-0.0320477	-0.0391134	grey|AllKmeAvg:-0.0071
6454	B3GNT2|Q9NY97	grey	0.140704	0.18083	0.225611	0.10476	0.192105	-0.0376059	-0.247783	-0.23994	-0.103995	-0.0460233	-0.107447	-0.146458	grey|AllKmeAvg:-0.0071
1279	ATG4B|Q9Y4P1	grey	0.00548311	-0.0235521	0.0157292	-0.0408758	0.0314974	0.0306099	0.000495605	0.0435229	-0.0139451	-0.0619643	-0.0414701	-0.0298757	grey|AllKmeAvg:-0.007
1702	ADAM15|Q13444^SL025784@seq.15455.40	grey	0.166461	0.0275195	-0.0540115	-0.175932	-0.0975512	0.0213523	-0.0202638	-0.0138171	-0.117444	-0.0971175	0.0513376	0.225701	grey|AllKmeAvg:-0.007
6878	PRG3|Q9Y2Y8	grey	0.205879	0.140059	0.102871	0.0178061	0.0519273	-0.00182815	-0.137063	-0.116914	-0.0227625	-0.0532807	-0.119404	-0.151305	grey|AllKmeAvg:-0.007
4574	IL1RAP|Q9NPH3^SL004588@seq.2630.12	grey	0.00911584	0.0606123	0.0847529	0.0678711	-0.125043	-0.0161964	-0.056603	-0.0755774	-0.0903511	0.0747543	0.0016068	-0.0174837	grey|AllKmeAvg:-0.0069
5169	PLG|P00747^SL000541@seq.4151.6	grey	-0.271247	-0.0952588	-0.00855568	0.0546573	0.0419918	-0.0303436	0.115394	0.0611258	0.0714388	0.00700779	0.0204745	-0.049406	grey|AllKmeAvg:-0.0069
6870	SERPINA11|Q86U17	grey	0.20546	0.107981	0.116087	0.05856	-0.165211	-0.110257	-0.153516	-0.125551	-0.0676073	0.0134223	0.003483	0.0348853	grey|AllKmeAvg:-0.0069
6162	SYT11|Q9BT88	grey	0.128931	0.0202951	0.255066	0.107902	-0.0898253	-0.0130559	-0.132548	-0.144719	-0.0465981	-0.17298	-0.0272677	0.0329615	grey|AllKmeAvg:-0.0068
6345	GLCE|O94923	grey	-0.07056	-0.0713112	0.0282442	0.000192118	0.00576775	0.0492739	0.0711304	0.0838862	-0.00566833	-0.0761425	-0.0590335	-0.0368904	grey|AllKmeAvg:-0.0068
713	MPG|P29372	grey	-0.0849966	0.0234192	-0.053674	-0.0627627	-0.0101867	0.0010412	0.145794	0.249265	0.0332633	-0.138056	-0.10086	-0.082485	grey|AllKmeAvg:-0.0067
1118	SHANK1|Q9Y566^SL019993@seq.13240.170	grey	0.0272929	0.0434381	0.230988	0.11726	0.0193397	-0.0774623	-0.133257	-0.203006	0.00402439	-0.114941	0.00604751	0.000444094	grey|AllKmeAvg:-0.0067
3256	PCDH12|Q9NPG4	grey	0.0308054	-0.0590596	-0.0169501	-0.0931362	0.0153107	0.0366062	0.00835534	0.0542167	-0.0367275	-0.0827922	-0.00163918	0.0650603	grey|AllKmeAvg:-0.0067
5155	IGHE|P01854	grey	-0.0111831	0.0276316	0.0183296	-0.0150412	0.0410526	0.0144868	-0.0457104	-0.0345436	-0.0371625	-0.0311239	-0.00766416	5.88031e-05	grey|AllKmeAvg:-0.0067
6551	BCHE|P06276^SL001814@seq.8239.223	grey	-0.0887351	0.119204	0.146164	0.0714171	0.235115	0.0381804	-0.226646	-0.171268	-0.0865923	-0.0791419	-0.0106609	-0.0271175	grey|AllKmeAvg:-0.0067
607	LRIT2|A6NDA9	grey	0.0492355	0.0282136	0.218619	0.117219	0.0136011	-0.064377	-0.0873788	-0.15551	-0.0166327	-0.116271	-0.0252436	-0.0404547	grey|AllKmeAvg:-0.0066
1867	FADD|Q13158	grey	-0.282099	-0.11723	-0.0291645	-0.0416705	0.049901	0.0656472	0.244535	0.169056	0.0943001	-0.0688693	-0.0765973	-0.086742	grey|AllKmeAvg:-0.0066
1900	SCUBE3|Q8IX30	grey	0.244321	0.130792	0.190729	0.0484462	0.0279564	0.0243574	-0.269033	-0.208992	-0.0919441	-0.0986667	-0.0453866	-0.0321437	grey|AllKmeAvg:-0.0066
1955	ALPL|P05186	grey	-0.0121897	-0.0718579	0.0831454	0.0348746	-0.0656682	-0.0303751	0.109809	0.0122394	0.016026	-0.0695669	-0.0546529	-0.0314415	grey|AllKmeAvg:-0.0066
4412	EEF2KMT|Q96G04	grey	-0.0185987	-0.107651	-0.095203	-0.140488	-0.0294468	0.0691587	0.142285	0.13828	0.0541432	-0.0714923	-0.0371499	0.0174942	grey|AllKmeAvg:-0.0066
5696	OBP2B|Q9NPH6	grey	0.109937	0.0826397	0.0728705	-0.0179969	0.0622369	0.0545907	-0.133093	-0.0973121	-0.0687812	-0.0642892	-0.0473012	-0.0329991	grey|AllKmeAvg:-0.0066
6998	TMEM9|Q9P0T7^SL026008@seq.9249.17	grey	0.189033	-0.0374275	0.0653475	-0.0394098	0.0317413	-0.00644271	-0.0781975	-0.120036	-0.0480448	-0.110445	0.0174194	0.0568486	grey|AllKmeAvg:-0.0066
3026	TLNRD1|Q9H1K6	grey	0.224682	0.108407	0.0107162	-0.109388	0.12511	0.0699417	-0.159496	-0.106359	-0.0430559	-0.0430341	-0.0929018	-0.0630666	grey|AllKmeAvg:-0.0065
4880	FCGR2B|P31994^SL010460@seq.3310.62	grey	0.125428	0.0182179	0.0509339	0.00852555	0.0110609	-0.047566	-0.0682334	-0.0525659	-0.0349467	-0.0177085	-0.0345421	-0.0364648	grey|AllKmeAvg:-0.0065
6842	ERAP2|Q6P179	grey	-0.00041792	0.0660037	0.104753	0.0689726	0.131219	-0.0135775	-0.0923649	-0.0919456	-0.0229654	-0.0278718	-0.0734467	-0.126729	grey|AllKmeAvg:-0.0065
93	IL31|Q6EBC2	grey	-0.0412042	0.0177308	0.133272	0.101897	0.0321503	-0.0520741	-0.0373324	-0.0880251	0.0075132	-0.0841207	-0.0210006	-0.0451029	grey|AllKmeAvg:-0.0064
1014	OSBPL11|Q9BXB4	grey	-0.141277	-0.157668	-0.0923121	-0.0670776	-0.0187949	0.0636543	0.194346	0.286481	0.019668	-0.0862383	-0.0475942	-0.0297566	grey|AllKmeAvg:-0.0064
2635	HMGA2|P52926	grey	-0.0382913	0.110666	0.265636	0.246226	-0.0236873	-0.117852	-0.113766	-0.157387	-0.00881253	-0.0848846	-0.0612231	-0.093817	grey|AllKmeAvg:-0.0064
4106	TRIM72|Q6ZMU5	grey	0.241693	0.113524	0.159547	0.0344699	-0.00714973	-0.0517197	-0.171122	-0.168516	-0.078364	-0.0992603	-0.0404429	-0.00909029	grey|AllKmeAvg:-0.0064
4597	EGFR|P00533^SL002644@seq.2677.1	grey	-0.187069	0.115165	0.175592	0.122909	0.118801	0.00816101	-0.163606	-0.189617	-0.0699344	0.0480453	-0.00346337	-0.0513574	grey|AllKmeAvg:-0.0064
4704	C7|P10643^SL000323@seq.2888.49	grey	0.206657	0.190932	0.161577	0.0619079	-0.0287772	-0.0466835	-0.223806	-0.231571	-0.194654	0.00667142	-0.00183562	0.0232832	grey|AllKmeAvg:-0.0064
5976	PMEL|P40967	grey	0.169675	0.140077	0.0827932	-0.0361656	0.188901	0.0908953	-0.19007	-0.16027	-0.0778211	-0.0609585	-0.107221	-0.117083	grey|AllKmeAvg:-0.0064
6084	LRRC3|Q9BY71	grey	0.00801317	0.0403337	0.176612	0.0993929	0.00457438	-0.0520326	-0.0947253	-0.133525	0.00551108	-0.0967041	-0.00817927	-0.025996	grey|AllKmeAvg:-0.0064
2139	SDSL|Q96GA7	grey	0.106061	-0.199164	-0.244734	-0.285997	0.0232661	0.145632	0.220577	0.279724	-0.00264371	-0.0948817	-0.0576857	0.0337714	grey|AllKmeAvg:-0.0063
3700	CCL22|O00626^SL003187@seq.22993.9	grey	0.0260616	-0.0671853	-0.00159078	0.00349799	0.0368158	-0.0320468	0.0101157	0.0232671	-0.0119895	-0.0385129	-0.00108054	-0.0231446	grey|AllKmeAvg:-0.0063
5269	C4A|P0C0L4^SL000316@seq.4481.34	grey	-0.0859573	0.00646249	-0.0391349	-0.0123034	0.00661235	0.0359579	0.0269951	0.0334654	-0.0538607	0.0705851	-0.0097048	-0.0548472	grey|AllKmeAvg:-0.0063
5360	ANG|P03950	grey	0.0575578	-0.00091345	-0.0177853	-0.0203246	0.0303272	0.0132926	0.00615881	-0.0168659	-0.0301125	0.00753176	-0.0380338	-0.066902	grey|AllKmeAvg:-0.0063
5421	GPC5|P78333	grey	-0.0713845	-0.0894506	0.0181289	-0.0206568	-0.00419258	0.087943	0.0362039	0.0802742	0.0419798	-0.101533	-0.0377173	-0.0147215	grey|AllKmeAvg:-0.0063
2854	SEMA5B|Q9P283	grey	0.140034	0.142859	0.0975632	-0.0164194	0.111852	0.0329549	-0.190575	-0.170581	-0.0244515	-0.0698211	-0.066755	-0.0612156	grey|AllKmeAvg:-0.0062
3471	DYTN|A2CJ06	grey	-0.044287	-0.146471	-0.184529	-0.221176	0.130152	0.173318	0.146041	0.249828	0.0124029	-0.136328	-0.0649853	0.0129774	grey|AllKmeAvg:-0.0061
796	NOVA1|P51513	grey	0.0399961	0.0117244	0.0907443	0.00757545	0.028703	0.0032839	-0.0912871	-0.0719311	-0.00677374	-0.0942409	-0.00220145	0.0126926	grey|AllKmeAvg:-0.006
5602	HS6ST1|O60243	grey	0.195629	0.19443	0.231061	0.128643	0.105044	-0.0979836	-0.227797	-0.267733	-0.00474794	-0.040254	-0.111064	-0.177359	grey|AllKmeAvg:-0.006
1321	CCN4|O95388^SL004689@seq.13692.154	grey	-0.131197	-0.158318	-0.115644	-0.0992775	-0.0266347	0.106979	0.162008	0.242706	0.0086381	-0.0842917	-0.0104365	0.0348263	grey|AllKmeAvg:-0.0059
1663	FCGR3A|P08637	grey	0.00869536	0.0302126	-0.000411408	-0.0103804	-0.035229	-0.00593434	-0.0407279	-0.0412338	-0.0181416	-0.00243471	0.00911465	0.0358547	grey|AllKmeAvg:-0.0059
2661	SFTPD|P35247^SL004484@seq.19590.46	grey	0.241872	0.0886472	0.0752769	-0.00219307	-0.0114784	-0.0224485	-0.147573	-0.091754	-0.0760918	-0.0618551	-0.0497116	-0.0136702	grey|AllKmeAvg:-0.0059
4911	CA6|P23280^SL010288@seq.3352.80	grey	-0.048189	0.0254838	0.0310763	-0.0154782	0.067809	0.0727331	-0.0775801	-0.0163733	-0.042232	-0.0308555	-0.0292891	-0.00844059	grey|AllKmeAvg:-0.0059
377	TCN1|P20061^SL003164@seq.11232.46	grey	0.22154	0.227828	0.172035	0.0538172	0.0730082	-0.0354174	-0.237907	-0.252534	-0.0774512	-0.0294496	-0.0852796	-0.0993599	grey|AllKmeAvg:-0.0058
739	CLIC5|Q9NZA1	grey	0.227849	0.172496	0.0637732	-0.0854772	0.237804	0.114269	-0.260824	-0.150876	-0.0720833	-0.132931	-0.104792	-0.0788284	grey|AllKmeAvg:-0.0058
870	SULT1B1|O43704	grey	0.164965	0.148055	0.142756	0.0753122	0.127988	0.00440386	-0.154277	-0.237177	0.0414804	0.0351963	-0.146733	-0.27188	grey|AllKmeAvg:-0.0058
1690	RAMP1|O60894	grey	0.0776091	0.0633127	0.287706	0.154004	-0.0167819	-0.105997	-0.103917	-0.226675	0.0115807	-0.0998822	-0.0511703	-0.0599061	grey|AllKmeAvg:-0.0058
3678	FCGR2B|P31994^SL010460@seq.22960.8	grey	0.185063	0.0429802	0.0448406	-0.0325538	0.0596362	0.00586549	-0.0802381	-0.041908	-0.0395237	-0.0447569	-0.0863002	-0.0826895	grey|AllKmeAvg:-0.0058
7050	PSG9|Q00887	grey	0.227356	0.0150945	-0.0163617	-0.133344	-0.039343	0.0403233	-0.0492756	-0.0226257	-0.0789845	-0.113522	-0.00130974	0.102589	grey|AllKmeAvg:-0.0058
1743	GSS|P48637	grey	-0.096291	-0.211113	-0.098322	-0.177461	0.257383	0.279001	0.113837	0.276285	-0.0535739	-0.13391	-0.145794	-0.0786413	grey|AllKmeAvg:-0.0057
4176	MTMR7|Q9Y216	grey	-0.0216425	-0.178025	-0.214817	-0.262104	-0.00919693	0.141284	0.240653	0.271408	0.124507	-0.155974	-0.0583574	0.0543867	grey|AllKmeAvg:-0.0057
6028	FCMR|O60667	grey	0.244678	0.0601945	0.0995686	0.0174199	0.00644469	-0.0590441	-0.173076	-0.155629	-0.0755454	-0.0371208	-0.00466144	0.00860394	grey|AllKmeAvg:-0.0057
1852	DSG3|P32926^SL004969@seq.16317.20	grey	-0.205886	-0.170767	-0.144865	-0.101418	-0.0817501	0.171733	0.237236	0.25627	0.0307459	-0.0353011	-0.028743	0.00518913	grey|AllKmeAvg:-0.0056
2978	NDUFAF1|Q9Y375	grey	0.00951032	0.00590095	0.050801	-5.31182e-05	0.0269334	0.00420871	-0.0506309	-0.029803	-0.00861722	-0.0326309	-0.0188355	-0.024178	grey|AllKmeAvg:-0.0056
273	AHSG|P02765^SL000251@seq.10966.1	grey	-0.00832911	0.00705868	-0.0235637	-0.0169961	-0.0345826	-0.00554963	-0.0205178	-0.0295666	-0.0111592	0.00591839	0.0210364	0.0502986	grey|AllKmeAvg:-0.0055
1137	CD300C|Q08708^SL014270@seq.13406.161	grey	-0.00483997	0.0191803	0.100796	0.0636847	-0.0219734	-0.0341555	-0.0433984	-0.0646958	-0.0217981	-0.0441128	0.00206972	-0.0171491	grey|AllKmeAvg:-0.0055
2341	ALKBH2|Q6NS38	grey	0.076531	0.155696	0.288425	0.214821	-0.0422688	-0.140095	-0.198902	-0.24644	-0.0590286	-0.0628752	-0.0166233	-0.03584	grey|AllKmeAvg:-0.0055
3187	BMF|Q96LC9	grey	0.0706112	0.0619556	0.161593	0.0497768	0.0199612	-0.0164212	-0.13691	-0.170308	-0.0158	-0.091773	-0.00174286	0.00353448	grey|AllKmeAvg:-0.0055
4760	SIGLEC9|Q9Y336	grey	0.047764	0.0494756	-0.000592304	-0.0225351	-0.0102143	-0.018255	-0.0574179	-0.0542509	-0.0190815	0.00105379	-0.00216432	0.0201962	grey|AllKmeAvg:-0.0055
4851	NID1|P14543	grey	-0.0647123	-0.122145	-0.0437923	-0.0315943	-0.0744392	0.0648673	0.141073	0.15917	-0.0267606	-0.0959736	-0.0114653	0.0395966	grey|AllKmeAvg:-0.0055
5644	FAM171A1|Q5VUB5	grey	0.104878	0.0217574	0.151045	0.0168239	0.0844459	-0.000741019	-0.0913136	-0.170634	-0.00288729	-0.0663738	-0.0433228	-0.0699458	grey|AllKmeAvg:-0.0055
1793	LILRB3|O75022^SL019428@seq.15615.8	grey	0.0952758	0.0777343	0.0788509	0.0160996	0.0230643	-0.0325562	-0.0999529	-0.0861685	-0.0240268	-0.0421637	-0.0409819	-0.0296211	grey|AllKmeAvg:-0.0054
154	PLOD3|O60568	grey	-0.150808	-0.169124	-0.115143	-0.0815995	0.0159476	0.08231	0.224821	0.291322	0.026637	-0.101266	-0.0604281	-0.0257743	grey|AllKmeAvg:-0.0053
3879	GDAP1L1|Q96MZ0	grey	-0.108209	-0.00238942	0.0671926	0.135117	-0.141786	-0.152117	0.264186	-0.0699488	0.0149251	0.179188	-0.0602987	-0.189807	grey|AllKmeAvg:-0.0053
5175	F2|P00734^SL000586@seq.4157.2	grey	-0.143322	0.0871715	0.121986	0.110319	-0.0420351	-0.109519	-0.031395	-0.159821	0.0230851	0.0156755	0.0450254	0.0191483	grey|AllKmeAvg:-0.0053
7001	ABO|P16442	grey	-0.0243671	0.0151197	-0.0173672	-0.0237664	-0.0133687	0.0147618	-0.030676	-0.01921	-0.0110712	-0.00410534	0.0108318	0.0398831	grey|AllKmeAvg:-0.0053
3632	TAF12|Q16514	grey	0.0827778	0.0548776	0.0756587	0.00896051	0.129591	0.0196117	-0.162766	-0.112065	-0.0551269	-0.0388782	-0.0313164	-0.0340118	grey|AllKmeAvg:-0.0052
4148	C19orf54|Q5BKX5	grey	-0.0852675	-0.190134	0.0278524	6.88467e-06	-0.108305	0.00800376	0.271408	0.191724	0.0666496	-0.0292709	-0.106282	-0.108662	grey|AllKmeAvg:-0.0052
6302	LRP12|Q9Y561^SL018249@seq.7744.10	grey	0.196165	-0.000807728	0.0251527	-0.0682759	0.0227993	0.0412239	-0.0444141	-0.0286307	-0.0243752	-0.0800964	-0.0631918	-0.0379015	grey|AllKmeAvg:-0.0052
319	KIAA1549L|Q6ZVL6	grey	0.214168	0.182364	0.266295	0.17306	0.0464874	-0.115396	-0.178114	-0.258829	-0.0182908	-0.0593472	-0.126779	-0.18641	grey|AllKmeAvg:-0.0051
3498	HEY1|Q9Y5J3^SL023051@seq.22374.56	grey	-0.0189841	-0.00982552	0.170902	0.0872973	0.040928	-0.0618751	-0.0929312	-0.17122	-0.00659573	-0.088889	0.0498937	0.0402808	grey|AllKmeAvg:-0.0051
4483	MSANTD2|Q6P1R3	grey	0.0704243	0.0738113	0.197492	0.111833	0.0703311	-0.0109044	-0.144099	-0.192387	-0.0157281	-0.0583024	-0.0578086	-0.105918	grey|AllKmeAvg:-0.0051
6147	LILRA6|Q6PI73	grey	0.129344	0.0700947	0.0330756	-0.0262708	0.0351899	-0.0085247	-0.0903385	-0.0684236	-0.0393025	-0.0277517	-0.0390222	-0.0290133	grey|AllKmeAvg:-0.0051
6744	ARSA|P15289^SL005392@seq.8790.6	grey	0.0721301	0.0664724	0.154693	0.0760215	0.0135022	-0.0468815	-0.00374608	-0.19078	0.0266539	-0.0306185	-0.0695383	-0.129011	grey|AllKmeAvg:-0.0051
1783	IL6R|P08887^SL001943@seq.15602.43	grey	0.148383	0.110988	0.112616	0.0344557	0.0330081	-0.0214005	-0.149922	-0.136723	-0.0561246	-0.0373486	-0.0475338	-0.0505421	grey|AllKmeAvg:-0.005
5364	INS|P01308	grey	0.0855065	0.140863	0.243798	0.102586	0.241547	-0.0536198	-0.199957	-0.218583	0.0404376	-0.106962	-0.141987	-0.193332	grey|AllKmeAvg:-0.005
5923	LILRA3|Q8N6C8	grey	0.057804	0.0265785	0.0271732	0.00991153	0.00180673	-0.0404056	-0.0484187	-0.0394923	-0.0570381	0.00389425	0.000372473	-0.00212607	grey|AllKmeAvg:-0.005
5942	GKN2|Q86XP6	grey	0.219697	0.0501117	0.0423275	-0.0134631	0.0473608	-0.0525758	-0.0557455	-0.080326	0.0106063	-0.0201429	-0.0836488	-0.12391	grey|AllKmeAvg:-0.005
548	KLRC3|Q07444^SL025943@seq.11571.75	grey	0.0614079	-0.0420703	-0.13624	-0.263626	0.0635396	0.119604	0.108554	0.108757	0.156896	-0.143087	-0.0972008	0.00445624	grey|AllKmeAvg:-0.0049
1111	SEMA5A|Q13591	grey	0.263279	0.15513	0.049917	-0.0840318	0.228905	0.040028	-0.207668	-0.13214	-0.0351467	-0.10345	-0.130217	-0.102931	grey|AllKmeAvg:-0.0049
1966	KIR2DL3|P43628	grey	0.222856	0.0677227	0.0300709	-0.049734	0.0227256	0.0035103	-0.106499	-0.0920941	-0.034541	-0.0450512	-0.0526843	-0.024919	grey|AllKmeAvg:-0.0049
4391	seq.2513.7|HCE000104	grey	-0.011054	-0.0234512	0.0320065	0.0147006	0.0316782	-0.00711644	-0.00327947	-0.0133381	0.0130955	0.00850864	-0.0421551	-0.0580487	grey|AllKmeAvg:-0.0049
1207	EMC4|Q5J8M3	grey	0.0207274	0.0164838	0.192888	0.160704	-0.102432	-0.0914985	-0.100021	-0.137633	-0.0515328	-0.0292006	0.036915	0.0275174	grey|AllKmeAvg:-0.0048
6578	ADCYAP1|P18509^SL018448@seq.8285.64	grey	0.0247162	0.0664507	0.243384	0.130181	0.0751563	-0.0653233	-0.159046	-0.222935	0.0197721	-0.126602	-0.00259129	-0.0411545	grey|AllKmeAvg:-0.0048
5735	SEMA4D|Q92854	grey	0.112381	-0.017827	-0.00453594	-0.0765649	0.098787	0.0518981	-0.0154673	0.0739285	-0.0763472	-0.0929101	-0.0789077	-0.0304335	grey|AllKmeAvg:-0.0047
1648	APOC1|P02654	grey	-0.0104566	0.00400802	0.0258771	-0.0882428	-0.096621	0.0613757	-0.0749591	0.0277899	0.000286826	-0.117856	0.0308647	0.182713	grey|AllKmeAvg:-0.0046
1779	GC|P02774	grey	-0.0733686	0.0948066	0.0825852	0.137491	-0.00778243	-0.058997	-0.0324863	-0.160553	-0.0429564	0.202024	-0.0183634	-0.177147	grey|AllKmeAvg:-0.0046
4640	FGF19|O95750^SL004337@seq.2762.30	grey	0.225499	0.0515832	0.030832	-0.057459	-0.0150782	-0.00733873	-0.102602	-0.0807851	0.00407316	-0.0331815	-0.0564061	-0.01424	grey|AllKmeAvg:-0.0046
4731	CLEC11A|Q9Y240^SL004362@seq.2966.65	grey	0.0430717	0.0521667	0.0345732	0.021115	-0.013606	-0.00431041	-0.00695219	0.0145005	-0.0595497	-0.0644799	-0.0383639	-0.0334862	grey|AllKmeAvg:-0.0046
7135	GZMK|P49863	grey	0.0669	0.190696	0.139841	0.0750607	0.0812937	-0.0269036	-0.130738	-0.142794	0.0295386	-0.0226506	-0.137607	-0.177732	grey|AllKmeAvg:-0.0046
948	SF1|Q15637	grey	-0.0571142	0.0260464	0.182732	0.143405	0.0775159	-0.0427319	-0.0113579	0.0243704	0.0292968	-0.203828	-0.0939339	-0.128531	grey|AllKmeAvg:-0.0045
1485	C1QC|P02747	grey	0.111302	0.0894278	0.150375	0.057949	0.0836671	-0.029885	-0.146929	-0.131599	-0.0358335	-0.0703602	-0.0619438	-0.0696044	grey|AllKmeAvg:-0.0045
2950	DBNDD1|Q9H9R9	grey	0.00310517	0.049128	0.0991756	0.0607828	0.028901	-0.04606	-0.0734117	-0.0807374	-0.0143665	-0.033991	-0.0128216	-0.0339588	grey|AllKmeAvg:-0.0045
4822	NAAA|Q02083	grey	0.164264	0.102246	0.0419373	-0.0413707	0.0456464	-0.0015975	-0.117705	-0.0731801	-0.0486108	-0.0571741	-0.0569745	-0.00977745	grey|AllKmeAvg:-0.0044
6133	VNN2|O95498^SL018020@seq.7012.35	grey	0.196484	0.101091	0.153052	0.0892629	-0.0431759	-0.139973	-0.0958017	-0.207715	-0.0238077	-0.0393145	-0.00566972	-0.0378054	grey|AllKmeAvg:-0.0044
7028	B3GNT8|Q7Z7M8	grey	0.268179	0.163224	0.1088	-0.0549986	0.133514	0.0536605	-0.241178	-0.183531	-0.0540085	-0.0758486	-0.103846	-0.0668767	grey|AllKmeAvg:-0.0044
507	RBM19|Q9Y4C8	grey	0.1149	0.22985	0.235059	0.106002	-0.0380482	-0.0592863	-0.206266	-0.221995	-0.0370058	-0.0871128	-0.0617397	-0.0264254	grey|AllKmeAvg:-0.0043
1099	CD177|Q8N6Q3	grey	0.0789967	0.0416814	0.0520018	0.0163747	-0.0461134	-0.0243908	-0.0707545	-0.066894	-0.0380578	-0.0215954	0.00243859	0.0248279	grey|AllKmeAvg:-0.0043
1829	CFHR5|Q9BXR6^SL006830@seq.16055.3	grey	-0.0432015	0.0962796	0.0433031	0.0313572	-0.0457337	-0.0268808	-0.0645383	-0.0985	-0.123551	0.0653986	0.058276	0.0559382	grey|AllKmeAvg:-0.0043
2419	KIR3DL1|P43629	grey	0.160765	0.0497256	0.0558815	0.0510273	-0.000141236	-0.0751451	0.0622393	-0.0948204	0.0792744	0.0127556	-0.128869	-0.224492	grey|AllKmeAvg:-0.0043
5243	SFTPD|P35247^SL004484@seq.4414.69	grey	-0.168746	0.260273	-0.181809	-0.157733	-0.0936189	0.0263334	0.0720021	0.202629	-0.0197871	-0.0273803	-0.00739415	0.0436214	grey|AllKmeAvg:-0.0043
5606	PRKCG|P05129	grey	0.184377	0.0613549	0.159898	0.0119687	0.109052	0.0329022	-0.158223	-0.160062	-0.00638694	-0.0837371	-0.106905	-0.0958177	grey|AllKmeAvg:-0.0043
281	ACHE|P22303^SL007155@seq.10980.11	grey	0.263856	0.165717	0.0820945	-0.0678002	0.229434	0.0976176	-0.240665	-0.146699	-0.0865156	-0.112518	-0.139432	-0.0960275	grey|AllKmeAvg:-0.0042
1585	LHCGR|P22888	grey	0.0797295	0.0915977	0.171293	0.0800945	0.0153044	-0.0708799	-0.12923	-0.210576	-0.0231077	-0.0351209	-0.00970102	-0.0100781	grey|AllKmeAvg:-0.0042
2791	LSM12|Q3MHD2	grey	-0.106462	-0.0542583	0.252412	0.223232	-0.120102	-0.126697	0.115137	0.0689601	-0.0110823	-0.125851	-0.100201	-0.0651326	grey|AllKmeAvg:-0.0042
5691	CTRB1|P17538	grey	0.0773034	0.0122031	0.0943956	0.03498	0.0425496	-0.0311532	-0.0646907	-0.0483872	0.0271987	-0.0528334	-0.0660116	-0.0759137	grey|AllKmeAvg:-0.0042
5035	HGFAC|Q04756^SL006512@seq.3617.80	grey	0.0317225	-0.000310953	0.0127655	-0.000875688	-0.0223419	-0.00932313	-0.0400839	-0.0203207	0.000824529	-0.00783592	-0.00348428	0.00954825	grey|AllKmeAvg:-0.0041
2710	ALDH1A2|O94788	grey	0.166286	0.0558507	0.0583876	-0.0371438	0.0816484	0.08025	-0.141113	-0.0917417	-0.0492446	-0.065245	-0.0594261	-0.0461912	grey|AllKmeAvg:-0.004
3241	BTN1A1|Q13410	grey	0.0499826	0.0394121	0.127493	0.0646908	0.0203929	-0.0553705	-0.122363	-0.16266	-0.0273712	-0.0339057	0.0324858	0.0197043	grey|AllKmeAvg:-0.004
3350	ZFAND3|Q9H8U3	grey	0.0667452	0.0238865	0.0539635	0.00353605	0.013283	-0.0172462	-0.0555085	-0.0450472	-0.0422368	-0.0274955	-0.0116347	-0.0101869	grey|AllKmeAvg:-0.004
4520	PRL|P01236^SL000546@seq.2585.2	grey	0.251337	0.123645	0.0674922	-0.0262933	-0.0002011	0.0199314	-0.15434	-0.161	-0.04567	-0.0123394	-0.0641681	-0.0468855	grey|AllKmeAvg:-0.004
4526	CHID1|Q9BWS9	grey	0.0124	-0.0580829	0.0250177	-0.0335457	0.0983311	0.0729574	0.0599146	0.0125649	0.0676657	-0.142539	-0.0727939	-0.0896507	grey|AllKmeAvg:-0.004
7031	ICOSLG|O75144^SL004853@seq.9303.9	grey	0.185926	0.164773	0.218556	0.0718558	0.161068	-0.0810765	-0.290879	-0.276798	-0.0392777	-0.0844425	-0.0561482	-0.0213555	grey|AllKmeAvg:-0.004
7099	VEGFB|P49765	grey	-0.042534	-0.0113181	0.138325	0.0796208	0.0249377	-0.0160853	-0.0278277	-0.0499731	0.0217592	-0.094856	-0.0266777	-0.043262	grey|AllKmeAvg:-0.004
2769	DYRK2|Q92630	grey	0.00515615	-0.0346544	0.189416	0.0938614	0.00995713	-0.0391048	-0.0513634	-0.160619	0.00856868	-0.106441	0.00963875	0.0292549	grey|AllKmeAvg:-0.0039
4772	GFAP|P14136^SL004271@seq.3034.1	grey	-0.0986107	-0.10839	0.0999183	0.0919708	-0.025615	0.0047132	0.0771096	0.0717242	0.0371119	-0.125901	-0.0211136	-0.0493118	grey|AllKmeAvg:-0.0039
5475	LILRB1|Q8NHL6	grey	0.190234	0.134373	0.133417	0.0607627	0.0707355	-0.0631422	-0.160724	-0.184434	-0.0454371	-0.00872692	-0.0739746	-0.0997429	grey|AllKmeAvg:-0.0039
5579	SET|Q01105	grey	-0.22319	-0.0181989	0.1496	0.0909408	0.100345	0.0242973	-0.0469677	-0.0319666	0.0304456	-0.0732058	-0.0203925	-0.028992	grey|AllKmeAvg:-0.0039
3317	HLA-C|P10321	grey	0.104029	0.0323	-0.0335272	-0.0460813	-0.010741	0.00585313	-0.0546322	-0.046234	-0.0558646	0.0101354	0.0126422	0.0362416	grey|AllKmeAvg:-0.0038
5590	TNNI2|P48788	grey	0.24465	0.0663856	0.0183657	-0.0921359	0.100161	0.0486597	-0.126956	-0.0799351	-0.0575339	-0.0689736	-0.0703739	-0.0280372	grey|AllKmeAvg:-0.0038
1522	IL36A|Q9UHA7	grey	-0.10562	0.0239062	-0.0165792	0.0316383	-0.0247586	-0.0891222	0.0969821	-0.0559118	0.00469509	0.0684377	0.0383319	-0.0166031	grey|AllKmeAvg:-0.0037
2002	YY1|P25490	grey	-0.163638	-0.129643	-0.0846431	-0.0687158	-0.080763	-0.00836847	0.162747	0.293028	0.0249436	-0.0609329	0.006243	0.0655513	grey|AllKmeAvg:-0.0037
4879	FCGR2A|P12318	grey	0.0847606	0.0187056	0.00726474	-0.0205725	-0.00919036	-0.0352193	-0.055634	-0.0430936	-0.0327046	0.00392504	0.00816475	0.0295268	grey|AllKmeAvg:-0.0037
140	B2M|P61769^SL000283@seq.10574.10	grey	0.118195	-0.02124	-0.065486	-0.111491	0.0554937	0.0652088	0.00568401	0.046848	-0.00034638	-0.0573242	-0.0536628	-0.0247074	grey|AllKmeAvg:-0.0036
348	CLEC12A|Q5QGZ9	grey	0.118537	0.0906819	0.0398706	0.00540615	-0.0152855	-0.0325119	-0.0980122	-0.102345	-0.0575473	-0.0090963	-0.00664474	0.0233957	grey|AllKmeAvg:-0.0036
795	UBE2C|O00762^SL006252@seq.12556.7	grey	-0.0369221	-0.118384	-0.0515282	-0.0176331	-0.00609959	0.0320864	0.181407	0.0969487	0.0637523	0.018071	-0.06281	-0.141731	grey|AllKmeAvg:-0.0036
3011	TULP1|O00294	grey	0.0640307	-0.0487534	0.038605	-0.122736	0.0279292	0.0342697	-0.0421164	-0.0557545	0.00319907	-0.133933	0.0466971	0.145156	grey|AllKmeAvg:-0.0036
3074	TNIP1|Q15025	grey	-0.0290637	-0.0976349	0.0785877	-0.0344597	-0.00967405	0.00195906	0.00467777	0.0284746	-0.0123401	-0.169455	0.0452095	0.151073	grey|AllKmeAvg:-0.0036
3554	NADK2|Q4G0N4	grey	0.0831148	0.0740893	0.168098	0.0479752	0.0155421	-0.0665314	-0.131858	-0.248602	-0.0498776	-0.0762333	0.0546778	0.0859047	grey|AllKmeAvg:-0.0036
5009	CGA|P01215^SL000589@seq.3521.16	grey	0.145476	0.04851	0.0626121	-0.0332324	0.0351057	-0.0251419	-0.0927378	-0.0664547	-0.0124356	-0.0502241	-0.0463903	-0.00819267	grey|AllKmeAvg:-0.0036
453	MFN1|Q8IWA4	grey	-0.0105565	-0.118291	-0.139771	-0.184121	0.00899245	0.0880602	0.214893	0.14669	0.0130749	-0.0269072	-0.0390572	0.00548575	grey|AllKmeAvg:-0.0035
1157	SF3B4|Q15427	grey	-0.105632	-0.259736	-0.0868223	-0.151689	-0.00135824	0.145494	0.178769	0.248817	0.028405	-0.145608	0.0174633	0.0902218	grey|AllKmeAvg:-0.0035
1236	ACBD7|Q8N6N7	grey	0.0094546	-0.0760634	0.0274514	-0.0436343	-0.0409417	0.0111096	0.0951816	0.032853	0.026125	-0.0980065	-0.0269525	0.0416054	grey|AllKmeAvg:-0.0035
4837	GNLY|P22749^SL000678@seq.3195.50	grey	0.150218	0.118199	0.130585	0.0806679	-0.0469102	-0.101778	-0.145698	-0.170979	-0.066555	-0.00140401	-0.00378556	0.015375	grey|AllKmeAvg:-0.0035
6183	APOA2|P02652	grey	0.287172	0.0995493	0.00063886	-0.154615	0.245401	0.103009	-0.204777	-0.121175	-0.0491924	-0.111799	-0.0944663	-0.0421814	grey|AllKmeAvg:-0.0035
6728	PCDHA7|Q9UN72	grey	-0.0666234	-0.0185957	0.125513	0.135678	-0.0156266	-0.0480856	0.0295785	-0.039034	0.00569779	-0.0109745	-0.0357999	-0.103673	grey|AllKmeAvg:-0.0035
153	HTN1|P15515	grey	0.27997	0.171717	0.117626	-0.0139729	0.0255566	0.0303372	-0.218701	-0.222214	-0.0865926	-0.0599999	-0.0416525	-0.0234292	grey|AllKmeAvg:-0.0034
630	EMC1|Q8N766	grey	0.132974	0.11451	0.192796	0.091418	-0.0105322	-0.0504516	-0.127811	-0.209787	-0.0568721	-0.0736434	-0.0296845	-0.0142947	grey|AllKmeAvg:-0.0034
5344	SERPINA6|P08185	grey	-0.0879489	-0.102697	0.00492307	-0.0281754	0.00784829	0.16369	0.0540611	0.0748227	0.0261779	-0.125194	-0.0329545	0.0044999	grey|AllKmeAvg:-0.0034
5917	TLL1|O43897	grey	0.075901	0.0706954	0.0273859	-0.0805048	0.295135	0.0549492	-0.187335	-0.131889	0.0376736	-0.0569995	-0.0630437	-0.0824143	grey|AllKmeAvg:-0.0034
5152	FN1|P02751^SL000426@seq.4131.72	grey	-0.0881481	-0.0624943	0.016936	0.0173109	0.0398538	0.0269533	0.0114555	0.0758393	0.0565075	-0.113596	-0.0129185	-0.0074008	grey|AllKmeAvg:-0.0033
6194	MGAT4B|Q9UQ53	grey	0.216783	0.0309449	-0.058907	-0.155197	0.176453	0.031203	-0.0688542	-0.0120795	0.0375475	-0.0533742	-0.105893	-0.0782355	grey|AllKmeAvg:-0.0033
1151	IL20RB|Q6UXL0	grey	-0.0124782	-0.0346819	0.00954865	-0.0189488	0.0260562	0.0428204	0.0152238	0.0517499	-0.009334	-0.0488313	-0.0283766	-0.0305808	grey|AllKmeAvg:-0.0032
1975	FGF8|P55075^SL014309@seq.17166.4	grey	-0.0230195	0.0271646	0.198817	0.146401	-0.00152526	-0.0841433	-0.0618515	-0.147699	0.0101004	-0.097901	0.00146899	-0.00601673	grey|AllKmeAvg:-0.0032
2882	CNTN6|Q9UQ52	grey	0.0667787	0.0749049	0.111437	0.052845	0.134193	-0.0177575	-0.139607	-0.110232	-0.033554	-0.0359163	-0.0562179	-0.0857229	grey|AllKmeAvg:-0.0032
3818	DUPD1|Q68J44	grey	0.294629	0.107263	0.0724248	-0.0418387	0.0245783	-0.0381364	-0.0923295	-0.160465	-0.0503849	-0.0546147	-0.0604935	-0.0387007	grey|AllKmeAvg:-0.0032
4802	F10|P00742^SL003324@seq.3077.66	grey	-0.240052	-0.0327461	0.00854361	0.0577277	0.199935	-0.00738298	0.0996744	0.0192717	0.142361	0.0595696	-0.0948165	-0.250315	grey|AllKmeAvg:-0.0032
5173	TNC|P24821^SL003198@seq.4155.3	grey	0.155878	0.0895873	0.0623286	0.0268269	-0.0226904	-0.0571499	-0.0991056	-0.0890553	-0.0762988	-0.006458	-0.014784	-0.00741245	grey|AllKmeAvg:-0.0032
5572	TNFSF14|O43557^SL004648@seq.5355.69	grey	-0.127738	-0.164229	-0.0675862	-0.0662716	-0.087014	0.159283	0.174715	0.216782	0.00607018	-0.0937097	-0.0264307	0.0382703	grey|AllKmeAvg:-0.0032
2176	DYNLRB2|Q8TF09	grey	-0.0460588	0.0395518	0.270654	0.231187	-0.0028015	-0.0834712	-0.0263969	-0.168263	0.0311527	-0.0355154	-0.0687427	-0.178462	grey|AllKmeAvg:-0.0031
5980	IGLL1|P15814	grey	0.0457203	0.0267446	0.0506934	0.0079713	0.112325	0.0067129	-0.114319	-0.0669969	-0.0128193	-0.0136775	-0.0262709	-0.0526676	grey|AllKmeAvg:-0.003
1453	TNFSF15|O95150^SL004686@seq.14057.68	grey	-0.0230036	0.0288101	-0.017075	0.000503532	-0.00619811	0.0449021	0.108369	-0.00276376	0.0595499	-0.0065068	-0.0738128	-0.147229	grey|AllKmeAvg:-0.0029
1956	F13A1|P00488	grey	0.0562307	0.0369868	0.0798292	0.0592025	0.0426117	-0.0621376	-0.0938363	-0.115037	0.01286	-0.0393364	0.00058806	-0.0130913	grey|AllKmeAvg:-0.0029
3310	MGAT3|Q09327	grey	0.205246	0.0639556	0.0455995	-0.0671856	0.088642	0.0124467	-0.117775	-0.0421278	-0.0587924	-0.0771896	-0.071539	-0.0161919	grey|AllKmeAvg:-0.0029
5922	NPS|P0C0P6	grey	-0.0275332	0.00255347	0.0295828	0.00871324	0.065197	0.0485255	-0.0473189	-0.0167799	0.010025	-0.0434842	-0.0298913	-0.0348539	grey|AllKmeAvg:-0.0029
2275	WWC1|Q8IX03	grey	-0.0618055	-0.0949137	-0.0125908	-0.0455557	0.0016391	0.0427972	0.101067	0.120927	0.0272195	-0.102264	-0.0144902	0.0048568	grey|AllKmeAvg:-0.0028
2799	IMMP2L|Q96T52	grey	0.076273	0.0652562	0.115856	0.0588263	-0.000208465	-0.0662111	-0.0592993	-0.121192	-0.0149622	-0.0527214	-0.00867822	-0.0270122	grey|AllKmeAvg:-0.0028
3662	ZSWIM7|Q19AV6	grey	0.0274009	0.0101871	0.128814	-0.0106951	0.060615	0.0297958	-0.061347	-0.0989313	0.0205524	-0.129761	-0.0319177	0.0218204	grey|AllKmeAvg:-0.0028
6018	ENPP5|Q9UJA9	grey	-0.02299	0.103688	0.132587	0.0897487	0.0979289	0.0422138	-0.161888	-0.129626	-0.0805917	-0.029921	-0.0238193	-0.0510341	grey|AllKmeAvg:-0.0028
6558	SIGLEC14|Q08ET2^SL014292@seq.8248.222	grey	0.24956	0.114039	0.0666095	0.0105593	-0.0159543	-0.0596391	-0.131	-0.150427	-0.0692438	-0.00492412	-0.0215903	-0.0218589	grey|AllKmeAvg:-0.0028
6979	EPHB3|P54753	grey	0.153535	0.0876137	0.140746	0.0885376	0.034247	-0.0682331	-0.0897962	-0.197946	0.00512975	-0.00588391	-0.0539333	-0.127637	grey|AllKmeAvg:-0.0028
2006	STOML1|Q9UBI4	grey	-0.114979	0.0449136	0.186049	0.140032	0.0731534	0.0118517	-0.0782914	-0.119594	0.0195553	-0.0370764	-0.0429249	-0.114696	grey|AllKmeAvg:-0.0027
2096	VAMP1|P23763	grey	-0.0055114	0.0580445	0.153211	0.12216	0.0245095	-0.0766645	-0.0843158	-0.1454	0.00205662	-0.0286179	-0.00446025	-0.0469037	grey|AllKmeAvg:-0.0027
2541	PSMB2|P49721	grey	-0.00485974	-0.0570717	0.0799871	-0.021703	-0.034525	0.168216	0.0166775	0.0390262	-0.0144797	-0.104903	-0.0695662	-0.029424	grey|AllKmeAvg:-0.0027
4948	IBSP|P21815^SL004660@seq.3415.61	grey	0.29425	0.136301	0.0399426	-0.0138557	-0.0857461	0.0105546	-0.116295	-0.101165	-0.089382	0.00953074	-0.0661886	-0.0506893	grey|AllKmeAvg:-0.0027
6880	LCT|P09848	grey	0.168183	0.0650691	0.00854077	-0.0377539	0.0840583	-0.0058507	-0.0974918	-0.0703552	-0.0897126	-0.0330481	-0.0255215	0.00166592	grey|AllKmeAvg:-0.0027
1089	FAM3D|Q96BQ1^SL012769@seq.13102.1	grey	0.284689	0.0454135	0.0265667	-0.0579635	0.0228904	-0.0121897	-0.0940688	-0.0627354	-0.0520837	-0.0411098	-0.060275	-0.0301757	grey|AllKmeAvg:-0.0026
5383	IGHD|P01880	grey	-0.0826566	-0.00367767	0.0236986	0.0289394	0.0462183	-0.00179018	-0.00480637	-0.0119678	-0.0218201	0.00304266	0.00776481	-0.0143564	grey|AllKmeAvg:-0.0026
5838	AOC1|P19801^SL008573@seq.6209.2	grey	0.0938608	0.152939	0.195675	0.0740598	0.141751	0.0248887	-0.214568	-0.199591	-0.0321487	-0.0881823	-0.0815057	-0.096738	grey|AllKmeAvg:-0.0025
5902	TAPBPL|Q9BX59	grey	0.0398697	0.00115925	0.017255	-0.0243312	0.0580801	0.0234343	-0.0142727	0.0125891	0.00175386	-0.0345201	-0.0550916	-0.056162	grey|AllKmeAvg:-0.0025
224	PILRA|Q9UKJ1^SL022717@seq.10816.150	grey	0.0700678	0.0504493	0.00580629	-0.0171806	-0.00118	-0.0196206	-0.052714	-0.0671097	-0.00580509	-0.00892215	-0.00138898	0.0192039	grey|AllKmeAvg:-0.0024
4662	ADAMTS4|O75173	grey	0.145571	0.104894	0.209939	0.0470942	0.0343934	-0.035761	-0.131178	-0.232382	-0.00168534	-0.110672	-0.0462604	-0.0124665	grey|AllKmeAvg:-0.0024
5757	SPAG11B|Q08648	grey	0.0836665	0.0860814	0.140053	0.0356474	0.0337693	-0.0635935	-0.0809514	-0.18335	6.6741e-05	-0.051731	-0.00750229	-0.0211757	grey|AllKmeAvg:-0.0024
5960	ASPN|Q9BXN1	grey	0.241287	0.0937692	0.0899494	0.0256506	0.0197076	-0.0690851	-0.178799	-0.0837439	-0.0461823	-0.112793	-0.0324664	0.0235863	grey|AllKmeAvg:-0.0024
6044	ANOS1|P23352	grey	0.18396	-0.101766	-0.0381533	-0.0841066	-0.0609371	0.0240062	0.0685372	0.106176	-0.0168278	-0.120731	-0.0271906	0.0386819	grey|AllKmeAvg:-0.0024
5277	CLEC11A|Q9Y240^SL004363@seq.4500.50	grey	0.059003	0.0533434	0.0194663	1.95273e-05	-0.0100356	0.00833691	-0.0264708	0.0241999	-0.0667914	-0.0794814	-0.0191206	0.0104809	grey|AllKmeAvg:-0.0023
5953	MFAP5|Q13361	grey	0.191457	0.132273	0.085339	-0.0717273	0.23103	0.0767339	-0.249711	-0.163066	-0.0499859	-0.0769857	-0.0872063	-0.0453995	grey|AllKmeAvg:-0.0023
82	AGA|P20933	grey	0.290796	0.113911	0.0139076	-0.105874	0.146582	0.0288012	-0.101326	-0.175664	-0.0319051	-0.0594683	-0.0808133	-0.0649772	grey|AllKmeAvg:-0.0022
498	P4HB|P07237^SL004901@seq.11450.110	grey	-0.061597	-0.171422	-0.0949557	-0.0642057	0.00939783	0.0243637	0.165364	0.200774	-0.015879	-0.0258565	-0.0108843	0.0179212	grey|AllKmeAvg:-0.0022
5436	NAMPT|P43490	grey	0.0425028	0.0723224	0.101346	0.070453	0.0167176	-0.0692492	-0.0470654	-0.0891591	-0.0205215	-0.0256626	-0.0208465	-0.0573006	grey|AllKmeAvg:-0.0022
68	ANGPTL3|Q9Y5C1^SL006803@seq.10382.1	grey	0.262833	0.142115	0.0888056	-0.00563609	-0.146708	-0.0880486	-0.163894	-0.160631	-0.000983767	0.00784818	-0.0132705	0.0528828	grey|AllKmeAvg:-0.0021
1487	GNLY|P22749^SL000678@seq.14102.6	grey	0.12418	0.105753	0.132982	0.0979826	-0.0342432	-0.102415	-0.139169	-0.174164	-0.0525845	0.00667586	0.00641037	0.00419133	grey|AllKmeAvg:-0.002
5975	CFHR4|Q92496	grey	-0.0372654	0.0246274	-0.0177528	0.0215662	-0.132151	-0.034004	0.0446668	-0.017416	-0.00841157	0.0946887	0.0297338	0.00756819	grey|AllKmeAvg:-0.002
3090	SYT1|P21579	grey	0.245013	0.14727	0.233633	0.146728	-0.0154261	-0.132442	-0.199864	-0.29242	-0.0321135	-0.0230179	-0.0283599	-0.0713268	grey|AllKmeAvg:-0.0019
4600	C3|P01024^SL000456@seq.2683.1	grey	-0.0563802	0.0650501	0.026694	0.0605941	-0.00685581	-0.121417	0.045587	-0.122712	-0.00190896	0.0197604	0.0607329	0.00782149	grey|AllKmeAvg:-0.0019
740	TIGAR|Q9NQ88	grey	0.00172518	-0.0210592	0.21909	0.186674	0.0216127	-0.0833044	0.0367474	-0.0555851	0.0219875	-0.0688657	-0.0943586	-0.186194	grey|AllKmeAvg:-0.0018
1153	CHRD|Q9H2X0	grey	0.0730072	0.038411	0.114441	0.0767633	0.000352486	-0.0552256	-0.0867416	-0.0894206	-0.0240685	-0.0314145	-0.0109661	-0.0272122	grey|AllKmeAvg:-0.0018
1840	ROBO4|Q8WZ75^SL008763@seq.16297.14	grey	0.0646489	-0.00328358	0.0619067	-0.0498665	0.0282689	0.00369203	-0.0694153	-0.0173336	-0.0249448	-0.120436	0.0152231	0.0893705	grey|AllKmeAvg:-0.0018
2462	PRKAR2A|P13861	grey	-0.0537697	-0.139146	-0.0177648	-0.0170192	0.0484248	0.0389857	0.219989	0.08482	0.100699	-0.0460264	-0.0749757	-0.165873	grey|AllKmeAvg:-0.0018
4886	SERPIND1|P05546	grey	-0.250081	-0.0638254	-0.0222856	0.0505584	0.149617	-0.0482332	0.128253	0.0268042	0.102256	0.068139	-0.0162092	-0.147077	grey|AllKmeAvg:-0.0018
6663	AXIN2|Q9Y2T1^SL018508@seq.8429.16	grey	0.0919994	0.0524866	0.116684	0.0616091	0.0286593	-0.0630815	-0.111142	-0.13526	-0.0291038	-0.0124895	-0.00033757	-0.0217959	grey|AllKmeAvg:-0.0018
315	COL1A1|P02452^SL025819@seq.11140.56	grey	0.168074	0.0876144	0.104487	0.0256209	0.0148528	-0.0160751	-0.168753	-0.122747	-0.108894	-0.0563149	-0.00202354	0.0537705	grey|AllKmeAvg:-0.0017
3929	METTL2B|Q6P1Q9	grey	0.0420734	0.0825749	0.0459211	0.00682565	0.0257772	-0.0393006	-0.0722311	-0.135652	-0.0390866	0.0464962	0.0175187	-0.00111617	grey|AllKmeAvg:-0.0017
6527	IL6R|P08887^SL001943@seq.8092.29	grey	0.148355	0.125919	0.100986	0.0366289	0.0195057	-0.027457	-0.154285	-0.151304	-0.0579031	-0.0150421	-0.0196879	-0.0259746	grey|AllKmeAvg:-0.0017
1791	PNLIP|P16233	grey	0.0934346	0.0380145	0.0604934	0.0266162	0.0445076	-0.0213463	-0.091658	-0.0871692	-0.0237947	-0.0183108	-0.0222425	-0.0182098	grey|AllKmeAvg:-0.0016
3880	CDC42EP4|Q9H3Q1	grey	0.150907	-0.224142	-0.246891	-0.262995	0.0407123	0.194109	0.122435	0.290473	0.0152402	-0.0907447	-0.0524563	0.0437996	grey|AllKmeAvg:-0.0016
4114	FGF10|O15520	grey	-0.0523585	-0.0295272	0.201669	0.0790177	0.0125849	0.00962231	-0.0751958	-0.0747662	0.0054149	-0.190308	0.00746377	0.0871903	grey|AllKmeAvg:-0.0016
5014	seq.3525.4|SL011608	grey	0.0400459	0.10374	0.149114	0.0914518	-0.00318381	-0.0360685	-0.0766831	-0.0673343	-0.0177566	-0.0548346	-0.0827382	-0.0653891	grey|AllKmeAvg:-0.0016
5681	F13B|P05160	grey	0.0994896	0.178195	0.19148	0.109993	0.084787	-0.0838598	-0.234306	-0.273313	-0.0645678	-0.0353072	0.0116817	-0.00397862	grey|AllKmeAvg:-0.0016
1941	ENPP2|Q13822	grey	0.148148	-0.0297863	0.0437191	0.0254363	0.0202337	-0.08521	-0.0653397	0.023064	0.00506584	-0.0343267	-0.0443391	-0.0245525	grey|AllKmeAvg:-0.0015
4544	PKN2|Q16513	grey	0.0514326	-0.010166	0.0755692	0.019708	-0.0255918	0.00914165	-0.0496224	-0.0434501	0.00874973	-0.0253328	-0.0180627	-0.00991697	grey|AllKmeAvg:-0.0015
4773	IL19|Q9UHD0	grey	-0.00880527	0.0941702	0.160063	0.0817398	0.205743	0.010972	-0.187465	-0.142668	-0.0332215	-0.047127	-0.0664119	-0.0855297	grey|AllKmeAvg:-0.0015
5369	C3|P01024^SL000313@seq.4900.8	grey	-0.0306671	0.163496	0.114034	0.0885813	0.0251266	-0.11812	-0.0810247	-0.240122	-0.0736736	0.0156688	0.0764818	0.0426631	grey|AllKmeAvg:-0.0015
5866	TNC|P24821^SL003198@seq.6259.60	grey	0.257172	-0.00679267	-0.0359181	-0.0424886	-0.0993925	-0.0590768	-0.00849658	-0.00901864	0.00902109	-0.0393888	-0.00151009	0.0183339	grey|AllKmeAvg:-0.0015
6441	MICOS10|Q5TGZ0	grey	-0.0559749	0.0263227	-0.0163738	0.0232041	0.0340016	-0.0515042	0.0110436	-0.0326329	-0.014647	0.0347045	0.0198641	0.00394791	grey|AllKmeAvg:-0.0015
7290	TNS4|Q8IZW8	grey	0.0187367	0.0788389	0.131552	0.0965236	0.027473	-0.0224671	0.0290423	-0.116651	0.0788165	-0.0788448	-0.095752	-0.16552	grey|AllKmeAvg:-0.0015
3445	BEX2|Q9BXY8	grey	-0.139968	0.000373353	0.283803	0.284094	-0.0270216	-0.0809538	-0.0252562	-0.0909096	0.0138154	-0.0897204	-0.0345179	-0.111034	grey|AllKmeAvg:-0.0014
3708	REG1B|P48304^SL012438@seq.23018.4	grey	0.278892	0.0741951	0.0104535	-0.0620394	0.00987376	0.000974572	-0.102678	-0.0989388	-0.055	-0.0126321	-0.0420849	-0.0175232	grey|AllKmeAvg:-0.0014
5653	THSD1|Q9NS62	grey	0.273727	0.188006	0.177898	0.0191486	0.159883	0.0195774	-0.295505	-0.261777	-0.0941092	-0.0598942	-0.0804023	-0.0639436	grey|AllKmeAvg:-0.0014
5891	NPNT|Q6UXI9	grey	-0.00297858	-0.0258217	0.0790482	0.0677504	0.0207336	-0.0432425	-0.033194	-0.00487078	0.0396386	-0.104355	-0.00503763	-0.00435387	grey|AllKmeAvg:-0.0014
23	BRD4|O60885	grey	-0.144291	-0.0920296	0.280773	0.235257	-0.15163	-0.0748581	0.148252	0.109475	-0.0133518	-0.107566	-0.114956	-0.0905971	grey|AllKmeAvg:-0.0013
1561	SMC3|Q9UQE7	grey	0.121403	0.124599	-0.315151	-0.417066	0.165581	0.297859	-0.00219152	0.298563	-0.0141301	-0.13646	-0.141113	0.0019083	grey|AllKmeAvg:-0.0013
2008	FDCSP|Q8NFU4	grey	0.138061	-0.00831627	0.0866628	0.0068239	-0.0288462	-0.0112616	-0.0728438	-0.0432387	0.0709601	-0.0625794	-0.0539283	-0.0368945	grey|AllKmeAvg:-0.0013
2396	GREM1|O60565	grey	0.236001	0.153419	0.196328	0.140397	-0.0947557	-0.153831	-0.156776	-0.205105	-0.0748448	-0.0313195	-0.016538	-0.00865876	grey|AllKmeAvg:-0.0013
3218	CTH|P32929	grey	0.120573	0.00787968	0.078707	-0.00595825	0.117873	-0.0105613	-0.107815	-0.130816	-0.0230711	-0.0880869	0.00922297	0.0170049	grey|AllKmeAvg:-0.0013
3752	TCEAL4|Q96EI5	grey	-0.0973577	-0.204204	-0.00649426	-0.042916	0.0434974	0.0613013	0.126763	0.149852	0.0375259	-0.136648	0.00924773	0.0444224	grey|AllKmeAvg:-0.0013
3793	SFRP5|Q5T4F7	grey	0.0174942	0.0206656	-0.0436966	-0.089224	0.0220383	0.14761	0.0247835	0.058742	-0.0448114	-0.0988677	-0.0332784	0.00310121	grey|AllKmeAvg:-0.0013
4088	USP3|Q9Y6I4	grey	0.0332618	0.151862	0.19093	0.128913	0.0531797	-0.056653	-0.132539	-0.160268	-0.0053026	-0.0528521	-0.0599592	-0.105579	grey|AllKmeAvg:-0.0013
749	MCTS1|Q9ULC4	grey	0.115154	-8.53363e-05	-0.0124974	-0.102114	0.194801	0.0885998	-0.0610426	-0.0150832	-0.00463715	-0.0764976	-0.0710734	-0.0697449	grey|AllKmeAvg:-0.0012
4846	LYVE1|Q9Y5Y7	grey	0.262649	0.116902	0.0813797	0.0169641	-0.0385833	-0.0910384	-0.182432	-0.173832	-0.12004	0.00886917	0.0249622	0.0796767	grey|AllKmeAvg:-0.0012
5684	IL18|Q14116	grey	0.268952	0.0685694	0.0186262	-0.0550107	-0.0118334	0.00515521	-0.0153858	-0.104243	-0.0730458	-0.0237692	-0.0607004	-0.0315656	grey|AllKmeAvg:-0.0012
6151	FAM209B|Q5JX69	grey	0.0119062	-0.00148707	0.166313	0.099583	-0.0181421	-0.0556617	-0.0103341	-0.125922	0.0261991	-0.0770874	-0.00533972	-0.0239876	grey|AllKmeAvg:-0.0012
2682	PTH|P01270^SL000533@seq.19640.2	grey	0.0624163	0.0592418	0.274763	0.191243	0.0122676	-0.0984197	-0.145865	-0.260916	-0.00313164	-0.0593265	-0.0101217	-0.0354665	grey|AllKmeAvg:-0.0011
6925	CLEC4C|Q8WTT0	grey	0.193812	0.0890234	0.0142888	-0.0459807	0.078276	0.0375795	-0.111436	-0.125441	-0.0490607	0.0264533	-0.0474813	-0.0728931	grey|AllKmeAvg:-0.0011
7035	AZGP1|P25311	grey	0.247394	0.0235493	-0.0275482	-0.00679983	-0.223764	-0.0262752	0.0289704	-0.0663944	-0.0849502	0.121977	0.00146783	-0.000768697	grey|AllKmeAvg:-0.0011
183	IGSF11|Q5DX21^SL025885@seq.10700.10	grey	0.00362292	-0.00190059	0.017779	-0.00676098	0.0377242	0.0180516	-0.0260556	-0.00758329	0.00282454	-0.0270102	-0.00497297	-0.0182245	grey|AllKmeAvg:-0.001
5530	PCSK9|Q8NBP7^SL012707@seq.5231.79	grey	0.0310924	0.114825	0.111086	0.0747221	0.170261	-0.0486389	-0.149959	-0.148105	-0.0780719	0.0181327	-0.0269718	-0.0802715	grey|AllKmeAvg:-0.001
6108	HLA-DRB3|P79483	grey	-0.161102	0.0199443	0.0511251	0.0598005	0.0286071	-0.0111068	0.147448	-0.0528998	0.174738	0.0116042	-0.092865	-0.187645	grey|AllKmeAvg:-0.001

### Sheet: 6.ModuleOntologies
Table 6. Plasma Protein Network Module Gene Ontology Enrichment
*The top 15 redundancy-filtered GO terms for each module plotted in Supplementary Information (n=173) are provided. Terms hit in more than one module are only provided on a single row.
			P Values	Ambiguous	Chromatin/Development	Transcription/TGF-beta signaling	Axon guidance/GAG binding	Integrin/Mixed	Ubiquitination/Spermatid Development/ Centrosome	RNA biosynthesis/T cell activation	K+ ion transport/Elastic fiber	Mitochondrion/Microtubule/Mixed	Small molecule metabolism	Aldehyde metabolism/Detoxification	SPI1/Azurophil granule/Nucleosome		Ambiguous	Chromatin/Development	Transcription/TGF-beta signaling	Axon guidance/GAG binding	Integrin/Mixed	Ubiquitination/Spermatid Development/ Centrosome	RNA biosynthesis/T cell activation	K+ ion transport/Elastic fiber	Mitochondrion/Microtubule/Mixed	Small molecule metabolism	Aldehyde metabolism/Detoxification	SPI1/Azurophil granule/Nucleosome
		Plasma Module Size Rank	───>	M1	M2	M3	M4	M5	M6	M7	M8	M9	M10	M11	M12		M1	M2	M3	M4	M5	M6	M7	M8	M9	M10	M11	M12
Bubble Plot Sorted Order*	TermID	Ontology	Category	turquoise	blue	brown	yellow	green	red	black	pink	magenta	purple	greenyellow	tan	Genes Hit	turquoise	blue	brown	yellow	green	red	black	pink	magenta	purple	greenyellow	tan
1	GO:0016236	Macroautophagy	BP	9.48493e-11	0.994698	0.981235	0.999924	─	0.1181	0.678754	0.874767	─	0.688435	0.314421	─		AP4M1 STX12 DNAJC16 SPART VPS4A ELAVL1 MAP1LC3B SNAP29 GABARAPL2 CHMP3 ATG5 PIP4K2A TSG101 HGS SRC SQSTM1 RAB2A CHMP2B CHMP2A GABARAP MAP1LC3A PDCD6IP VPS25 CHMP1B CHMP1A PIP4K2B UBXN2B UBQLN2 RAB1A EIF2S1 RAB1B RAB23 MAP1LC3B2 CHMP6 CHMP4A STX17 USP30 FUNDC1 RAB33A DDRGK1 RAB7A ARMC3 VCP HDAC6 ATG4C PIK3C3 MAPK3 UFC1 UFM1 VTA1 NSFL1C TP53 VTI1A ARL8B VTI1B RIPK2 TBC1D5	BECN1 SPATA33 KLHL3 TBK1 PEX5	BECN1 SNX7 VPS28 SNF8 TIMM23 VAMP8	RIPK2		VPS4B PRKN RAB2B UBA5 RAB43 ARHGAP26 TP53	TOM1 SNAPIN	NIPSNAP3B		GAA	SMURF1 ATG4A
2	GO:0010256	Endomembrane System Organization	BP	1.98555e-09	0.96049	0.970375	0.995872	0.980345	0.133039	0.855472	0.399651	0.224736	0.90812	─	─		ILK TOR1AIP2 TOR1AIP1 STX4 SPAST VPS4A UBL4A SYTL4 AGFG1 SNAP29 ARL1 RAB22A IST1 CHMP3 PACSIN1 NPLOC4 TSG101 ZFYVE27 USP8 CERT1 GET3 USO1 HGS NSF RAB6B AKT2 SQSTM1 AKT1 RAB2A CHMP2B CHMP2A RAB11A PDCD6IP VPS25 CHMP1B CHMP1A AP1S2 TBPL1 UBXN2B SERPINE2 RAB5B RAB1A SRGN RAB1B SNX3 PLEKHF2 CAMLG CHMP6 CHMP4A BIN2 ATL3 STX17 BAG6 SIRT2 VCPIP1 BLOC1S1 REEP2 RAB38 PLEKHA3 POLR2M GOLPH3L AGFG2 EHD2 DMTN TBC1D20 PRRT2 RILP DNM1 LPIN1 BIN3 ARL6IP1 GOLPH3 MICALL1 PACSIN2 ATP6V1F MTSS2 LNPK WNK1 PRKCA UBE2I PTEN SGTA VTA1 NSFL1C PRKCB YWHAZ VAPA VTI1A ARL8B VTI1B CSRP3 TMEM38B CDC42	ZPBP2 SPAST BAG5 CREB1 PLK1 LMNB1 COLEC12 PEX5 SPACA1 STX1B SYT7 VAPB ANK2 VAMP4 HIKESHI CAV3 TMED4	DES MICALL2 SNAP25 ARHGEF7 EEA1 VPS28 CD9 ANXA8 NDRG1 SNF8 DMKN NECTIN2 STX2 ZPBP MYRF CAV2	FOLR2 LMNB2 TMED9 COL5A1 COLEC12 TMED10 LARGE1 A4GALT UMOD	VRK1 BLOC1S3 PHETA2 PRX	TMED2 STX6 SYTL4 VPS4B PDCL2 RAB2B EMC2 RAB43 BROX ROPN1B CDK1 DMKN	EQTN CLU SNAPIN	RAB18 FOLR1 RAB3A SNAP23 MMGT1	LRRK2 AKT2 RTN1 ZW10	NOMO2
3	GO:0002181	Cytoplasmic Translation	BP	2.89821e-09	─	0.890715	─	─	0.259283	─	─	─	─	─	─		EIF2B1 EIF3G EIF3J EIF4B DRG1 SARS1 EIF4A2 EIF4A1 RPS19 RPL12 RPS5 DENR RPS14 RPL5 RWDD1 RPL26L1 RPS20 RACK1 RPS25 RBM4 EIF3M SLBP EIF2S2 EIF3B EIF4G1 EIF5 RPS27A RPS3 EIF4H RPS4X		RPS10 RPL11 NCBP2			RPS12 RPL38 NCBP1
4	GO:0000281	Mitotic Cytokinesis	BP	2.33588e-08	0.944284	0.633963	─	─	0.45157	0.578295	0.532066	─	─	─	─		SPAST SPART VPS4A IST1 CHMP3 ARL3 USP8 ROCK2 CHMP2B STMN1 SEPTIN6 CHMP2A RHOC RHOB PDCD6IP CHMP1B CHMP1A STAMBP ARF1 CHMP6 CHMP4A MITD1 CFL1 KIF23 RASA1 RHOA	SPAST PLK1	RAB35 AURKB BIRC5 JTB			VPS4B CKAP2	EXOC7	RTKN
5	GO:0097352	Autophagosome Maturation	BP	4.99184e-07	0.949608	0.77687	─	─	0.628834	0.423672	─	─	─	─	─		VPS4A MAP1LC3B SNAP29 GABARAPL2 CHMP3 TSG101 CHMP2B CHMP2A GABARAP MAP1LC3A CHMP1B CHMP1A MAP1LC3B2 CHMP6 CHMP4A STX17 VCP PIK3C3	BECN1	BECN1 VAMP8			VPS4B	SNAPIN
6	GO:0005524	Atp Binding	MF	1.80386e-20	0.995608	0.183704	0.994465	0.939805	0.0193799	0.998852	0.658303	0.776715	0.95176	0.40323	0.938795		RAF1 ILK HSPA1A SYK SPAST ERN1 NT5C2 AK2 PRPS1 PTK2B EHD4 RECQL PYGL GALK1 VPS4A DNAJA2 JAK2 RPS6KB1 DDR1 TPK1 BUB1 AARS1 SARS2 RUVBL1 DARS2 PMVK CDC34 RAD51D PKN1 CCT5 MTHFD1 ARAF STK24 LANCL2 CSNK1G2 PANK3 OLA1 DARS1 RPS6KA6 PIP4K2A CCT8 NEK7 CDC42BPA NLRP10 DDX6 TWF1 CHKB ITPKA UBE2D4 HSPA9 APAF1 GET3 ROCK2 PNKP CCT7 CSNK2A2 PAK4 DAPK1 TTL NSF PAPSS1 SEPHS1 CARS1 MTHFS AGAP2 UBE2E1 AKT2 MAPK10 SRC MAPK9 AKT1 BRAF TEC NME4 NMRK1 CDK16 HSPE1 MAP2K6 GUK1 UBE2K PFKM HARS1 ACSF2 FKBP4 UBE2S MMAB PPCS IRAK4 SARS1 GMPS TARS1 UBE2F PIP4K2B CMPK1 MVD DDX19A EIF4A2 EIF4A1 TK2 BTK ADK GLUL UBE2D1 KARS1 TCP1 G3BP1 YARS1 IDH3G UBE2D3 DTYMK UBE2E3 OXSR1 CSNK1G1 UBE2Z FN3K NUBP1 UBE2W COASY GARS1 RTCA NARS1 SRPK2 HYOU1 AACS STK10 UBE2Q2 UBE2Q1 GNE UBE2N UBA1 CDKL2 UBE2L3 UBA7 UBE2H MAP4K5 MAP2K5 HSPA2 IP6K1 TLK1 SRPK1 IP6K2 STK4 MAP3K10 UCK1 TWF2 NME7 KTI12 ACOT12 EHD2 PSMC3 TTLL12 MKNK1 ABCF3 CTPS1 GSK3B EHD1 DAPK3 MARS1 KATNAL1 PTPA GPHN IKBKB DYNC1LI1 VCP DYNC1LI2 CHD1L DDX1 ACSS2 EHD3 UBA6 EIF4G1 PSMC5 GLUD1 PIK3C3 WNK1 HSP90AA1 PRKCA HSPD1 MAPK3 MAP2K1 UBE2I MAPK1 IDE GRK2 CAMK2A CAMK2B CSK PRKCI LYN PIK3CA AKT3 CAMK2D CSNK2A1 GSK3A LCK PRKACA RPS6KA3 FGR FYN PRKCQ MAPKAPK2 MAPKAPK3 MAPK8 PAK6 NAGK FER PKM NME2 PEBP1 SPHK1 DAPK2 PDPK1 MAPK12 MAPK14 PGK1 PDK1 KIF23 PRKAA2 MAP3K7 TYK2 DDX19B HSP90AB1 PRKCB WNK3 NME1 MAP2K3 HSP90B1 LONP1 ATAD1 PAPOLG MAP4K1 RIPK2 SLC27A2 DNAJA4 MARK3 PAICS MYO6	SGK3 OAS1 ITM2C SPAST TTN NLRP1 KIF22 RNGTT PGK2 CHD7 EPHA7 CAMKK1 CHEK2 IFIH1 CDK2 DYRK3 UBE2L3 MAST4 DYRK1A ABCD4 ERBB2 PRKCD ABL1 ABL2 HCK PLK1 TBK1 BMX EPHA3 CKB FGFR2 MATK PTK6 PTK2 EIF4A3 MAPK13 EPHA10 PRKAA1 STK17B DCLK3 TSSK2 ETNK1 ABCC6 MAP4K3 COQ8B KIF1C	DHX9 BMPR1B PMS2 CLK2 KIF16B HSPA1L UBE2T WRNIP1 UBE2C CUL9 VARS1 HK1 DHX38 TYRO3 HSPA6 CSNK2A2 FARS2 DDX23 PIK3C2A DDX46 MOCS3 ACVRL1 AK4 PBK UBE2A CKMT2 ACVR2A UBE2D1 RBKS HK3 MAT2A UBE2R2 NMRK2 SGK1 GRK5 AARSD1 DYRK3 KHK CSNK1A1L RAD51C RIPK1 WARS2 RFC4 HACL1 ACSS3 ASNS KIF3C KIT GK5 PANK1 MST1R CHEK1 RAD51 AURKA ENTPD1 AURKB CDK5 PAK3 CAMK1D STK16 ZAP70 TK1 ENTPD3 BMPR2 ATP5F1B TGFBR2 STK17B SYN3 PKDCC	PDGFRA HSPA1A DDR1 DGKB FGFR3 DDR2 EPHB4 EPHA7 EPHA4 ACVRL1 DCLK1 HSPA13 EPHB1 HSPA1B MERTK EPHA6 ROR1 NTRK3 ENTPD1 EPHA1 INSR MAP2K2 EPHA5 IGF1R EPHA2 NTRK2 EPHA10 EPHB6 FGFR1 ROR2 EPHB2 RIPK2 PTK7	YME1L1 DHX8 ITPKC VRK1 NLRP4 FGFR3 DDX25 FLT1 TOP1 ABL2 LCK STK17B PIM1 P2RX6 ALK ACVR2B MCM6	MVK PTK2B RPS6KA1 PFKFB3 NRBP1 PDK2 VPS4B GCK PRKG1 CHKB KIF3A UBE2D2 UBE2D3 UBA5 ETNK2 CDK15 DMC1 GALK2 WEE2 PFKFB4 LIMK1 YES1 CDK8 PAK5 PIK3CG CDK1 FLT3 CDC42BPB SPHK2 MTPAP BRSK2 DCK	RPS6KB1 ATAD2 CASK ROS1	ITM2C POMK UBA2 MAP3K3 AK5 EIF2AK4 DDR2 HSPA5 UBA3 ACVR1	LRRK2 AKT2 HSPA12A ITM2B UBE2G2	MAT1A TKFC RET	PKLR RRM1 RFK THG1L PRPS2 CDK2 AK1	HK2 UBE2G1
7	GO:0045296	Cadherin Binding	MF	3.40442e-15	0.997689	0.996786	0.579784	0.988339	0.634265	0.801316	0.0791047	0.89249	─	0.343477	0.440072		STAT1 HSPA1A ENO1 FLNA MRE11 EHD4 PDLIM1 CAPZA1 PCBP1 AHSA1 TAGLN2 CLINT1 UNC45A PTPN11 ARHGAP1 CBL RUVBL1 YWHAB IST1 MAPRE1 STK24 OLA1 CCT8 MPP7 TMOD3 DDX6 TWF1 USP8 HDLBP USO1 PAK4 PKP2 LDHA SRC CHMP2B EEF1D PPME1 RANBP1 SNX5 IDH1 RDX CNN2 LRRC59 RAB1A GIPC1 HNRNPK PARK7 RAB11B PFN1 F11R RACK1 LASP1 CD2AP EFHD2 ARHGEF16 TWF2 BZW2 ATIC ABCF3 PDLIM5 EEF1G EHD1 SND1 CTNNA1 EPS8L1 MICALL1 ERC1 RANGAP1 PACSIN2 EIF2A NUMB CALD1 EIF5 PAK6 DNAJB1 EPS15L1 EIF4G2 PKM RAN DBNL CLIC1 NCK1 PRDX6 KRT18 HSP90AB1 YWHAZ ALDOA EIF4H SNX1 VAPA FASN CTNNB1 NUDC EZR VASP PAICS CRKL S100P	DOCK9 EVPL GIPC1 ITGA6 CTNNA3 BSG OLFM4 SPTAN1 LAD1 VAPB CDHR3	CDH15 PTPRH TJP1 CDH11 CCNB2 NDRG1 PARK7 CDH23 CDH3 BMPR2 CTNNB1	PUF60 HSPA1A PARVA CDH1 CDH11 CD46 FSCN1 EPS8L2 CDH5 SFN EPHA2 CAPG NOTCH3 VASN TMPO NEO1	BAG3 PSMB6 CTNNA2	LIMA1 JUP SH3GLB1 PROM1 ITGA6 PTPN1 CTNNB1	SLC3A2 CDH8 CDH6	CCS PLIN3 HSPA5 CDH13 ACVR1 TXNDC9 ITGB1	STXBP6		YWHAE SH3GLB2 PRDX1	H1-10 ANXA1
8	GO:0005525	Gtp Binding	MF	2.26945e-12	0.999827	0.538174	0.999973	0.932002	0.0738987	0.735224	0.240085	0.86336	0.852421	0.113829	0.384715		RAB3D EHD4 DNM2 ARL1 RAB22A ARF6 ARL11 ARL3 ARF3 SEPTIN11 LANCL2 GNAI3 OLA1 RAB31 DAPK1 ADSS1 SEPHS1 RAB6B RAB14 RAB5C AGAP2 RALA NUDT2 GPN1 RAC3 RAB3B RAB2A RAB4A RAB5A RAB21 SEPTIN6 FKBP4 SAR1A RRAS RAB11A RHOC RAB32 DRG1 RHOB PIP4K2B ARF4 ARL6 RALB HRAS RAC2 RAB5B RAB1A ARF1 GNAI1 RAB1B RAB13 RAB3C PCK2 RAB6A RAB11B RAB8B RAB24 RAB23 ATL3 NKIRAS2 RHOT1 RHOQ RAB33A ARL8A RAB38 RABL3 RAB4B GNAQ EHD2 RAB7A EHD1 DNM1 EHD3 EEF1A1 RABL6 GLUD1 EIF5 HSP90AA1 RAC1 RAN ANXA6 NME1 ARL8B CDC42 RHOA	RRAS2 RAB7B RNGTT DIRAS1 ARL9 KRAS RRAD	RAB17 GCH1 SAMHD1 RAB39B ARL2 SEPTIN10 RAB35 RND1 RAB27B SCG5 AK4 RERG PCK1 MRAS GBP5 SAR1B DNM1L GLUD2 GBP6	SRL GBP1 INSR	RND3 SEPTIN3 GIMAP6 GNAS	RHOG GEM ARF5 ARL5A RAB2B SEPTIN5 IFT22 RAB43 SEPTIN1 GSPT2 REM1	AGAP3 MX1 GTPBP10	RAB18 RAB3A ARL14 RP2 RTKN	LRRK2	SAR1B	NRAS THG1L TGM2 KRAS	GIMAP7 GIMAP4
9	GO:0180051	Translation Factor Activity	MF	1.44419e-11	0.993738	0.992902	─	─	0.493529	─	─	─	─	0.366005	─		EIF2B1 MTRF1L EIF5A2 EIF3G EIF1B EIF3J EIF1AD EIF4B EEF1D EIF4A2 EIF4A1 EIF1AY EIF2S1 EIF4E DENR EIF1 EIF3M EEF1G EIF2S2 COPS5 EIF3B EIF2A EEF1A1 EIF4G1 EIF5 EIF4G2 EEF1B2 EIF4H EIF5A MTIF3 EIF4E2	EIF1AX	NEURL1			EIF4G3 GSPT2					AGO2
10	GO:0031625	Ubiquitin Protein Ligase Binding	MF	1.11826e-10	0.970179	0.112221	0.998223	0.995488	0.0846567	0.546314	0.861047	0.599753	─	0.121623	0.749411		CUL3 STUB1 SMAD3 SMAD2 HSPA1A STX8 SPART PTK2B MAP1LC3B CCDC50 CACYBP GABARAPL2 UBASH3B ARRB1 APBB1 NPLOC4 TSG101 MDM2 DERL1 HSPA9 CUL4B TOLLIP TANK ISG15 RALA SQSTM1 BAG1 UBE2K GABARAP MAP1LC3A NAE1 CDKN1A RALB BAG2 TCP1 SUMO2 MAP1LC3B2 RPL5 HSPBP1 CAMLG UBE2W NEDD8 SMAD5 PRKAR1A UBE2N UBE2L3 BAG6 IKBKG NFE2L2 RNF31 PCBP2 DBT GSK3B VCP RANGAP1 HDAC6 PRKAR2B HSP90AA1 HSPD1 RPS27A LYN BCL2 PRKACA PA2G4 GPI TPI1 CRK PRDX6 UCHL1 MAP3K7 HSP90AB1 BID YWHAZ TP53 UBC DLG3 CTNNB1 BCL10 USP25 FAF2 EIF4E2 FHIT SMAD1	BECN1 FANCL PARP1 TRAF4 BAG5 BAG4 PSMA3 CHEK2 UBE2L3 SH3KBP1 DAXX CKB FATE1	BECN1 JUN TNFRSF14 DTX1 TXNIP HSPA1L UBE2T APBB1 AXIN2 CUL9 UBE2A CUL1 CASP8 RPL11 CASP10 DNM1L NKD2 RIPK1 RAD18 LTBR AURKA RB1 UBC CTNNB1 ERLIN1	HSPA1A HSPA1B FZD5 FZD8 GPR37 TNFRSF1B	PARP1 RNF34	SMAD2 PTK2B TRIB2 PRKN RNF8 TRAF1 NAE1 CASP10 LIMK1 TP53 CTNNB1	HIF1A SPOP CLU WBP1L	PIAS4 HSPA5	ANKRA2 FOXO1		YWHAE ATXN3 PML UBB	UBE2G1
11	GO:0005622	Intracellular Anatomical Structure	CC	1.16079e-66	1	0.826048	─	0.973141	5.97993e-05	0.980173	0.706942	0.454437	0.213908	0.000420765	0.0825454		RAF1 ELK1 KCNAB2 DLD PNP CUL3 BIRC2 ILK FOXM1 RAD23A PIN1 PLCG2 TDP1 ACBD6 AP4M1 EIF2B1 APRT ASMTL STUB1 ENO2 STAT3 SMAD3 SMAD2 STAT1 STAT6 STX12 FAIM PABPC3 DNAJC16 RPN1 PGRMC2 TOR1AIP2 TOR1AIP1 APLP2 HTATIP2 ASCC1 STX4 HSPA1A SYK RAB3D SERPINH1 HNRNPDL SPAST MRAP2 STMN2 STX8 PLD3 PLAAT4 N6AMT1 HSPB1 ENO1 SPG21 CACNB4 MTRF1L MRPL55 TREML1 NFE2L1 SPART FLNA PUS1 TBCE TXNDC5 CTBP1 UBE3A TBL2 ERN1 QDPR NT5C2 WWP1 MRE11 CSNK2B TALDO1 NHEJ1 PLCB1 EIF5A2 GRB10 TYMP AK2 ADH5 PRPS1 BLVRA PTK2B FBXL4 EHD4 DLX3 PDLIM1 RECQL DNAJB2 PYGL GALK1 CAPZA1 EIF3G PCBP1 VPS4A SPOCK1 UBL4A DYNLL2 MYSM1 MLYCD FOXO3 TMEM230 SYTL4 FKBP1B DNM2 DNAJA2 ELAVL1 CPNE1 DNAJB6 MAP1LC3B ERH DAPP1 UBE2V1 AHSA1 RGS10 TAGLN2 DTX3L SMAP1 AGO1 CLINT1 ARFGAP2 AGFG1 GGA3 PTP4A2 UNC45A JAK2 RPS6KB1 PTPN11 FXN DLX4 AAGAB EGF ARHGAP1 CBL TPK1 SMAD4 BUB1 CAP1 SHMT1 AARS1 DUSP6 ACAP2 CCM2 SARS2 ETS2 MRRF SRI SNAP29 IGBP1 RUVBL1 MACO1 TPM3 CDKN2D TAPBP ARL1 DARS2 HIBCH CCDC50 RAB22A MAX YWHAB ARF6 MOB1A LYPLAL1 PELO CACYBP ARL11 IST1 NMT1 PPIH PMVK CHP1 SIRT5 HNRNPA1 MAPRE1 STAU1 PRKAR1B RORB GLRX2 LAMTOR3 CLIC4 GABARAPL2 NUDT16L1 TAX1BP3 SH3GL2 CHMP3 PDCD5 RAD23B CKS1B CDC34 PURA SMTN RAD51D UBASH3B NT5C PKN1 TNFAIP8 NIP7 CCT5 ARL3 TRIM3 MTHFD1 ARF3 ARAF OPHN1 PDRG1 ATG5 FERMT3 PABPC4 STK24 PPM1A SEPTIN11 PPP2R1A LANCL2 BCAR3 TRDMT1 CRAT INPP5B ARRB1 RPE MDH2 GNAI3 AHCYL1 CSNK1G2 KLC1 PANK3 OLA1 ECH1 RAD1 DARS1 PACSIN1 FLII SNRPA KYAT3 HOMER2 MPST DECR1 RPS6KA6 ARPC1B SHMT2 SH3BGRL PRMT3 PIP4K2A KPNA4 CCT8 EIF1B NEK7 CDC42BPA DPYSL3 L3MBTL2 AP1G2 TOX3 PIN4 UBQLN4 CIRBP PSMG3 PLEKHA7 MPP7 CSDE1 PLS1 FEV CYTH4 RBM3 PRDM4 TARBP2 APBB3 GPCPD1 NUDT3 ACYP2 GRAP NLRP10 APBB1 TESC STX10 POLM TMOD2 CASS4 ECI2 TMOD3 DDX6 TWF1 RDH16 NR3C2 PPARA KIFBP NPLOC4 TSG101 GMFG FXR1 BCL2L2 CSH1 EFNB1 CHKB MDM2 SHANK3 FH DERL1 RNF41 ZFYVE27 USP8 HDHD2 ITPKA GSTK1 UBE2D4 CNOT1 PKD2 ARFIP1 PDE6D HSPA9 EIF3J ARL6IP5 HNRNPR CERT1 PTGR1 ARHGAP45 EIF1AD HTR2A SSU72 DPYSL2 PSMD4 HDLBP PSMD11 ARPC3 GSTP1 ABLIM3 APAF1 REXO2 GGA1 RAB31 MAGEA10 NCK2 GET3 AP2A2 PPP2R5A ZYX NAP1L1 USO1 IFIT3 HGS ROCK2 PNKP CCT7 CSNK2A2 SEC22A PAK4 FGF16 ERP29 INHBA FLRT1 CUL4B CROT APOBEC3G MCF2L CAND1 DPY30 SULT1A3 NUDT12 GNPNAT1 DAPK1 LAP3 TOLLIP TXNRD1 KPNA6 TTL PPFIA1 ARHGEF1 RGS18 LANCL1 NMRAL1 NSF ADSS1 PAPSS1 TNFAIP3 TANK FGF7 TACSTD2 RANBP3 BDNF PKP2 TPT1 TLN2 SEPHS1 DEF6 CBR3 HBEGF CARS1 RAP1GDS1 MTHFS TGFB1 SPARC S100A4 ISG15 ANXA7 HEXIM2 DOK2 RAB6B PREP RAB14 RAB5C AGAP2 UBE2E1 RALA SUMO3 DNAJC17 SKIL EIF4B AKT2 PTPN7 AZU1 ARHGAP5 FGF8 MESD CCDC134 S100A5 TXNL4B CRADD AGO3 GAP43 BOLA1 GFER ID1 LDHA MAPK10 LOXL3 SRC SQSTM1 PGAM2 CSRP1 PPP3R1 PHGDH CNN1 GLA GPX1 HEXIM1 MAPK9 LIN7B AKT1 BMP4 BRAF CD79A PGR TXLNA GPT SHC1 GRAP2 TEC NUDT2 GLRX3 GPN1 AKR1B1 GSN NAXE PPBP RAC3 OCIAD1 PDE5A NME4 GDI1 DOK1 RAB3B SCO2 NMRK1 MAPRE2 RAB2A TAF15 CDK16 RAB4A MAPRE3 DBI PDGFD HSPE1 IRF3 DDOST ANXA4 MAP2K6 BAG1 CLPP RAB5A AASDHPPT GUK1 CNPY3 ADPRS ACADM ACAT2 AIDA CHMP2B SYT4 STMN1 ABHD10 UBE2K STARD5 PFKM RBM17 ACOT8 ACADSB UCHL5 CETN3 UFD1 HARS1 ACSF2 DHRS9 SH3BGRL3 SRP14 NMI ANXA11 RAB21 ACOT13 TRIP10 COMMD9 TBCB SEPTIN6 PSME2 OVCA2 UGT1A1 IDI1 FKBP4 WWOX SAR1A CHMP2A UBE2S ENSA GABARAP IVD HADH RAB11A FIS1 TP53I3 ARG2 UGDH DCTD CAB39 NUDT5 RHOC SNUPN PCNP NAPG RAB32 MAP1LC3A ACAA1 MMAB GMFB GGPS1 ECHS1 PMM2 LSM1 PGLS NANS PNPO NIT2 BPNT1 NCALD SUGT1 FAHD1 NMT2 SNRPD2 EEF1D PPCS DRG1 PPME1 NAA10 NT5M IRAK4 UBE2V2 RHOB ASF1A PDCD6IP NAE1 SARS1 SMS RTN4IP1 TSSC4 LDLRAP1 GMPS TARS1 GATM VPS25 RANBP1 MAGEA6 ADH6 CHMP1B UBE2F GCLM SRA1 CHMP1A COX5A PIP4K2B GOT2 PGP CMPK1 OXSM CDKN1A GRHPR CAPNS1 PURB NAIF1 NRGN PPA2 CS SELENOW DCTN6 RTP4 SH3GL3 PDHX MTHFD2 JMJD6 SNX5 PGM2 IDH1 DECR2 HNRNPD RDX FKBP3 MAT2B ALKBH3 AMMECR1L AMPD2 AP1S2 ARL2BP ARF4 ARL6 ARPC5 MVD TBPL1 UBXN2B PTGES2 DDX19A CBX1 EIF4A2 EIF4A1 CBX3 CNN2 DSTN DNAJB4 GSTM4 HDAC2 HRAS EXOSC8 PAFAH2 ITPA CD68 RAC2 MEMO1 TCEAL3 SH3BGRL2 TK2 PPP1R14A OSTF1 UBQLN2 MYL12B UBLCP1 MTHFSD TIAL1 MRPL2 NT5C3B ALDH6A1 CYB5R2 TCF4 TIMM8A PRPSAP2 SERPINE2 LRRC59 RPS19 FIBP ZFAND1 CYRIB MOB1B RPL12 STAMBP NAP1L4 USP14 DTD1 RPS5 ACAT1 BTK ADK NUTF2 RAB5B RAB1A EIF1AY BAG2 HOMER1 PTP4A3 ATOX1 GLUL ARF1 PDAP1 PFDN2 UBE2D1 KARS1 MYCBP SRGN CLTA GCDH EIF2S1 GIPC1 SDCBP2 ACADVL EIF4E TCP1 G3BP1 YARS1 GNAI1 SNTA1 IDH3G SNRPG TSTD1 RAB1B UBE2D3 MAFG RAB13 MYL5 DENR UROD HPRT1 VPS26A PPP1CC G6PD EBAG9 HNRNPK TXNDC12 BCAT2 ECI1 KAT2A MYL12A CINP DDAH1 SYF2 GMPR2 HDHD3 SNX3 DTYMK PARK7 SUMO2 IL15 ITGA2B EPOR RAB3C NT5C3A DLG2 PDYN ATP5IF1 HBG2 RBP2 ACO1 ASF1B PCK2 RAB6A RAB11B SELENOF UBE2E3 MYL6 JPT2 OXSR1 CSNK1G1 RAB8B DLAT ITGAV PFN1 COQ9 LZTFL1 CPTP PTRHD1 TRAPPC2 TOMM20 PGPEP1 MRPL1 PLPBP POLR2E AP1AR NABP1 COA4 NDUFA2 IMPACT PDIA4 CALCR PUDP EIF1 NECAP2 SNRPC CTDSPL RAB24 PDCL3 TATDN3 DNAJB8 NAA50 DR1 NUDT16 PRTFDC1 ECHDC1 ADAT2 RAB23 DUSP18 FUBP1 RPS14 MAP1LC3B2 NUDT21 LSM3 PDCL LIMD2 PLEKHF2 RPL5 UBL5 UNC119B CPPED1 CFAP36 UBE2Z HSPBP1 EED CBR4 NDUFAF2 GFPT1 MAD2L1BP TYW5 CMC4 CAMLG FN3K CAB39L CHAC2 CHMP6 TBC1D13 CTDSP1 CIAO1 NUBP1 UBE2W DUSP21 TFB2M SAMSN1 COASY SERPINB9 SULT1A1 KPNA5 CYTH1 AMT NAA80 DFFA SNRPE SPAG7 DHRS4 MRM1 RWDD1 TBCC BCL7A CHMP4A ARC TFB1M RDH12 GARS1 FBLIM1 CYTH3 MSI2 NRBF2 RTCA QTRT2 PNPT1 QTRT1 TBC1D22B ELAC1 NARS1 MAGED1 PLA2G4A SRPK2 MGMT HCLS1 TYRP1 NEDD8 TXNL1 SMAD5 PRKAR1A HYOU1 AACS USP5 SYT6 BIN2 ATL3 ACOX1 PLA2G12A STK10 FKBP5 RPL26L1 CTNNBIP1 NKIRAS2 EEF1E1 RPS20 SRM STX17 MACROH2A1 UBE2Q2 UBE2Q1 USP19 HS2ST1 GNE OTUD7B WDR48 USP10 UBE2N USP46 USP12 RHOT1 ZRANB1 USP22 UBA1 USP4 USP30 CYLD ABHD4 CDKL2 NEIL1 ZCCHC17 MOB3B MYL9 RHOQ POU2AF1 UBQLN3 RACK1 SIAH1 LASP1 PICK1 TIA1 GGCT UBE2L3 UBA7 UBE2H IL6 BAG6 ABR CD2AP DAB2 FLI1 IKBKG ITGB1BP2 MAP4K5 PPP1R9B NUB1 PDP1 PPM1B TRIM21 TACC3 WAS MAP2K5 HSPA2 SUMO4 YWHAH PPP2R5D ARHGEF16 CASP4 COPS8 E2F5 ELK4 FOXO4 FUNDC1 DMRTC2 HEY1 HOXA11 LACTB2 MITF PWWP3A IP6K1 TLK1 KDM1A SRPK1 IP6K2 KRT71 KLF9 LYRM1 N4BP2L2 NAA20 NDUFB10 NFE2L2 RBMS1 MRPL10 SDHB TSEN34 TADA1 THRB TRAPPC6B TRIM40 ZDHHC4 ZNF696 STK4 PPM1M SIRT2 MAP3K10 RNF31 VCPIP1 SCPEP1 TIMM10B SSNA1 RPS25 BLOC1S1 RAB33A COMMD10 MED10 TPD52L2 MITD1 SSPN MRPL12 AKIRIN2 ARL8A LMO4 NDUFB6 PID1 MLX THEM4 RBPMS2 AKT1S1 REEP2 PMF1 CLUAP1 PSMC3IP RAB38 PCTP MVB12B MSC RAB4B KCNRG KCTD10 MRI1 FAM118B RBM4 PCBP2 UCK1 UBL7 NECAB3 ARPC2 TIPRL FAHD2A PLEKHA3 ABHD5 KHDRBS2 TWF2 POLR2M SNX16 SYAP1 EIF3M SNX15 CCDC92 NME7 NTAN1 DENND10 CLYBL GOLPH3L TRUB1 NDEL1 VGLL4 DDRGK1 CEP41 CCDC97 GNAQ MEIS2 STARD10 YJU2 COX19 GHRL NUDT15 HSDL2 EXD1 AGFG2 ACOT12 SAMD4B TRMT112 HYPK RNF25 EHD2 HSD17B4 KLHL2 DMTN ALG2 BZW2 SH3BP5 ATP6V1C1 PSMC3 ATIC MIEF1 DPH2 PSMD6 DBT NCKIPSD ZC3H12A TBC1D20 TTLL12 MKNK1 DLST PDLIM5 C2CD2L CTPS1 RAB7A PPM1F PRRT2 PAGR1 GSK3B EEF1G HMGCL AAMDC EHD1 CACNB3 RILP C15orf40 EPN1 FOXP4 SETD3 DAPK3 MEF2D GAB1 SCP2 CRPPA MBNL1 RDH13 LRSAM1 PYGB SND1 RABEP1 TBC1D25 MARS1 CTNNA1 INPP4B GRIPAP1 DNM1 AFAP1L2 MBNL2 MTHFD2L ASAP3 COPB2 ADD2 LPIN1 PCBP3 SHARPIN SNX12 ASCC2 KATNAL1 RILPL1 TCEAL5 CRYL1 BIN3 SLBP NTAQ1 RILPL2 CCDC115 DNAJC5B PIH1D1 EGLN2 CFAP298 RER1 AVEN SNX11 CAVIN1 HNRNPA0 PRPF18 ARL6IP1 CXorf38 PTPA ANKRD16 GOLPH3 EIF2S2 COPS5 TIMP3 SCFD1 EPS8L1 VPS9D1 VIL1 GPHN EOLA1 NONO MVP DNAJC1 GLS AP2B1 IKBKB UNC13D REPS2 SNX27 SARG FUBP3 METTL3 CYB5R4 INPP5F MICALL1 EIF3B DYNC1LI1 ERC1 VCP RANGAP1 ME2 OXCT1 PACSIN2 TPP2 DYNC1LI2 PRPF19 OSBP ACTN4 HDAC6 ME1 ELMO2 INPP4A MICAL1 CHD1L ATG4C DIAPH1 ASPSCR1 SRGAP2 DDX1 ACSS2 CADPS2 CMIP VPS53 TFCP2L1 EIF2A ATE1 FHOD1 CCDC9 BICD1 TIMM10 ATP6V1F FTHL17 CCL5 EHD3 MPI DPH7 NUMB PDHA2 MTSS2 EEF1A1 INPP5D OSBPL1A CALD1 ANKRD2 HDAC4 RABL6 ARHGAP6 LIMD1 UBA6 RABGAP1L EIF4G1 CES3 AMOT SH3PXD2B KDM4C NCOA7 NSUN6 PSMC5 PRKAR2B FNTA ARID3C MRPL38 PLEKHO2 LNPK RAB11FIP3 KAT5 AIM2 CRTC3 GLUD1 PIK3C3 PLCD3 WNK1 EIF5 HSP90AA1 IL2RG PAFAH1B2 PRKCA GDI2 CAPN1 HSPD1 PF4 TNC ACE2 COMMD7 SPINT2 RPS27A AIF1 MAPK3 MAP2K1 RAC1 UBE2I SERPINE1 AREG CCN2 LGALS4 JAM3 FGF2 MAPK1 DIABLO VEGFC METAP2 APP IDE METAP1 HTRA2 GRK2 CAMK2A CAMK2B CSK PRKCI LYN PIK3CA AKT3 BCL2 CAMK2D CA13 CSNK2A1 GSK3A LCK PRKACA RPS6KA3 MPL THBS1 DUSP3 XPNPEP1 ITGA1 CD40LG DKK1 CASP3 GNS LGMN LRPAP1 CD84 FGR FYN PRKCQ MAPKAPK2 MAPKAPK3 MAPK8 PAK6 PTEN UFM1 AIP PPIA DYNLRB1 GAPDH DNAJB1 MDH1 NACA ACP1 PSMA6 SBDS SEZ6L2 SGTA ARID3A CDC37 KPNB1 ING1 LDHB MSLN NAGK PGAM1 PDXP SNX4 FGF6 PDGFB SELP YWHAG PGD AKR7A2 AKR1A1 CFL1 VTA1 EPS15L1 HSD17B10 FER EIF4G2 LCMT1 PKM NME2 NSFL1C NUDCD3 PA2G4 GPI PEBP1 RAN NAPA SPHK1 TKT TPI1 PTPN6 DAPK2 DHH HNRNPAB PDPK1 PDGFA COL23A1 DNAJC19 EPB41 PDIA3 PPP3CA ARPP19 CRK DBNL MAPK12 MAPK14 MSN CLIC1 NCK1 PRDX6 UCHL1 PGK1 PPA1 RPS3 ICOSLG IL17RB SCARF1 PPID PDK1 KIF23 IMPDH1 PPIE PRKAA2 PPIF IMPDH2 PDE11A PDE1A MAP3K7 TYK2 VAV1 ANXA6 KRT18 MIF DDX19B GRB2 HSP90AB1 PRKCB RASA1 STIP1 WNK3 PDIA5 PCYOX1L HPSE HINT2 POFUT1 COLGALT1 PDIA6 PRKCSH ELK3 ABHD14A B3GLCT ASAH1 BID YWHAZ ALDOA BAD EEF1B2 EIF4H EIF5A HINT1 NME1 PSME1 BOLA3 ERP44 TP53 MAP2K3 UBC CGB2 MICU2 WSCD2 MLEC PLBD1 MANBA HSP90B1 LONP1 TP53I13 NMES1 SDHAF2 POGLUT1 KLK15 FAM162A CNP ATAD1 CD47 PLOD2 SNX8 SNX1 CD74 SDF2L1 ASPH MPIG6B RMDN1 OOSP2 DNAJB11 GRPEL1 HBE1 VAPA PPM1L SLMAP ISCU YWHAQ TPM4 FMR1 TIMM50 NDUFV2 RNF215 NFU1 ATP5PF B4GALT7 BNIP3L MTIF3 PGRMC1 DNAJC30 PLEK SPTLC1 DLG3 MDM1 VTI1A ERO1B LMAN2L STMN3 MRPL14 C1orf198 DNAJB14 LGALS1 DLG4 IRAG1 UXS1 HS3ST3A1 HSD17B7 STX7 POGLUT3 DNAJC10 PEX14 MYG1 PAPOLG GPX7 DPP7 PRDX3 FASN CTNNB1 SNCA ARL8B BCL10 ABRAXAS2 RRM2B PIK3R1 NUDC UGT2A1 STIM1 PABPN1 MAP4K1 ERLEC1 VTI1B RIPK2 CNOT9 SLC27A2 SNTB1 NT5DC3 CSRP3 ATP5PO USP25 MANF PPT1 MYDGF TACO1 SIAE FKBP7 FKBP2 FKBP14 MCEE PRPSAP1 NUDT9 TMEM38B AIFM1 LST1 PAWR SLC30A5 FAF2 DNAJA4 EIF4E2 MARK3 EZR ENAH RPS4X VASP HNRNPF NDE1 SYNE2 CEL TNRC6B ISOC1 FHIT G3BP2 HGD ALDH1A3 SMAD1 TIRAP CDC42 PAICS ACTN1 ARHGDIB APEX1 RHOA TTC1 NFKB1 CRKL PPIL1 XRCC4 OAZ1 MYO6 RRBP1 S100P TFAM TBC1D5 UBXN4 DUT IRF6	MUTYH TP63 SGK3 TERF1 FANCL CRYAA OAS1 IL12A CLMP TXNDC11 ACRV1 SCIMP PARP1 ITM2C GOLM2 ST6GALNAC3 ZPBP2 SPAST GALNT13 ACHE BGLAP TMEM167A TBX22 BICDL1 LPCAT2 TGM1 LRCH4 GSTT2B GABBR1 LAIR1 SCARA3 NOTCH2 USB1 FANCF TTN TENM4 FOXL2 CA8 DNER POLR3F RBFOX2 ALDH3A1 SPOCK1 CD38 LRIT3 PHF3 CYGB ISL1 POLE2 KRT72 ZNF10 PRC1 ZNF75D BRD1 ITGAL TRAF4 P4HA1 AGO1 SLC6A9 SOCS7 NLRP1 TNS2 ANAPC7 RRAS2 CRYGD KAT2B PAX4 RAB7B THYN1 IRF9 NR5A2 NXF1 NTMT1 SETMAR XRCC1 RRAGC SMYD2 SETD2 GDA HECW1 DIMT1 RFXAP KIF22 BAG5 ZHX1 APBB2 ZNF334 ZNF180 NUP98 ZBTB33 SGF29 CCDC51 ZNF329 RNPC3 ZNF410 BAG4 RNGTT ARPP21 NEDD9 CNGA2 UBTD2 SPEF1 RBL1 SV2A NR1D2 GPR107 SORBS3 PFN2 SOST LDLR EHF RELL1 ETV5 TMEM167B ELF5 KIN PKD2 UNC93B1 RPRD1A ARHGEF25 HS6ST2 SSB CNEP1R1 PDGFC PLA2G2E CDNF INHBA MYZAP PGK2 TBX3 PPCDC DOCK9 CHD7 EVPL FGF7 TACSTD2 TIAM1 MPDZ KLK5 GZMB FOXC2 UNC13A PGLYRP1 CA4 SHC2 ULBP1 TGFB1 THBS2 IL1R2 BLMH ZNF382 CTCF AZU1 NETO1 CCDC134 CCNA1 ID2 BIRC7 SERPINB5 NEU1 NT5E COL9A1 CCNA2 BMP2 GRAP2 GIP LGR5 RSPO1 NPPB COL6A2 TLR3 PDCD4 DUSP23 BDH2 CREB3L2 HSD17B11 NLGN3 QPRT SCAND1 SMNDC1 S100A14 MORF4L1 CDK2AP2 NOP16 MEOX2 PAX8 ZFAND5 CAMKK1 CHST4 HDGFL1 HDGFL3 CCNH PSMA3 MECP2 CMBL DAO LGALS13 GOLGA7 POLR2J DMBT1 BLNK GIPC1 RBP1 ACP3 ABHD14B CHEK2 PCNA HS3ST4 DCUN1D2 IRF4 EPOR FGF9 CRH KRAS SULT1C4 CREB1 MEOX1 IFIH1 OAT IL4I1 SVBP OXLD1 NPPC DNALI1 TGIF2LY POLR2F JOSD1 BAMBI PDIA4 ATF1 SENP8 GTF2B DUSP19 TEF CDK2 NPM2 TGIF2LX POLB RPAIN SNRPA1 DHODH RIOX2 NEIL2 GLT8D2 XYLT2 MYBPC3 GBA3 DYRK3 SENP1 FUT7 HYAL4 C1GALT1 BAP1 USP11 SERPINB3 UBE2L3 WNT16 IL6 PIK3AP1 NOS3 ATP5PB RBFOX1 ATF3 ATOH1 TAT BMI1 BRMS1L UPB1 CREBL2 CREM DCAF12 ETV4 EXOG FBXO28 GABPB1 HOXA5 CCDC59 CHN1 SRFBP1 NFYA OTX2 PABPC5 PHF6 NRXN1 ULBP2 SPATA22 TCAP MRPS14 HMGB2 TNFAIP1 MPC1 DAG1 TLDC2 SPATA33 TPPP MSX2 KCTD1 HSH2D ABI3 RRAD ZKSCAN7 CT83 CCDC89 SOX10 TRIM55 VSIG10L GRM4 KLC3 RPP25L OCLN PWWP2B NME8 CPNE7 TRAPPC13 HMX3 MOCOS HCCS VSX1 CT45A3 HES3 PLA2G5 MAST4 PLEKHB1 SPIN3 MEN1 SOX6 FOXP1 HIP1R SH3KBP1 TIAM2 KLHL3 APEX2 OLIG1 CTNNA3 DYRK1A DAXX POMC ABCD4 SRY ERBB2 NANOG SIGLEC6 FGF18 FGF20 KLK4 PRKCD TBP PROC IL4R FGF5 GDF9 ADAMTS1 CRISP3 MEPE FCGR1A GPC2 ABL1 ABL2 CA7 CD207 GZMH HCK PLK1 TBK1 BMX EPHA3 CNTF TGFB3 DDC BSG BMP10 CLEC7A CKB CA9 FGF23 FGFR2 MATK PTK6 DYNLL1 LMNB1 MED1 PSMD7 SKP1 NTF4 TGFB2 H2AZ1 PON1 PES1 RBM39 LCORL AMN FGF12 ADAM12 CHST6 MFGE8 IL11 OLFM4 WNT7A CASP2 CA2 DSC3 PTK2 EIF4A3 MAPK13 SPTAN1 SSRP1 TYMS IL7R KIR2DL4 SCARB2 NOTCH1 PRKAA1 PSME3 HMGCR NR1D1 STK17B MMP16 SLC25A18 NPPA COLEC12 MFAP1 TAFA5 PRSS37 ENDOU TNF CARTPT LETMD1 GDNF GRP PEX5 ST6GAL1 PDZD11 SPACA1 STC2 LAD1 LIPK FABP6 EDN1 LOXL2 DNASE2B GALNT3 ST8SIA6 MRPL34 C1orf43 STX1B CD74 GALNT10 COL25A1 TRAPPC4 GCNT1 CHST5 KEL OSCAR SYT7 MSRA NGRN VAPB STX3 DNAJC15 IK TRAT1 COLGALT2 MBTPS1 QKI CHST14 ANK2 VAMP4 FATE1 RTF1 RNF148 PRDX4 LIF PLAAT2 MSRB3 ABHD12 DCLK3 PLAAT3 TSSK2 COX5B FGF3 VAMP3 S100A7 ST8SIA2 CD3G EXOSC1 TEPSIN MRPL32 ASTL DOC2B PATE4 C18orf32 STOM HSD17B7 SPRED1 SLTM ETNK1 GRAMD1C SULT4A1 LDOC1 CTSF RNASE2 GH1 ADAM30 HIKESHI TMEM106B CAV3 ABRAXAS1 HEPACAM IFNGR2 ESRP1 ABRAXAS2 CANX SUN3 BATF3 SEC61G CLN5 YTHDC1 CALY MEF2C ABCC6 B4GALNT1 MAP4K3 MXI1 SLC16A3 RSRP1 IL32 TIMM21 MTFR1 SYT17 JPH4 GLIPR1 RMDN3 TMED4 CDK2AP1 FGF22 B3GALT1 EMID1 VCAN RIPPLY1 DNAJC11 COQ8B LDHC EIF1AX SAT1 AFAP1L1 ERCC4 KIF1C TNKS GJA1	OCRL SPDEF HOGA1 DUSP4 ZHX3 SATB2 IL10RA JUN ANKRD1 SHISA2 RNF43 MXRA8 DHX9 CST8 SFTA2 LRP2 MUC1 OLFM3 NDUFB4 SUDS3 CD1A TOMM20L GCNT4 DSC1 LCTL CD58 MUCL1 CLC RAB17 BMP15 TLR1 KLK13 TENM2 MTMR1 SMARCC1 GCH1 CDH15 RIC3 NAGS GRB7 DCAF5 CD34 SCARA3 TMCC3 SAMHD1 PMS2 BTG2 CLK2 ZNF18 RBM24 KRT7 DNAI1 HNRNPC DTX1 RHPN2 ELL RELB GPR135 CD38 TFR2 BCAP29 CPNE1 FZD10 RGS8 BRPF1 KIF16B TXNIP CPT1B CRABP1 PTPRH TJP1 PTS DES HSPA1L UBE2T RAB39B EDF1 GPD1L PAIP1 BACH1 KMT5C MYNN KLHL13 OTUD5 PITPNB TEAD4 CDKN2C WRNIP1 CYTH2 UBE2C FEN1 PSMB5 ERCC1 ARL2 SCMH1 NAPB SEPTIN10 RGS19 ZNF175 TAX1BP1 ITGB2 CSDC2 HMGB3 ZNF415 APBB1 RGS3 MICALL2 PAXIP1 AXIN2 POLR1C UQCRB CUL9 RPS10 PSD VARS1 EFNB1 SNAP25 BCL6 HK1 ENOX2 PRXL2A SLC26A11 HNRNPR RAB35 KCNG4 KCNN1 MYCT1 RND1 RAB27B RABEPK NEURL1 MAD1L1 KMT2D RBBP5 DHX38 KCNIP1 MACROD1 TYRO3 HSPA6 INHBB CFD CSNK2A2 FGF16 CTSC FLRT1 FRZB MYZAP RMI1 ARHGEF7 FARS2 DDX23 MYOM3 BARD1 FBL EDA PIK3C2A EEA1 NCOA2 TNFSF11 CA4 FLT3LG RELT PRDM1 RBP7 DDX46 BHMT2 MOCS3 SNX7 MID2 NFATC1 HNRNPH1 PPIL2 DYNLT1 STAB1 DUSP16 GSTA4 ZNF276 CRLF1 FGF8 MAD2L1 CUTC S100A10 SCG5 GAL GSTM1 DPP4 PLTP CES1 HS3ST1 KLK14 CEBPB GPT AKR1B10 CDH11 DKKL1 STAT5B CHIA SDC3 GDF3 LECT2 OCIAD1 TNNT3 FHL1 RGS5 LSM4 HBB PTGES3 VPS28 SULT2B1 KYAT1 ACADS AK4 ETFA CD9 CP SUFU PBK RPP30 PPP1R1A USH1C UBE2A WDR5 CRCP UBD SNRPD3 DNPH1 CUL1 SULT1C2 DDIT4 RERG RGS4 CASP8 PCK1 ASPA FABP9 LTO1 CKMT2 CRYGC MAGEA6 CCNB2 SPIN1 GSTM5 OMP MEOX2 TAF10 SERF2 SVIP ANXA8 MRAS ZWILCH PALM SUOX PYCR2 IL36RN GLRX TLE5 AKAP7 ANKRD54 PPIG RABIF SGTB SH2D1B PPP3R2 CD3E ADGRE5 RAET1G VLDLR PTGR2 RPRD1B GULP1 HOPX ACVR2A NDRG1 DDT UBE2D1 RBP1 CRIPT PET117 HSCB HAT1 TOM1L2 MATN3 PEX26 RBKS KDSR HK3 PARK7 BRF1 FGL2 ADA METAP1D CCNE1 MAT2A SIRT1 UBE2R2 MARCO DPYS GBP5 STAT5A DPYSL4 COMMD6 BUD31 HHEX LRATD1 MED20 TEN1 IFT20 KHDC1L BAMBI MSRB1 BEND6 NMRK2 DBNDD2 SGK1 PTPMT1 PLCXD3 CEBPE SAR1B RGS16 AKR1C2 RPL11 HUS1 CYREN LIN28B TSC2 CASP10 DNM1L COQ10A ST8SIA1 GRK5 AARSD1 NCBP2 PPIL3 TXNL4A DYRK3 CEP43 HOMER3 MLANA MMADHC NELFE RPN2 SIRT6 SNF8 KHK PSMB10 MAK16 ITGA3 ITGA5 SAE1 ZBTB16 ALDH1B1 IRF8 KCTD13 BEX5 FBXO48 FOXP3 FAM110A OTX1 HES1 HOXC11 KRT14 CSNK1A1L KRT6A LMO3 MED28 MED11 NGDN NKD2 NRL NSL1 RAD51C RALYL RGS13 RIPK1 ADCYAP1R1 LRP6 WARS2 TADA2A THAP11 TIMM23 SLC25A1 ZC3H8 ZNF69 CFAP300 KCTD15 HSPB3 NECAB1 RFPL3 VCX3A CASTOR1 MAD2L2 OLAH RFC4 SP6 MNAT1 LACC1 SDHAF4 HACL1 CEP76 DSCC1 HENMT1 CPNE6 ACSS3 ASNS TRMT6 CSTF1 PPARG KIF3C DRAP1 FAM89B HES6 DNAJB13 CYBRD1 VPS26B KIT STXBP4 CAPN13 MZT2A DNPEP MYBPH GLUD2 GK5 ZBTB10 PHKA1 RAD18 TBC1D24 HECW2 HMGB1 ARMC8 CYBC1 ANKS3 CDH23 PANK1 PRMT2 KMO SEC14L4 LRP5 PRAME RAPGEF1 TNFRSF8 LTBR MST1R CDH3 PECAM1 CSF3R IL37 CCN3 FAM107A CX3CL1 IL27 CHEK1 RAD51 CD22 CYP3A4 DSG1 AURKA CNDP2 KLK12 FOLH1 AURKB CDK5 PAK3 STAB2 CAMK1D CMA1 KLK6 STK16 BIRC5 ECE1 PLG ZAP70 PSMA1 SYNCRIP PSMA2 TK1 TPM2 CBX5 KYNU PLCG1 FABP3 HSD17B1 APOD BMPR2 AGR2 ATP5F1B SOD2 RB1 TGFBR2 STK17B S100A9 CPE TNFSF14 INSL3 CCN6 IFNAR1 PXYLP1 FGFRL1 UBC P3H1 MCEMP1 ECRG4 DLK1 PTX3 RNF128 EXTL2 PLBD2 PRNP COLEC10 HEPACAM2 TNMD WNT11 HS3ST3B1 HBD TSR3 CLEC2D VAMP8 TSNARE1 B3GNT6 CABP7 MRPL52 SYN3 CKAP4 BCL2L10 FMR1 STX2 NDUFB11 CLEC4D ITGB5 ITM2A CARD19 GOSR1 GBP6 C1D ST6GALNAC2 COX4I2 HERC4 ST6GALNAC1 COA3 NDRG4 DNAJB14 PEX14 TCP11 ADAM10 CTNNB1 ZPBP PKDCC TRAPPC5 GAL3ST1 GALNT11 ERLIN1 ARMC5 MYRF ADAM17 STIM1 BDP1 NR1H4 CSPG4 GLT8D1 SERAC1 CEACAM3 SLC3A1 PRPF6 JTB TFIP11 RAPGEF5 SLC30A3 SEL1L2 LGALS9 CD8B LRRC25 MPZL2 MGAT4A DGCR6 CAV2 FAM241A RNF24 IER3 FBP2 CDKN2B THOC1 EGLN1 PITPNA NPIPB3 YIPF6	IL12B PDGFRA IL12A CLMP ANTXR1 CD59 COL6A3 PTGDS MXRA8 B2M PUF60 RAET1L HTN3 GOLM2 MSMB APLP2 GNPTG LRP1 COL28A1 HSPA1A KERA EBI3 PPP4R3A SRL TLR4 REG4 SVEP1 KLK13 CHGA TINAGL1 CD93 MSR1 NOTCH2 CREB3L4 INA HAVCR2 FABP1 SRSF6 CRABP2 TRA2B CBR1 PSMB1 PTGFRN ILF3 TPPP2 DGKB KRT20 SRSF7 EWSR1 BTC VEGFD SOST FSTL1 SPP1 LUM FLRT2 FLRT3 DSC2 B4GALT1 PCSK1 MAN1C1 PARVA PXDN CST5 FGFR3 INHBB CFD ODC1 BGN CDNF SPARCL1 KLK8 GZMA INHBA IGFBP1 VEGFA SFRP1 IL15RA CHST15 THBS2 RELT AMIGO2 CDKN3 KRTAP2-4 VOPP1 CAPN2 CRLF1 CDH1 REG3A CPLX2 GBP1 SELENOM CTSE DDR2 FABP4 GAS6 GM2A NT5E CTHRC1 CD248 LEFTY2 EPHB4 KLK14 MUC16 RNASE3 NLGN1 HSPG2 SORCS1 TAGLN COL10A1 BMP4 EPHA4 CDH11 MYOC RSPO1 NPPB DEFA5 SIGLEC5 ADAMTSL1 RNASET2 CD14 DCLK1 OGN SFRP4 GOLM1 HSPA13 EPHB1 CD46 APOA4 GAS7 S100A16 SSBP1 CPLX1 MYL3 PPIC SERPINB13 AIF1L CEACAM8 ADGRE5 HSPA1B SLIT2 HSPB6 SERPINB8 MARCKSL1 MATN3 NNMT STX1A SEZ6L ASB9 JUND MERTK FZD5 VCAM1 DCPS BASP1 NCAM1 ITGAV LMNB2 TPPP3 SCN3B DSG2 CD28 DEFA3 THY1 FZD7 FZD8 CD300LG GIPC2 RP9 GCHFR LRATD2 CAPS TMED9 B9D2 AOC3 CLUL1 GPR37 CPLX3 MUSTN1 SERPINB2 APBB1IP COL18A1 COL5A1 PALMD TIMP1 NDUFAF5 PDLIM3 PPP1R10 KIRREL1 SIGLEC14 NRXN1 FZD2 TIMP2 HNMT PHYHIPL NR2C2AP NELFA FSCN1 THAP4 APOBEC2 PYCARD CLIC3 EPS8L2 PLCD1 KHSRP OGFR RFX5 PGM5 YAP1 POMC ROR1 FKBP1A CST3 MRC1 PLAUR TNFRSF1A TNC IL16 AGRP CDH5 KLK11 LCN2 LSAMP TGFBR3 MB PTN RETN CTSB TNFRSF1B CD33 ADAMTS5 CTSS IDS NRP1 IGFBP7 LRP8 RGMB THBS4 CHRDL1 FSTL3 INSR POSTN ADIPOQ MAP2K2 CA3 EPHA5 PLAU MMP2 IGF1R SPON1 DCTPP1 CST2 GDF15 SLPI MMP12 FUT5 TFF3 SFN NTRK2 ENG LYZ STC1 CAPG CTSZ PI3 TNFAIP6 CD274 CD55 EPHB6 GPNMB LILRB2 JAML NCR1 NOTCH3 TNNT2 DLL1 FAS SIRPA COLEC12 FGFR1 CD300A RNASE6 SOD3 VASN OLFM1 ROBO1 NELL2 PTPRS IFNAR1 SUMF2 ADPGK KLK10 FURIN CLSTN3 OIT3 DNASE1L2 FMOD DLK1 XXYLT1 CCN5 C1QL1 FAM20A CANT1 TMED10 NCAM2 NTN1 CNTNAP2 IGSF8 FUT10 ATP1B2 IGFLR1 PRG2 SERPINA9 LRRC32 LMAN2 QPCT ROR2 FAM234B SEMA4C ST6GALNAC5 TPST1 LARGE1 SLAMF1 SCG3 MXRA7 DNAJB12 MANEA SPINK5 EPHB2 CHGB TMPO UST A4GALT EMILIN3 QPCTL NEO1 GALNT16 RIPK2 COL15A1 THBS3 PLXNA1 CRIP2 PENK BPNT2 CTSO IL2RB PCSK1N UMOD PTK7 MANSC1 LAMC2 KRT1 NXT1	ZNF41 SNAI2 PIN1 BRD2 BAG3 IRF1 ANKRD1 B4GALT5 ACRV1 PSMB6 PARP1 CALN1 YME1L1 CREB3L1 TBX5 GAD1 SORT1 DSG3 RAG1 PPM1D CHFR PXDNL ACAD8 NFATC4 PRC1 DHX8 ITGAL FXN ORC6 BPTF LMOD1 ITPKC VRK1 BCAR3 ZNF774 NLRP4 ZNF566 SAP18 ALDH3B1 FRS2 CBX7 FLRT3 RNF34 DIXDC1 PTH1R CERS5 SCAMP5 SATB1 PIAS3 NCL FGFR3 CLTC SPSB1 DDX25 SMURF2 GNMT CST7 IL15RA CGA TNFSF11 IL13 IL36B DIDO1 NETO1 ID2 RND3 PCSK2 ADAM15 ITGA2 CEBPB FLT1 ADAMTSL1 SULT1E1 SELENOH VAMP2 IL1F10 VHL BCL2L11 PTTG1 MLF1 KLF4 RGS4 CYB5R1 BCCIP SEPTIN3 CHST2 CEBPA CCNH BLOC1S5 DNMT3L NDUFA5 BATF PFDN1 SNTA1 CASQ2 GIMAP6 LRRTM1 STX1A USP28 IRF4 CEBPG POLR2I ITGAV RXRA PIH1D2 PDIA4 TCEAL1 GTSF1 TIFA SF3B6 NPM1 DPPA4 CHST10 SSR2 ITGA5 KXD1 ASB8 COQ5 DCAF11 IER2 IQCD MKX PITX2 TIPIN TRIM27 RASSF5 ZNF593 SPDL1 M1AP MPP2 CTSG NARF ZNF580 YJEFN3 SETBP1 BLOC1S3 PHETA2 COMMD5 CFDP1 ARHGAP22 GFRA3 ZBTB7A STAC GNAS PRX IFRD1 SOX9 LDB1 TOP1 PLA2G10 CD4 ABL2 PTPN2 LCK FGF17 MASP1 PTGS2 FUT3 HDGFL2 PPIB TNFRSF10A FCAR PRLR PDE7A GCKR STK17B CCNB1 PIM1 FAS SIRPA ZPLD1 TRH SEMA3B KLK9 GRP MAMDC2 TAFA2 TAFA4 HEPACAM2 B4GALT3 PMEPA1 JPH1 MPIG6B PDILT CHST3 P2RX6 BCL2L10 SPTLC2 CCDC90B CHST1 SEC61B FAM234B MRAP HRK DRGX SYT9 NR4A1 CISD2 OXT CD1D MTX2 EPDR1 FAXDC2 FUT2 FSTL4 ACVR2B MNX1 CTNNA2 MCM6 ZNF264	CBFB RBBP9 SMAD2 PGRMC2 HTATIP2 OLFM3 TMED2 STX6 BET1L TMEM119 NAT14 RNF122 ADGRF1 LRCH4 LILRB3 MVK PTK2B CARD9 RUFY1 ATP5MF LIMA1 SYTL4 EVL RPS6KA1 TRIB2 STAMBPL1 TPRKB CDC25B ANKRD27 PFKFB3 OTUB2 THRA FKBP6 RHOG NRBP1 KLHL7 PTPN9 PDK2 VPS4B USP21 NDC80 NISCH BRDT GEM SNX17 ARHGEF2 HERC5 GCK CSRP2 PRKN PRKG1 ANP32A CETN2 BCL2L2 CHKB NEURL4 TCEA2 SLC35G2 ASAP2 NAP1L2 ANXA10 GRB14 PDGFC CCN4 KIAA0319L NAB1 KIF3A EIF4G3 MED4 COPS2 ITSN1 TGFB1 PDCL2 MBD1 RNF8 SDF2 LIN7B JUP SH3GLB1 MSRB2 SULT1E1 SYNJ2BP NFKBIB CA5B TRAF1 BPHL NAE1 ARF5 ARL5A UBE2D2 FGB RGS1 UBE2L6 RAB2B UBE2D3 MOB4 HS3ST4 PDCD6 KPNA1 SEPTIN5 GID8 EMC2 IFT22 IL1RAPL1 SDHAF1 LRP2BP DESI1 HAX1 EPHX2 PROM1 TSC22D3 CAMK2N2 UBA5 STYX SPECC1 ETNK2 CASP10 CDK15 WWP2 USP12 PPM1G RPS12 OTULIN ARNT NUCB2 SH2B3 GALNT9 HES5 HOXD4 NSMCE2 PDHB PHF11 PPTC7 PSMB7 RPL38 SAMM50 SKP2 GTF2A2 TRIM9 ZCCHC18 ZNF263 BIK SPATC1L COMTD1 FRG1 RAB43 BMERB1 TCF24 DMC1 PRMT1 KCNAB3 DPH5 SEPTIN1 MBLAC2 NOSIP VMAC GALK2 GFPT2 FSD1 PAGE4 GSTT2 GSPT2 GMPPA UTP6 GTF2E1 BROX NCBP1 MORF4L2 MAP6D1 REM1 CT45A1 TMX1 ACBD4 DMRTB1 DTNA FCHSD1 PMPCA HIRIP3 ARHGAP26 WEE2 PFKFB4 ELP1 TMUB1 DPP8 FMO3 CES3 LIMK1 RPP40 SCCPDH ROPN1B IRF5 ATXN10 DDHD2 DOCK2 FTH1 HLA-E HDAC8 YES1 PTPN1 CLEC4M KREMEN2 CDK8 PAK5 PIK3CG CDK1 FLT3 CDC42BPB FST PFDN5 BCL2L1 SPHK2 COTL1 C1QBP HPGD CKAP2 TP53 DEAF1 FUT9 ERO1A CTNNB1 MFAP3L CENPW ENTPD6 MRPL21 CLCA2 NR1H2 MTPAP ARHGEF10 CPA2 BRSK2 VAV3 DCK ESRRA RBBP6 TMEM59L	VDR MCL1 SLC3A2 PGRMC2 ST3GAL5 TMX2 GAL3ST2 PLEKHA4 EQTN CHCHD10 AQP4 MAGEB10 MYB NRSN1 RPS6KB1 TPM3 KCTD5 IMPA2 AKR1C1 NAT1 DPYSL5 SLC4A8 SYTL1 KRT17 STAU2 LIN7C ATAD2 HIF1A FNDC4 DUS2 TRADD SPOP GABBR2 AGAP3 TPT1 IL13 LGR5 CDH6 CASK MX1 AS3MT CD3E FABP12 TCEAL8 NUDT1 COPE MARCO MME KHDC1L TNFRSF25 GTF2F2 EGLN3 MRM2 RTRAF JDP2 SIL1 POLR3K KLK2 ILKAP USP1 YY2 CBX2 TAF8 TERB2 TMOD4 METTL21C NAPEPLD TRMT61B MTUS2 GTPBP10 PCDH1 VILL CRLF3 GYG2 EXOC7 ENPP3 AZIN1 TOM1 ALOX5 HEXA NEUROG3 CD84 CLU PRLR TNF KRTDAP ARHGDIA VSTM2L SAYSD1 CD164L2 SNAPIN GORAB CISD1 CLEC2B PARP16 IQCF1 KCNE3 MYORG CENPV UMODL1 GADD45GIP1 LRRC25 CT55 SYT2 GHDC RNF149 NDUFB8 LNX1	BIRC2 PIAS4 IRF1 FAIM GOSR2 NUCB1 TXNDC11 MAGEA4 COL6A3 GLB1 ITM2C POMK CLGN CSF1 ADGRG2 CSGALNACT2 SCGN PQBP1 PDZD7 UBA2 RGS7 JARID2 DOT1L RAB18 MAP3K3 PPP1R8 CCS AK5 SFXN5 DCP1A NCF4 AMIGO2 EIF2AK4 FAM210A PLIN3 FGF8 IGF2 S100A3 LAMTOR2 RBBP4 DDR2 CD247 OLR1 B3GNT4 HSPA5 CFLAR FOLR1 RAB3A TPD52L1 ZWINT ARL14 HOMER1 HEPH SNAP23 CPTP TSR2 POLR2J2 DNAJC12 UBA3 USF1 NREP FDPS S100A7A CDH13 ICA1 TCF12 KCTD7 NR0B2 TXNDC9 NIPSNAP3B INO80E NT5C1A RP2 NUP35 RTF2 TADA3 PADI1 RTKN ITGB1 BCL2L14 HECTD3 ARHGAP24 WDR18 TAFA1 STOML2 POGLUT2 KCNIP4 MMGT1 SNN CUZD1 FOXRED1 DUSP26 ATP1B3 PRPF6 AHSP NHLRC3 RCN1 NNAT DHPS FOXG1 ARID1A NEFH	NEFL STAR HS3ST5 LRRK2 TPMT TRABD SELENOS TMCC3 GALE ARFGAP1 TBCA METTL1 EFS EDC4 WNT5A SLC5A8 VPS29 DIPK1C AKT2 PHGDH KRT19 BPIFA2 IL26 HBQ1 CRIP1 STXBP6 CDA HSD17B8 RDH10 CHCHD7 POP7 AUH BRK1 BCDIN3D EYA2 CDK5RAP3 ST8SIA1 ANKRA2 RASSF2 AADAT FOXO1 BTG1 TRIM54 KCTD2 TIMM13 APOE RTN1 ZW10 HSPA12A OASL AIMP1 MMP3 CYP3A4 SNRPF APOC3 SURF1 ITM2B SSR1 DCUN1D5 UBE2G2 CRYZL1 IFIT2	GPD1 ASL CYB5A PCBD1 FAH HAVCR2 GSTA1 HMGCS1 UAP1 HMGCS2 IL1R2 RIDA NEU1 OTC SORD AGRN ADH1C GUSB ENO3 AGR3 ADH1A DCXR HAO1 AKR7A3 ALDOB AFM PSAT1 ALDH2 AKR1C4 AKR1D1 RBP5 GLYAT SAR1B MAT1A SCLY PLAT GSTA2 GAS2 APOL2 TKFC PIPOX AGXT PSPH FTO NOMO2 CYP2C19 POR GHR FOLH1 RET LRIG3 ACY1 BMP1 PRCP DEFB1 FBP1 ADH4 FTCD GAA SULT2A1 ADH1B ALDOC	NRAS ST6GALNAC3 PKLR UROS ALDH1A1 RRM1 HMBS SMURF1 BPGM RPIA PAFAH1B3 PSMA7 TSN TMOD1 CARHSP1 RFK S100A6 TCEA2 PSMD9 EPB41L1 YWHAE ALAD HDGF ATXN3 MAGOHB PHPT1 BLVRB PSIP1 AKR1C3 CLIC2 TCEA1 THG1L CNRIP1 SH3GLB2 HEBP1 PRPS2 ST13 TGM2 USP15 HAGH KRAS EIF4EBP2 TATDN1 PFDN4 NUDCD2 MAGOH CDK2 TBCEL ATG4A AGO2 DPCD TCEA3 PML DDI2 UBAC1 MMP9 CAT PRDX1 CA1 ESD AK1 ADSL CRISPLD2 YBX2 UBB PCBD2 GNPDA1 YBX1 GLO1	SERPINB1 CSF1 RBM23 H1-10 IRF2 IFI16 HK2 MAZ SNU13 ELANE PRTN3 H2BC21 VIM RNASE3 OLR1 S100A8 UBE2G1 SNRPB2 NCF1 SUB1 PCNA MNDA EMG1 MMACHC PADI4 MRTO4 LSP1 H2AC1 H2BC12 SPI1 ZBP1 HMGB2 RCSD1 GIMAP7 GIMAP4 MPO MMP8 H1-2 GFRA1 BPI ANXA1 S100A9 S100A12 STMN4 ST3GAL2 CELF2
12	GO:0005739	Mitochondrion	CC	5.2669e-30	0.999898	0.960687	1	0.976262	0.121519	0.790828	0.931235	0.144538	0.592583	0.000850165	0.997981		RAF1 ELK1 DLD STUB1 HTATIP2 HSPA1A MTRF1L MRPL55 SPART PUS1 ERN1 QDPR AK2 ADH5 FBXL4 MLYCD FOXO3 MAP1LC3B RPS6KB1 PTPN11 FXN SHMT1 AARS1 CCM2 SARS2 MRRF SNAP29 TPM3 DARS2 HIBCH LYPLAL1 SIRT5 GLRX2 CLIC4 NT5C MTHFD1 ARAF PPP2R1A CRAT MDH2 ECH1 KYAT3 MPST DECR1 RPS6KA6 SHMT2 PIN4 ACYP2 ECI2 KIFBP BCL2L2 FH GSTK1 HSPA9 CERT1 GSTP1 REXO2 IFIT3 LAP3 TXNRD1 RAP1GDS1 MTHFS RALA BOLA1 GFER LDHA MAPK10 SRC SQSTM1 GPX1 MAPK9 AKT1 BRAF PGR SHC1 NUDT2 GPN1 AKR1B1 NAXE OCIAD1 NME4 SCO2 HSPE1 IRF3 CLPP GUK1 ADPRS ACADM ABHD10 ACADSB HARS1 ACSF2 ACOT13 OVCA2 FKBP4 WWOX IVD HADH FIS1 ARG2 NAPG RAB32 MMAB ECHS1 PNPO NIT2 BPNT1 FAHD1 NT5M RTN4IP1 TARS1 GATM COX5A GOT2 OXSM GRHPR NAIF1 PPA2 CS PDHX MTHFD2 IDH1 ALKBH3 ARL2BP PTGES2 RAC2 TK2 MRPL2 ALDH6A1 CYB5R2 TIMM8A LRRC59 FIBP CYRIB DTD1 ACAT1 GLUL PFDN2 KARS1 MYCBP GCDH EIF2S1 ACADVL IDH3G PPP1CC BCAT2 ECI1 HDHD3 DTYMK PARK7 NT5C3A ATP5IF1 ACO1 PCK2 DLAT COQ9 PTRHD1 TOMM20 MRPL1 PLPBP COA4 NDUFA2 RAB24 TATDN3 DUSP18 CBR4 NDUFAF2 CMC4 FN3K DUSP21 TFB2M COASY AMT DHRS4 MRM1 TFB1M GARS1 QTRT2 PNPT1 QTRT1 PLA2G4A HCLS1 SMAD5 HYOU1 STX17 RHOT1 UBA1 USP30 ABHD4 RACK1 PDP1 YWHAH CASP4 FUNDC1 LACTB2 LYRM1 NDUFB10 MRPL10 SDHB PPM1M SIRT2 TIMM10B BLOC1S1 MRPL12 NDUFB6 THEM4 RAB38 FAHD2A ABHD5 CLYBL TRUB1 COX19 HSDL2 SH3BP5 MIEF1 DBT DLST RAB7A GSK3B HMGCL C15orf40 SCP2 RDH13 MTHFD2L LPIN1 KATNAL1 CAVIN1 CXorf38 GOLPH3 EOLA1 GLS ME2 OXCT1 ME1 DDX1 ACSS2 TIMM10 PDHA2 MRPL38 RAB11FIP3 AIM2 GLUD1 HSP90AA1 PRKCA CAPN1 HSPD1 RPS27A MAPK3 MAP2K1 MAPK1 DIABLO APP IDE HTRA2 GRK2 CAMK2A LYN BCL2 GSK3A PRKACA FGR FYN PSMA6 LDHB YWHAG AKR7A2 HSD17B10 PKM DNAJC19 PPP3CA MAPK12 MAPK14 CLIC1 PGK1 RPS3 PDK1 KIF23 PPIF ANXA6 HSP90AB1 HINT2 ELK3 BID BAD BOLA3 TP53 UBC MICU2 LONP1 NMES1 SDHAF2 FAM162A CNP ATAD1 RMDN1 GRPEL1 SLMAP ISCU TIMM50 NDUFV2 NFU1 ATP5PF BNIP3L MTIF3 PGRMC1 DNAJC30 MRPL14 HSD17B7 MYG1 PRDX3 SNCA RRM2B NT5DC3 ATP5PO TACO1 MCEE NUDT9 AIFM1 SYNE2 FHIT APEX1 NFKB1 TFAM DUT	MUTYH OAS1 PARP1 P4HA1 BAG5 CCDC51 DAO KRAS IFIH1 OAT OXLD1 DHODH ATP5PB EXOG PABPC5 MRPS14 MPC1 SPATA33 TPPP HSH2D SOX10 KLC3 HCCS HIP1R APEX2 PRKCD ABL1 BSG CKB DYNLL1 OLFM4 TYMS SLC25A18 LETMD1 PEX5 MRPL34 C1orf43 MSRA NGRN DNAJC15 ANK2 FATE1 MSRB3 PLAAT3 COX5B MRPL32 STOM HSD17B7 SULT4A1 CANX TIMM21 MTFR1 RMDN3 DNAJC11 COQ8B LDHC GJA1	HOGA1 NDUFB4 TOMM20L GCH1 NAGS CPT1B PTS HSPA1L FEN1 ARL2 TAX1BP1 UQCRB HK1 MACROD1 FARS2 AKR1B10 OCIAD1 KYAT1 ACADS AK4 ETFA SULT1C2 DDIT4 CASP8 PCK1 CKMT2 SUOX PYCR2 PPP3R2 PET117 HSCB HAT1 HK3 PARK7 METAP1D SIRT1 SGK1 PTPMT1 DNM1L COQ10A MMADHC ALDH1B1 NGDN RAD51C RIPK1 WARS2 TIMM23 SLC25A1 SDHAF4 ACSS3 GLUD2 GK5 KMO RAD51 KLK6 KYNU ATP5F1B SOD2 CCN6 UBC MRPL52 CKAP4 BCL2L10 NDUFB11 CARD19 COX4I2 COA3 SERAC1 JTB IER3	HTN3 HSPA1A CREB3L4 ILF3 EPHA4 MYOC RNASET2 SSBP1 HSPA1B HSPB6 ASB9 DCPS NDUFAF5 PYCARD YAP1 NRP1 MAP2K2 MMP2 DCTPP1 VASN	BAG3 PSMB6 PARP1 YME1L1 ACAD8 FXN VHL BCL2L11 CYB5R1 NDUFA5 RXRA COQ5 TRIM27 YJEFN3 GCKR CCNB1 BCL2L10 CCDC90B HRK NR4A1 CISD2 MTX2	HTATIP2 ATP5MF PDK2 GCK PRKN BCL2L2 NEURL4 SH3GLB1 MSRB2 SYNJ2BP CA5B BPHL SDHAF1 HAX1 PDHB PPTC7 SAMM50 BIK COMTD1 MBLAC2 PAGE4 NCBP1 TMX1 PMPCA ARHGAP26 SCCPDH PTPN1 PAK5 CDK1 BCL2L1 SPHK2 C1QBP TP53 MRPL21 MTPAP DCK	MCL1 TMX2 CHCHD10 RPS6KB1 TPM3 DUS2 NUDT1 MRM2 TRMT61B GTPBP10 CLU CISD1 GADD45GIP1 NDUFB8	JARID2 CCS SFXN5 FAM210A HSPA5 SNAP23 NIPSNAP3B STOML2 SNN FOXRED1	STAR LRRK2 TRABD HSD17B8 CHCHD7 AUH EYA2 AADAT FOXO1 TIMM13 MMP3 SURF1	CYB5A HMGCS2 RIDA OTC SORD DCXR ALDH2 GLYAT	UROS RRM1 SMURF1 RPIA RFK YWHAE ATXN3 THG1L HEBP1 TGM2 USP15 HAGH KRAS TATDN1 PFDN4 CAT UBB PCBD2	HK2
13	GO:0005634	Nucleus	CC	2.6553e-28	0.689694	0.108681	─	0.55576	0.000124435	0.751294	0.779563	0.911322	0.999961	0.0050565	0.00752322		RAF1 ELK1 DLD CUL3 BIRC2 ILK FOXM1 RAD23A PIN1 TDP1 ACBD6 APRT STUB1 STAT3 SMAD3 SMAD2 STAT1 STAT6 STX12 PABPC3 PGRMC2 TOR1AIP2 TOR1AIP1 APLP2 HTATIP2 ASCC1 HSPA1A SYK HNRNPDL SPAST N6AMT1 HSPB1 ENO1 CACNB4 TREML1 NFE2L1 FLNA PUS1 CTBP1 UBE3A ERN1 WWP1 MRE11 CSNK2B TALDO1 NHEJ1 PLCB1 EIF5A2 PTK2B FBXL4 EHD4 DLX3 RECQL DNAJB2 PCBP1 VPS4A UBL4A DYNLL2 MYSM1 FOXO3 ELAVL1 CPNE1 DNAJB6 ERH UBE2V1 RGS10 DTX3L AGO1 CLINT1 AGFG1 PTP4A2 UNC45A JAK2 RPS6KB1 PTPN11 DLX4 AAGAB SMAD4 BUB1 SHMT1 AARS1 DUSP6 ETS2 SRI RUVBL1 MACO1 CDKN2D DARS2 MAX YWHAB MOB1A CACYBP IST1 PPIH CHP1 SIRT5 HNRNPA1 RORB GLRX2 CLIC4 NUDT16L1 TAX1BP3 CHMP3 PDCD5 RAD23B CKS1B CDC34 PURA RAD51D UBASH3B NT5C PKN1 TNFAIP8 NIP7 ARL3 PABPC4 STK24 PPM1A PPP2R1A LANCL2 TRDMT1 ARRB1 MDH2 GNAI3 CSNK1G2 PANK3 OLA1 RAD1 FLII SNRPA DECR1 RPS6KA6 ARPC1B SHMT2 SH3BGRL PRMT3 PIP4K2A KPNA4 NEK7 L3MBTL2 TOX3 PIN4 UBQLN4 CIRBP PLEKHA7 MPP7 FEV RBM3 PRDM4 TARBP2 APBB3 NUDT3 GRAP NLRP10 APBB1 TESC POLM DDX6 NR3C2 PPARA NPLOC4 TSG101 FXR1 EFNB1 MDM2 FH ZFYVE27 USP8 ITPKA UBE2D4 CNOT1 HSPA9 HNRNPR CERT1 EIF1AD SSU72 PSMD4 HDLBP PSMD11 ARPC3 GSTP1 APAF1 REXO2 GGA1 MAGEA10 GET3 PPP2R5A ZYX NAP1L1 USO1 ROCK2 PNKP CSNK2A2 CUL4B APOBEC3G CAND1 DPY30 NUDT12 DAPK1 LAP3 TOLLIP TXNRD1 KPNA6 NMRAL1 PAPSS1 TNFAIP3 TACSTD2 RANBP3 PKP2 TPT1 SEPHS1 DEF6 CBR3 RAP1GDS1 TGFB1 SPARC S100A4 ISG15 ANXA7 HEXIM2 RAB6B PREP AGAP2 UBE2E1 SUMO3 DNAJC17 SKIL AKT2 PTPN7 CCDC134 S100A5 TXNL4B CRADD AGO3 ID1 LDHA MAPK10 LOXL3 SRC SQSTM1 PGAM2 CSRP1 PPP3R1 HEXIM1 MAPK9 AKT1 BRAF PGR GRAP2 GLRX3 GPN1 AKR1B1 GSN NAXE DOK1 RAB2A TAF15 CDK16 IRF3 ANXA4 MAP2K6 BAG1 RAB5A ADPRS ACADM CHMP2B UBE2K PFKM RBM17 UCHL5 CETN3 UFD1 SH3BGRL3 SRP14 NMI ANXA11 ACOT13 TRIP10 COMMD9 TBCB PSME2 OVCA2 FKBP4 WWOX CHMP2A UBE2S ENSA IVD HADH UGDH NUDT5 RHOC SNUPN PCNP GGPS1 PMM2 LSM1 SUGT1 FAHD1 SNRPD2 EEF1D PPCS DRG1 PPME1 NAA10 IRAK4 UBE2V2 RHOB ASF1A SARS1 TSSC4 VPS25 RANBP1 MAGEA6 CHMP1B UBE2F SRA1 CHMP1A PIP4K2B CMPK1 CDKN1A PURB NAIF1 CS PDHX JMJD6 HNRNPD FKBP3 MAT2B ALKBH3 AMMECR1L ARL2BP ARL6 ARPC5 TBPL1 UBXN2B PTGES2 DDX19A CBX1 EIF4A1 CBX3 DNAJB4 HDAC2 HRAS EXOSC8 ITPA RAC2 MEMO1 TCEAL3 SH3BGRL2 UBQLN2 UBLCP1 TIAL1 MRPL2 ALDH6A1 CYB5R2 TCF4 LRRC59 RPS19 FIBP MOB1B RPL12 STAMBP NAP1L4 USP14 DTD1 RPS5 BTK ADK NUTF2 PTP4A3 GLUL PFDN2 UBE2D1 KARS1 MYCBP EIF2S1 SDCBP2 ACADVL EIF4E G3BP1 YARS1 GNAI1 IDH3G SNRPG UBE2D3 MAFG UROD PPP1CC HNRNPK BCAT2 KAT2A CINP SYF2 HDHD3 DTYMK PARK7 SUMO2 IL15 EPOR NT5C3A RBP2 ASF1B RAB6A UBE2E3 JPT2 CSNK1G1 PFN1 CPTP TRAPPC2 POLR2E NABP1 EIF1 SNRPC CTDSPL PDCL3 TATDN3 DNAJB8 NAA50 DR1 NUDT16 ADAT2 DUSP18 FUBP1 RPS14 NUDT21 LSM3 LIMD2 RPL5 UBL5 CFAP36 UBE2Z EED MAD2L1BP CHMP6 CTDSP1 NUBP1 UBE2W DUSP21 SAMSN1 SERPINB9 KPNA5 AMT DFFA SNRPE SPAG7 DHRS4 BCL7A CHMP4A FBLIM1 CYTH3 NRBF2 RTCA QTRT1 ELAC1 MAGED1 PLA2G4A SRPK2 MGMT HCLS1 NEDD8 TXNL1 SMAD5 USP5 STK10 FKBP5 CTNNBIP1 EEF1E1 RPS20 MACROH2A1 UBE2Q2 UBE2Q1 OTUD7B WDR48 USP10 UBE2N USP46 USP12 ZRANB1 USP22 UBA1 USP4 USP30 CYLD CDKL2 NEIL1 ZCCHC17 MOB3B POU2AF1 RACK1 SIAH1 TIA1 UBE2L3 UBA7 UBE2H BAG6 CD2AP DAB2 FLI1 IKBKG PPP1R9B NUB1 PPM1B TRIM21 WAS HSPA2 SUMO4 PPP2R5D COPS8 E2F5 ELK4 FOXO4 DMRTC2 HEY1 HOXA11 MITF PWWP3A IP6K1 TLK1 KDM1A SRPK1 IP6K2 KLF9 LYRM1 N4BP2L2 NAA20 NFE2L2 RBMS1 MRPL10 SDHB TSEN34 TADA1 THRB ZNF696 STK4 PPM1M SIRT2 VCPIP1 SSNA1 RPS25 COMMD10 MED10 AKIRIN2 LMO4 NDUFB6 MLX RBPMS2 AKT1S1 PMF1 CLUAP1 PSMC3IP MVB12B MSC KCTD10 MRI1 FAM118B RBM4 PCBP2 NECAB3 ARPC2 ABHD5 KHDRBS2 POLR2M SYAP1 SNX15 CCDC92 NME7 NTAN1 TRUB1 VGLL4 DDRGK1 CCDC97 GNAQ MEIS2 YJU2 ACOT12 SAMD4B TRMT112 HYPK RNF25 EHD2 SH3BP5 PSMC3 PSMD6 NCKIPSD ZC3H12A TBC1D20 TTLL12 MKNK1 DLST PPM1F PAGR1 GSK3B EEF1G EPN1 FOXP4 SETD3 DAPK3 MEF2D SCP2 MBNL1 SND1 MARS1 CTNNA1 GRIPAP1 MBNL2 ASAP3 LPIN1 PCBP3 ASCC2 RILPL1 TCEAL5 SLBP NTAQ1 PIH1D1 EGLN2 CFAP298 CAVIN1 HNRNPA0 PRPF18 PTPA ANKRD16 COPS5 TIMP3 NONO MVP DNAJC1 IKBKB FUBP3 METTL3 VCP RANGAP1 PACSIN2 TPP2 PRPF19 OSBP ACTN4 HDAC6 INPP4A MICAL1 CHD1L DIAPH1 ASPSCR1 SRGAP2 DDX1 ACSS2 CADPS2 CMIP TFCP2L1 ATE1 FHOD1 CCDC9 EHD3 PDHA2 EEF1A1 ANKRD2 HDAC4 RABL6 LIMD1 UBA6 RABGAP1L EIF4G1 AMOT KDM4C NCOA7 PSMC5 ARID3C LNPK RAB11FIP3 KAT5 AIM2 CRTC3 WNK1 HSP90AA1 IL2RG PAFAH1B2 PRKCA RPS27A AIF1 MAPK3 MAP2K1 RAC1 UBE2I AREG FGF2 MAPK1 APP IDE HTRA2 CAMK2A CAMK2B PRKCI LYN AKT3 BCL2 CAMK2D CSNK2A1 GSK3A PRKACA RPS6KA3 MPL DUSP3 CASP3 FYN MAPKAPK2 MAPKAPK3 MAPK8 PAK6 PTEN UFM1 AIP PPIA GAPDH DNAJB1 NACA PSMA6 SBDS SGTA ARID3A KPNB1 ING1 YWHAG PGD CFL1 VTA1 EPS15L1 FER LCMT1 PKM NME2 NSFL1C PA2G4 PEBP1 RAN SPHK1 TKT TPI1 PTPN6 DAPK2 HNRNPAB PDPK1 EPB41 PDIA3 PPP3CA ARPP19 CRK MAPK12 MAPK14 MSN CLIC1 NCK1 PRDX6 UCHL1 RPS3 PPID KIF23 IMPDH1 PPIE PRKAA2 IMPDH2 MAP3K7 TYK2 ANXA6 KRT18 MIF DDX19B GRB2 HSP90AB1 PRKCB STIP1 HPSE ELK3 ASAH1 YWHAZ ALDOA EIF5A HINT1 NME1 PSME1 BOLA3 TP53 MAP2K3 UBC HSP90B1 LONP1 NMES1 SDHAF2 CD74 MPIG6B DNAJB11 GRPEL1 VAPA ISCU YWHAQ FMR1 TIMM50 NFU1 BNIP3L MDM1 DNAJB14 PEX14 MYG1 PAPOLG PRDX3 CTNNB1 SNCA BCL10 ABRAXAS2 RRM2B PIK3R1 NUDC PABPN1 CNOT9 CSRP3 ATP5PO USP25 MANF PPT1 NUDT9 TMEM38B AIFM1 PAWR SLC30A5 EZR RPS4X HNRNPF SYNE2 TNRC6B FHIT SMAD1 APEX1 RHOA NFKB1 CRKL PPIL1 XRCC4 OAZ1 MYO6 S100P TFAM UBXN4 DUT IRF6	MUTYH TP63 TERF1 FANCL CRYAA OAS1 PARP1 ST6GALNAC3 ZPBP2 SPAST ACHE TBX22 LRCH4 NOTCH2 USB1 FANCF TTN TENM4 FOXL2 POLR3F RBFOX2 CD38 PHF3 CYGB ISL1 POLE2 ZNF10 PRC1 ZNF75D BRD1 TRAF4 AGO1 SOCS7 NLRP1 ANAPC7 CRYGD KAT2B PAX4 THYN1 IRF9 NR5A2 NXF1 NTMT1 SETMAR XRCC1 RRAGC SMYD2 SETD2 DIMT1 RFXAP KIF22 BAG5 ZHX1 APBB2 ZNF334 ZNF180 NUP98 ZBTB33 SGF29 ZNF329 RNPC3 ZNF410 BAG4 RNGTT NEDD9 RBL1 NR1D2 GPR107 SORBS3 EHF ETV5 ELF5 KIN RPRD1A SSB CNEP1R1 PDGFC MYZAP PGK2 TBX3 CHD7 TACSTD2 GZMB FOXC2 TGFB1 BLMH ZNF382 CTCF CCDC134 CCNA1 ID2 BIRC7 NT5E CCNA2 GRAP2 RSPO1 PDCD4 DUSP23 CREB3L2 SCAND1 SMNDC1 MORF4L1 CDK2AP2 NOP16 MEOX2 PAX8 CAMKK1 HDGFL1 HDGFL3 CCNH PSMA3 MECP2 LGALS13 POLR2J RBP1 ACP3 ABHD14B CHEK2 PCNA DCUN1D2 IRF4 EPOR CREB1 MEOX1 IFIH1 OAT DNALI1 TGIF2LY POLR2F ATF1 GTF2B TEF CDK2 NPM2 TGIF2LX POLB RPAIN SNRPA1 DHODH RIOX2 NEIL2 DYRK3 SENP1 BAP1 USP11 SERPINB3 UBE2L3 NOS3 ATP5PB RBFOX1 ATF3 ATOH1 BMI1 BRMS1L CREBL2 CREM DCAF12 ETV4 EXOG GABPB1 HOXA5 CCDC59 SRFBP1 NFYA OTX2 PABPC5 PHF6 NRXN1 MRPS14 HMGB2 TNFAIP1 DAG1 TLDC2 SPATA33 TPPP MSX2 KCTD1 HSH2D ZKSCAN7 CT83 CCDC89 SOX10 TRIM55 VSIG10L RPP25L PWWP2B NME8 CPNE7 HMX3 VSX1 CT45A3 HES3 SPIN3 MEN1 SOX6 FOXP1 APEX2 OLIG1 DYRK1A DAXX SRY ERBB2 NANOG FGF18 PRKCD TBP IL4R ABL1 HCK PLK1 TBK1 BMX EPHA3 CA9 FGFR2 PTK6 DYNLL1 LMNB1 MED1 PSMD7 SKP1 H2AZ1 PES1 RBM39 LCORL FGF12 ADAM12 OLFM4 CASP2 PTK2 EIF4A3 MAPK13 SSRP1 TYMS IL7R NOTCH1 PRKAA1 PSME3 NR1D1 STK17B MFAP1 PRSS37 LETMD1 FABP6 LOXL2 STX1B CD74 KEL MSRA NGRN STX3 IK QKI RTF1 PRDX4 DCLK3 PLAAT3 TSSK2 S100A7 ST8SIA2 EXOSC1 SPRED1 SLTM LDOC1 HIKESHI ABRAXAS1 ESRP1 ABRAXAS2 CANX SUN3 BATF3 YTHDC1 MEF2C ABCC6 MXI1 SLC16A3 RSRP1 RMDN3 CDK2AP1 RIPPLY1 DNAJC11 LDHC ERCC4 TNKS GJA1	OCRL SPDEF DUSP4 ZHX3 SATB2 IL10RA JUN ANKRD1 RNF43 MXRA8 DHX9 MUC1 NDUFB4 SUDS3 TENM2 SMARCC1 GCH1 DCAF5 SAMHD1 PMS2 BTG2 CLK2 ZNF18 RBM24 KRT7 HNRNPC DTX1 ELL RELB CD38 CPNE1 FZD10 RGS8 BRPF1 CRABP1 PTPRH DES HSPA1L UBE2T EDF1 BACH1 KMT5C MYNN OTUD5 TEAD4 CDKN2C WRNIP1 UBE2C FEN1 PSMB5 ERCC1 ARL2 SCMH1 ZNF175 CSDC2 HMGB3 ZNF415 APBB1 RGS3 PAXIP1 AXIN2 POLR1C RPS10 EFNB1 BCL6 SLC26A11 HNRNPR KCNG4 MYCT1 MAD1L1 KMT2D RBBP5 DHX38 MACROD1 TYRO3 HSPA6 CSNK2A2 CTSC MYZAP RMI1 DDX23 BARD1 FBL PIK3C2A NCOA2 RELT PRDM1 RBP7 DDX46 NFATC1 HNRNPH1 PPIL2 DUSP16 ZNF276 MAD2L1 CUTC S100A10 SCG5 PLTP CEBPB STAT5B FHL1 LSM4 PTGES3 SULT2B1 ACADS SUFU PBK RPP30 UBE2A WDR5 CRCP UBD SNRPD3 DNPH1 CUL1 RERG RGS4 CASP8 ASPA FABP9 LTO1 CRYGC MAGEA6 CCNB2 SPIN1 OMP MEOX2 TAF10 SERF2 PALM GLRX TLE5 AKAP7 ANKRD54 PPIG RPRD1B HOPX NDRG1 UBE2D1 RBP1 CRIPT HSCB HAT1 RBKS PARK7 BRF1 CCNE1 SIRT1 STAT5A COMMD6 BUD31 HHEX MED20 TEN1 MSRB1 BEND6 NMRK2 SGK1 PTPMT1 CEBPE RPL11 HUS1 CYREN LIN28B TSC2 GRK5 AARSD1 NCBP2 PPIL3 TXNL4A DYRK3 CEP43 NELFE RPN2 SIRT6 SNF8 PSMB10 MAK16 SAE1 ZBTB16 ALDH1B1 IRF8 KCTD13 FOXP3 FAM110A OTX1 HES1 HOXC11 KRT14 CSNK1A1L KRT6A LMO3 MED28 MED11 NGDN NRL NSL1 RAD51C RALYL RGS13 WARS2 TADA2A THAP11 SLC25A1 ZC3H8 ZNF69 KCTD15 HSPB3 NECAB1 RFPL3 VCX3A MAD2L2 RFC4 SP6 MNAT1 LACC1 HACL1 DSCC1 HENMT1 TRMT6 CSTF1 PPARG DRAP1 HES6 KIT MZT2A DNPEP ZBTB10 RAD18 HMGB1 ARMC8 PANK1 PRMT2 PRAME TNFRSF8 PECAM1 IL37 FAM107A CHEK1 RAD51 DSG1 AURKA CNDP2 AURKB CDK5 CAMK1D KLK6 STK16 BIRC5 PSMA1 SYNCRIP PSMA2 TK1 CBX5 KYNU PLCG1 FABP3 BMPR2 ATP5F1B RB1 TGFBR2 STK17B S100A9 UBC EXTL2 PRNP HEPACAM2 TNMD MRPL52 CKAP4 BCL2L10 FMR1 CARD19 C1D HERC4 DNAJB14 PEX14 ADAM10 CTNNB1 ZPBP ARMC5 MYRF BDP1 NR1H4 CSPG4 PRPF6 TFIP11 RAPGEF5 SEL1L2 LGALS9 DGCR6 CAV2 IER3 FBP2 CDKN2B THOC1 EGLN1 PITPNA NPIPB3	PDGFRA PTGDS MXRA8 PUF60 MSMB APLP2 LRP1 HSPA1A PPP4R3A SVEP1 NOTCH2 CREB3L4 HAVCR2 FABP1 SRSF6 CRABP2 TRA2B PSMB1 ILF3 DGKB SRSF7 EWSR1 PARVA GZMA VEGFA IL15RA RELT AMIGO2 CDKN3 CAPN2 CPLX2 FABP4 NT5E RSPO1 SFRP4 HSPA13 S100A16 SSBP1 SERPINB13 HSPA1B HSPB6 STX1A JUND DCPS BASP1 LMNB2 RP9 GCHFR CAPS B9D2 CLUL1 MUSTN1 PPP1R10 NRXN1 HNMT NR2C2AP NELFA THAP4 APOBEC2 PYCARD CLIC3 KHSRP OGFR RFX5 YAP1 IL16 CDH5 FSTL3 INSR MAP2K2 MMP2 IGF1R DCTPP1 GDF15 MMP12 SFN ENG STC1 CAPG CD274 JAML NCR1 NOTCH3 FAS FGFR1 OIT3 DNASE1L2 CCN5 NCAM2 NTN1 FUT10 IGFLR1 LRRC32 DNAJB12 EPHB2 TMPO NEO1 PLXNA1 BPNT2 KRT1 NXT1	ZNF41 SNAI2 PIN1 BRD2 BAG3 IRF1 ANKRD1 PSMB6 PARP1 YME1L1 CREB3L1 TBX5 SORT1 RAG1 PPM1D CHFR NFATC4 PRC1 DHX8 ORC6 BPTF ITPKC VRK1 ZNF774 ZNF566 SAP18 CBX7 RNF34 PTH1R SATB1 PIAS3 NCL DDX25 SMURF2 IL15RA DIDO1 ID2 PCSK2 CEBPB SULT1E1 VHL PTTG1 MLF1 KLF4 RGS4 BCCIP CHST2 CEBPA CCNH DNMT3L BATF STX1A USP28 IRF4 CEBPG POLR2I RXRA TCEAL1 SF3B6 NPM1 DPPA4 DCAF11 IER2 MKX PITX2 TIPIN TRIM27 RASSF5 ZNF593 SPDL1 CTSG NARF ZNF580 SETBP1 COMMD5 CFDP1 ARHGAP22 ZBTB7A PRX IFRD1 SOX9 LDB1 TOP1 PTPN2 MASP1 PTGS2 HDGFL2 PPIB GCKR STK17B CCNB1 PIM1 FAS TAFA2 HEPACAM2 JPH1 MPIG6B P2RX6 BCL2L10 DRGX NR4A1 MTX2 MNX1 CTNNA2 MCM6 ZNF264	CBFB RBBP9 SMAD2 PGRMC2 HTATIP2 STX6 NAT14 LRCH4 PTK2B RUFY1 ATP5MF RPS6KA1 TRIB2 TPRKB CDC25B PFKFB3 OTUB2 THRA FKBP6 NRBP1 KLHL7 PTPN9 PDK2 VPS4B USP21 NDC80 NISCH BRDT GEM GCK CSRP2 PRKN PRKG1 ANP32A CETN2 TCEA2 NAP1L2 ANXA10 PDGFC KIAA0319L NAB1 MED4 COPS2 ITSN1 TGFB1 MBD1 RNF8 JUP SH3GLB1 SULT1E1 NFKBIB UBE2D2 UBE2L6 UBE2D3 PDCD6 KPNA1 GID8 SDHAF1 DESI1 HAX1 TSC22D3 CAMK2N2 UBA5 STYX SPECC1 CDK15 WWP2 USP12 PPM1G RPS12 ARNT NUCB2 HES5 HOXD4 NSMCE2 PDHB PHF11 PSMB7 SKP2 GTF2A2 ZCCHC18 ZNF263 FRG1 TCF24 DMC1 PRMT1 NOSIP FSD1 PAGE4 GSTT2 UTP6 GTF2E1 BROX NCBP1 MORF4L2 CT45A1 DMRTB1 DTNA HIRIP3 WEE2 ELP1 TMUB1 LIMK1 RPP40 SCCPDH IRF5 FTH1 HDAC8 CDK8 PAK5 CDK1 FST PFDN5 BCL2L1 SPHK2 COTL1 C1QBP HPGD CKAP2 TP53 DEAF1 CTNNB1 MFAP3L CENPW CLCA2 NR1H2 MTPAP DCK ESRRA RBBP6	VDR MCL1 SLC3A2 PGRMC2 CHCHD10 MAGEB10 MYB RPS6KB1 KCTD5 STAU2 ATAD2 HIF1A TRADD SPOP AGAP3 TPT1 CDH6 CASK MX1 FABP12 TCEAL8 NUDT1 COPE MME GTF2F2 EGLN3 MRM2 RTRAF JDP2 POLR3K USP1 YY2 CBX2 TAF8 TERB2 METTL21C NAPEPLD MTUS2 GTPBP10 PCDH1 CRLF3 GYG2 AZIN1 ALOX5 NEUROG3 CLU ARHGDIA GORAB PARP16 MYORG CENPV GADD45GIP1 GHDC	BIRC2 PIAS4 IRF1 GOSR2 MAGEA4 CLGN CSF1 SCGN PQBP1 PDZD7 UBA2 RGS7 JARID2 DOT1L PPP1R8 CCS DCP1A AMIGO2 EIF2AK4 RBBP4 OLR1 HSPA5 FOLR1 ZWINT SNAP23 CPTP TSR2 POLR2J2 UBA3 USF1 FDPS TCF12 NR0B2 TXNDC9 INO80E RP2 NUP35 RTF2 TADA3 PADI1 WDR18 POGLUT2 DUSP26 PRPF6 FOXG1 ARID1A	LRRK2 TBCA METTL1 EDC4 SLC5A8 AKT2 POP7 BCDIN3D EYA2 CDK5RAP3 ANKRA2 RASSF2 FOXO1 BTG1 TIMM13 APOE RTN1 ZW10 HSPA12A OASL AIMP1 MMP3 SNRPF DCUN1D5	PCBD1 HAVCR2 UAP1 RIDA ADH1C ADH1A DCXR RBP5 TKFC FTO FBP1 ADH4 ADH1B	ST6GALNAC3 RRM1 SMURF1 PSMA7 TSN TMOD1 S100A6 TCEA2 PSMD9 YWHAE ALAD HDGF ATXN3 MAGOHB PHPT1 BLVRB PSIP1 AKR1C3 CLIC2 TCEA1 SH3GLB2 TGM2 USP15 EIF4EBP2 TATDN1 PFDN4 MAGOH CDK2 AGO2 DPCD TCEA3 PML DDI2 PRDX1 YBX2 UBB PCBD2 YBX1 GLO1	CSF1 RBM23 H1-10 IRF2 IFI16 MAZ SNU13 H2BC21 VIM OLR1 S100A8 SNRPB2 SUB1 PCNA MNDA EMG1 PADI4 MRTO4 H2AC1 H2BC12 SPI1 ZBP1 HMGB2 MPO H1-2 ANXA1 S100A9 S100A12 CELF2
14	GO:0005759	Mitochondrial Matrix	CC	9.05467e-18	0.999991	0.913781	1	0.989307	0.125863	0.587398	─	0.124976	0.110558	0.722521	─		DLD MTRF1L MRPL55 PUS1 MLYCD FOXO3 FXN SARS2 MRRF DARS2 HIBCH SIRT5 GLRX2 MDH2 ECH1 MPST DECR1 SHMT2 PIN4 FH GSTK1 HSPA9 REXO2 MTHFS GPX1 SHC1 NUDT2 NAXE NME4 HSPE1 CLPP ADPRS ACADM ABHD10 ACADSB ACSF2 ACOT13 IVD HADH ARG2 MMAB ECHS1 FAHD1 NT5M RTN4IP1 GOT2 OXSM PPA2 CS PDHX MTHFD2 ARL2BP TK2 MRPL2 ALDH6A1 LRRC59 ACAT1 KARS1 GCDH ACADVL IDH3G BCAT2 ECI1 DTYMK PARK7 PCK2 DLAT MRPL1 CBR4 DUSP21 TFB2M COASY AMT MRM1 TFB1M GARS1 PNPT1 PDP1 LACTB2 MRPL10 SDHB BLOC1S1 MRPL12 THEM4 DBT DLST HMGCL MTHFD2L GLS ME2 OXCT1 ACSS2 PDHA2 MRPL38 GLUD1 HSPD1 PRKACA YWHAG HSD17B10 DNAJC19 PGK1 RPS3 PDK1 PPIF HINT2 BOLA3 TP53 LONP1 SDHAF2 GRPEL1 ISCU NFU1 MRPL14 MYG1 PRDX3 MCEE NUDT9 TFAM	OAT ATP5PB PABPC5 MRPS14 TYMS MRPL34 NGRN DNAJC15 MRPL32	HOGA1 NAGS HSPA1L ARL2 FARS2 ACADS AK4 ETFA SUOX PYCR2 PARK7 ALDH1B1 WARS2 SDHAF4 ACSS3 GLUD2 RAD51 ATP5F1B SOD2 MRPL52	SSBP1	ACAD8 FXN COQ5 CCNB1	PDK2 CA5B SDHAF1 HAX1 PDHB PPTC7 PMPCA PTPN1 CDK1 BCL2L1 C1QBP TP53 MRPL21	NUDT1 MRM2 TRMT61B GADD45GIP1 NDUFB8		STAR LRRK2 HSD17B8 AUH AADAT	HMGCS2 RIDA OTC ALDH2 GLYAT	ATXN3 HAGH
15	GO:0031981	Nuclear Lumen	CC	7.95831e-16	0.653839	0.0769206	─	0.124644	0.00144759	0.945924	0.715862	0.739952	0.999767	0.0700113	0.0095072		ELK1 CUL3 ILK FOXM1 RAD23A PIN1 TDP1 APRT STUB1 STAT3 SMAD3 SMAD2 STAT1 STAT6 STX12 PGRMC2 TOR1AIP1 ASCC1 HSPA1A HNRNPDL SPAST CACNB4 TREML1 NFE2L1 FLNA PUS1 CTBP1 MRE11 CSNK2B NHEJ1 PLCB1 FBXL4 RECQL PCBP1 UBL4A MYSM1 FOXO3 ELAVL1 CPNE1 DNAJB6 UBE2V1 RGS10 DTX3L AGO1 CLINT1 UNC45A JAK2 RPS6KB1 PTPN11 DLX4 AAGAB SMAD4 BUB1 SHMT1 DUSP6 ETS2 SRI RUVBL1 CDKN2D DARS2 MAX CACYBP PPIH HNRNPA1 RORB GLRX2 CLIC4 TAX1BP3 RAD23B CKS1B CDC34 RAD51D PKN1 TNFAIP8 NIP7 ARL3 STK24 PPM1A LANCL2 TRDMT1 ARRB1 GNAI3 OLA1 RAD1 FLII SNRPA DECR1 RPS6KA6 PIP4K2A KPNA4 NEK7 L3MBTL2 TOX3 PIN4 UBQLN4 CIRBP PLEKHA7 MPP7 FEV RBM3 PRDM4 TARBP2 APBB3 GRAP NLRP10 APBB1 TESC POLM NR3C2 PPARA NPLOC4 TSG101 FXR1 MDM2 ZFYVE27 HSPA9 HNRNPR CERT1 EIF1AD SSU72 PSMD4 PSMD11 REXO2 GGA1 MAGEA10 GET3 USO1 PNKP CSNK2A2 CUL4B CAND1 DPY30 TOLLIP TXNRD1 KPNA6 NMRAL1 RANBP3 PKP2 DEF6 CBR3 SPARC S100A4 ISG15 HEXIM2 RAB6B AGAP2 UBE2E1 SUMO3 SKIL AKT2 PTPN7 TXNL4B CRADD AGO3 ID1 MAPK10 SQSTM1 PPP3R1 HEXIM1 MAPK9 AKT1 PGR GRAP2 GPN1 AKR1B1 TAF15 IRF3 MAP2K6 BAG1 RAB5A ADPRS RBM17 UCHL5 CETN3 UFD1 SH3BGRL3 NMI ANXA11 TRIP10 COMMD9 PSME2 FKBP4 UBE2S ENSA IVD HADH UGDH SNUPN PCNP GGPS1 PMM2 SUGT1 FAHD1 SNRPD2 EEF1D DRG1 PPME1 NAA10 UBE2V2 ASF1A VPS25 CHMP1B SRA1 CHMP1A PIP4K2B CMPK1 CDKN1A PURB NAIF1 PDHX JMJD6 HNRNPD ALKBH3 ARL2BP ARL6 TBPL1 DDX19A CBX1 CBX3 DNAJB4 HDAC2 HRAS EXOSC8 ITPA SH3BGRL2 UBLCP1 TIAL1 MRPL2 ALDH6A1 RPS19 FIBP RPL12 STAMBP USP14 RPS5 ADK NUTF2 PFDN2 UBE2D1 KARS1 MYCBP SDCBP2 ACADVL EIF4E YARS1 GNAI1 IDH3G SNRPG UBE2D3 MAFG UROD PPP1CC HNRNPK BCAT2 KAT2A SYF2 HDHD3 PARK7 SUMO2 IL15 EPOR NT5C3A ASF1B RAB6A UBE2E3 TRAPPC2 POLR2E NABP1 SNRPC PDCL3 NAA50 DR1 NUDT16 ADAT2 DUSP18 FUBP1 RPS14 NUDT21 LSM3 LIMD2 RPL5 UBL5 UBE2Z EED MAD2L1BP CTDSP1 UBE2W SERPINB9 KPNA5 AMT DFFA SNRPE BCL7A FBLIM1 CYTH3 NRBF2 RTCA ELAC1 SRPK2 MGMT NEDD8 SMAD5 STK10 FKBP5 CTNNBIP1 EEF1E1 RPS20 MACROH2A1 WDR48 USP10 UBE2N USP12 ZRANB1 USP22 UBA1 CYLD CDKL2 NEIL1 ZCCHC17 RACK1 TIA1 UBE2L3 UBA7 BAG6 CD2AP DAB2 FLI1 IKBKG PPP1R9B NUB1 PPM1B TRIM21 HSPA2 PPP2R5D COPS8 E2F5 ELK4 FOXO4 HEY1 HOXA11 MITF PWWP3A IP6K1 TLK1 KDM1A SRPK1 IP6K2 KLF9 LYRM1 NFE2L2 MRPL10 SDHB TSEN34 TADA1 THRB STK4 SIRT2 RPS25 COMMD10 MED10 AKIRIN2 NDUFB6 MLX AKT1S1 PMF1 CLUAP1 PSMC3IP MSC KCTD10 MRI1 FAM118B RBM4 PCBP2 ARPC2 ABHD5 KHDRBS2 POLR2M SYAP1 SNX15 CCDC92 NME7 DDRGK1 YJU2 ACOT12 TRMT112 HYPK SH3BP5 PSMC3 PSMD6 NCKIPSD ZC3H12A MKNK1 DLST PAGR1 GSK3B FOXP4 SETD3 DAPK3 MEF2D SCP2 MBNL1 MARS1 GRIPAP1 MBNL2 ASAP3 LPIN1 ASCC2 RILPL1 SLBP PIH1D1 EGLN2 CFAP298 CAVIN1 HNRNPA0 PRPF18 PTPA COPS5 NONO FUBP3 METTL3 VCP RANGAP1 PACSIN2 TPP2 PRPF19 OSBP HDAC6 INPP4A MICAL1 CHD1L ASPSCR1 DDX1 CADPS2 CMIP FHOD1 PDHA2 EEF1A1 ANKRD2 HDAC4 LIMD1 KDM4C PSMC5 LNPK RAB11FIP3 KAT5 AIM2 CRTC3 HSP90AA1 IL2RG PAFAH1B2 PRKCA RPS27A MAPK3 UBE2I MAPK1 CAMK2A CAMK2B PRKCI AKT3 CAMK2D CSNK2A1 PRKACA RPS6KA3 DUSP3 CASP3 MAPKAPK2 MAPKAPK3 MAPK8 PAK6 PTEN AIP DNAJB1 PSMA6 SBDS SGTA ARID3A KPNB1 ING1 CFL1 VTA1 LCMT1 PA2G4 RAN SPHK1 TKT PTPN6 HNRNPAB EPB41 PPP3CA ARPP19 MAPK12 MAPK14 UCHL1 RPS3 PPID KIF23 PPIE PRKAA2 KRT18 MIF DDX19B GRB2 HSP90AB1 PRKCB HPSE ELK3 YWHAZ HINT1 PSME1 BOLA3 TP53 MAP2K3 UBC LONP1 SDHAF2 MPIG6B GRPEL1 FMR1 TIMM50 NFU1 BNIP3L PEX14 MYG1 PAPOLG PRDX3 CTNNB1 BCL10 RRM2B NUDC PABPN1 CSRP3 NUDT9 SLC30A5 EZR RPS4X HNRNPF SYNE2 TNRC6B FHIT SMAD1 APEX1 NFKB1 CRKL PPIL1 XRCC4 MYO6 S100P DUT	MUTYH TP63 TERF1 FANCL CRYAA OAS1 PARP1 ST6GALNAC3 SPAST LRCH4 NOTCH2 USB1 FANCF TTN FOXL2 POLR3F RBFOX2 CYGB POLE2 PRC1 BRD1 TRAF4 AGO1 NLRP1 ANAPC7 KAT2B PAX4 IRF9 NR5A2 NXF1 NTMT1 SETMAR XRCC1 RRAGC SMYD2 SETD2 DIMT1 RFXAP KIF22 ZHX1 NUP98 ZBTB33 SGF29 RNPC3 RNGTT NEDD9 RBL1 NR1D2 GPR107 EHF ETV5 KIN RPRD1A MYZAP TBX3 CHD7 FOXC2 CTCF CCNA1 ID2 BIRC7 NT5E CCNA2 GRAP2 DUSP23 CREB3L2 SMNDC1 MORF4L1 CDK2AP2 NOP16 MEOX2 PAX8 CAMKK1 HDGFL3 CCNH PSMA3 MECP2 LGALS13 POLR2J RBP1 ABHD14B CHEK2 PCNA IRF4 EPOR CREB1 OAT DNALI1 POLR2F ATF1 GTF2B CDK2 NPM2 POLB RPAIN SNRPA1 DHODH RIOX2 NEIL2 DYRK3 SENP1 BAP1 USP11 UBE2L3 ATF3 BMI1 BRMS1L ETV4 GABPB1 CCDC59 NFYA PHF6 NRXN1 HMGB2 DAG1 MSX2 KCTD1 SOX10 VSIG10L PWWP2B NME8 SPIN3 MEN1 SOX6 FOXP1 APEX2 DYRK1A DAXX SRY ERBB2 NANOG FGF18 PRKCD TBP IL4R ABL1 PLK1 TBK1 BMX EPHA3 CA9 PTK6 LMNB1 MED1 PSMD7 SKP1 PES1 RBM39 ADAM12 OLFM4 CASP2 EIF4A3 SSRP1 IL7R NOTCH1 PRKAA1 PSME3 NR1D1 STK17B MFAP1 LETMD1 LOXL2 KEL MSRA NGRN IK RTF1 ST8SIA2 EXOSC1 SPRED1 SLTM LDOC1 HIKESHI ABRAXAS1 ESRP1 BATF3 YTHDC1 MEF2C ABCC6 MXI1 CDK2AP1 DNAJC11 ERCC4 TNKS GJA1	DUSP4 ZHX3 SATB2 IL10RA JUN ANKRD1 DHX9 NDUFB4 SUDS3 TENM2 SMARCC1 GCH1 DCAF5 SAMHD1 PMS2 CLK2 RBM24 HNRNPC DTX1 ELL RELB CPNE1 FZD10 BRPF1 PTPRH HSPA1L UBE2T EDF1 BACH1 KMT5C MYNN TEAD4 UBE2C FEN1 PSMB5 ERCC1 ARL2 SCMH1 ZNF175 ZNF415 APBB1 PAXIP1 POLR1C RPS10 BCL6 SLC26A11 HNRNPR KCNG4 MYCT1 KMT2D RBBP5 DHX38 MACROD1 CSNK2A2 CTSC MYZAP RMI1 DDX23 BARD1 FBL PIK3C2A NCOA2 RELT PRDM1 DDX46 NFATC1 HNRNPH1 PPIL2 DUSP16 MAD2L1 CUTC S100A10 CEBPB STAT5B LSM4 PTGES3 SUFU RPP30 UBE2A WDR5 CRCP UBD SNRPD3 CUL1 RERG SPIN1 MEOX2 TAF10 PALM PPIG RPRD1B UBE2D1 RBP1 HSCB HAT1 PARK7 BRF1 CCNE1 SIRT1 STAT5A BUD31 HHEX MED20 TEN1 NMRK2 SGK1 CEBPE RPL11 HUS1 LIN28B GRK5 NCBP2 PPIL3 TXNL4A DYRK3 NELFE RPN2 SIRT6 SNF8 MAK16 SAE1 ZBTB16 ALDH1B1 IRF8 KCTD13 FOXP3 HES1 HOXC11 MED28 MED11 NGDN NRL NSL1 RAD51C RALYL WARS2 TADA2A THAP11 ZC3H8 HSPB3 NECAB1 VCX3A MAD2L2 RFC4 MNAT1 HACL1 DSCC1 TRMT6 CSTF1 PPARG KIT MZT2A ZBTB10 RAD18 HMGB1 ARMC8 PANK1 PRMT2 PRAME TNFRSF8 PECAM1 IL37 FAM107A CHEK1 RAD51 AURKA CNDP2 AURKB CDK5 KLK6 STK16 BIRC5 PSMA1 SYNCRIP PSMA2 CBX5 KYNU BMPR2 RB1 TGFBR2 STK17B UBC EXTL2 HEPACAM2 MRPL52 CKAP4 FMR1 C1D HERC4 PEX14 CTNNB1 ARMC5 MYRF BDP1 NR1H4 CSPG4 PRPF6 TFIP11 RAPGEF5 SEL1L2 THOC1	PDGFRA PUF60 LRP1 HSPA1A PPP4R3A NOTCH2 CREB3L4 FABP1 SRSF6 CRABP2 TRA2B PSMB1 ILF3 DGKB SRSF7 EWSR1 RELT NT5E S100A16 SERPINB13 HSPA1B HSPB6 JUND DCPS BASP1 LMNB2 GCHFR CAPS PPP1R10 NRXN1 HNMT NR2C2AP NELFA THAP4 PYCARD CLIC3 KHSRP RFX5 YAP1 IL16 CDH5 FSTL3 INSR IGF1R DCTPP1 ENG CAPG CD274 JAML NOTCH3 FAS NCAM2 NTN1 FUT10 IGFLR1 LRRC32 EPHB2 NEO1 PLXNA1 BPNT2 NXT1	SNAI2 PIN1 BRD2 BAG3 IRF1 ANKRD1 PSMB6 PARP1 YME1L1 CREB3L1 TBX5 RAG1 PPM1D CHFR NFATC4 PRC1 DHX8 ORC6 BPTF ITPKC VRK1 SAP18 CBX7 RNF34 PTH1R SATB1 PIAS3 NCL SMURF2 ID2 PCSK2 CEBPB VHL KLF4 BCCIP CHST2 CEBPA CCNH DNMT3L BATF USP28 IRF4 CEBPG POLR2I RXRA TCEAL1 SF3B6 NPM1 DPPA4 DCAF11 IER2 PITX2 TIPIN TRIM27 ZNF593 NARF ZNF580 SETBP1 COMMD5 CFDP1 SOX9 LDB1 TOP1 PTPN2 MASP1 PPIB GCKR STK17B CCNB1 PIM1 FAS HEPACAM2 JPH1 MPIG6B NR4A1 MTX2 MNX1 MCM6	CBFB RBBP9 SMAD2 PGRMC2 STX6 LRCH4 RUFY1 RPS6KA1 CDC25B PFKFB3 THRA FKBP6 NRBP1 KLHL7 PTPN9 PDK2 USP21 NDC80 NISCH GCK PRKN PRKG1 ANP32A CETN2 TCEA2 KIAA0319L NAB1 MED4 COPS2 MBD1 RNF8 SH3GLB1 UBE2D2 UBE2L6 UBE2D3 PDCD6 KPNA1 GID8 SDHAF1 STYX SPECC1 USP12 PPM1G RPS12 ARNT HES5 HOXD4 NSMCE2 PDHB PHF11 PSMB7 SKP2 GTF2A2 FRG1 DMC1 PRMT1 NOSIP UTP6 GTF2E1 NCBP1 MORF4L2 DTNA HIRIP3 WEE2 TMUB1 LIMK1 RPP40 IRF5 HDAC8 CDK8 PAK5 CDK1 SPHK2 C1QBP HPGD CKAP2 TP53 DEAF1 CTNNB1 MFAP3L CENPW CLCA2 NR1H2 MTPAP DCK ESRRA RBBP6	VDR MCL1 SLC3A2 PGRMC2 MYB RPS6KB1 STAU2 ATAD2 HIF1A SPOP CDH6 CASK COPE MME GTF2F2 EGLN3 MRM2 RTRAF POLR3K USP1 CBX2 TAF8 NAPEPLD GTPBP10 PCDH1 ALOX5 GORAB CENPV GADD45GIP1	PIAS4 IRF1 GOSR2 CSF1 PQBP1 PDZD7 UBA2 JARID2 DOT1L PPP1R8 RBBP4 OLR1 ZWINT SNAP23 POLR2J2 USF1 FDPS TCF12 NR0B2 INO80E RP2 NUP35 TADA3 PADI1 WDR18 POGLUT2 DUSP26 PRPF6 FOXG1 ARID1A	LRRK2 TBCA METTL1 EDC4 SLC5A8 AKT2 POP7 BCDIN3D EYA2 CDK5RAP3 RASSF2 FOXO1 BTG1 TIMM13 RTN1 OASL SNRPF	PCBD1 UAP1 ADH1C ADH1A FTO ADH4 ADH1B	ST6GALNAC3 SMURF1 PSMA7 TSN TCEA2 HDGF ATXN3 MAGOHB PHPT1 BLVRB PSIP1 CLIC2 TCEA1 SH3GLB2 USP15 TATDN1 MAGOH CDK2 AGO2 PML DDI2 UBB YBX1 GLO1	CSF1 H1-10 IRF2 IFI16 SNU13 H2BC21 VIM OLR1 SNRPB2 SUB1 PCNA MNDA EMG1 PADI4 MRTO4 H2BC12 SPI1 HMGB2 MPO ANXA1 CELF2
16	GO:0048644	Muscle Organ Morphogenesis	BP	0.99919	1.15792e-05	0.832804	0.0167212	0.816093	0.465778	─	─	─	─	─	─		SMAD4 PKP2 TGFB1	TTN ISL1 CHD7 FOXC2 TGFB1 BMP2 MYBPC3 TCAP CNTF BMP10 FGFR2 MED1 TGFB2 NOTCH1 LIF	ANKRD1 LRP2 EGLN1	MYL3 FZD2 FZD1 FKBP1A TGFBR3 DLL4 ENG TNNT2	ANKRD1	TGFB1 GMPPA
17	GO:0045165	Cell Fate Commitment	BP	0.8948	1.85059e-05	0.740565	0.389947	0.10413	0.471675	0.9243	0.0717726	0.14196	─	0.715514	─		STAT3 SMAD2 STAT6 SMAD4 ETS2 FEV FGF8 GAP43 BMP4 BRAF SMAD5 CYLD IL6 HOXA11 MITF LMO4 BCL2 CASP3 DHH TP53 CTNNB1 SMAD1 CDC42 RHOA	TBX22 NOTCH2 TENM4 ISL1 TBX3 IL7 FOXC2 ID2 BMP2 NODAL GDF7 DSCAML1 IRF4 WNT16 IL6 ATOH1 SOX6 OLIG1 NANOG FGFR2 NTF4 WNT7A JAG1 JAG2 NOTCH1 EDN1 RTF1 SOSTDC1 MEF2C	SPDEF TEAD4 PRDM1 FGF8 SUFU FOXP3 HES1 PPARG WNT11 SFRP2 CTNNB1	NOTCH2 SFRP1 BMP4 NRP1 DLL4 LY9 JAG1 NOTCH3 SLAMF6 DLL1 GAS1	TBX5 ID2 KLF4 BATF IRF4 IFRD1 SOX9 MNX1	SMAD2 ARHGEF2 HES5 TP53 CTNNB1	MCL1	WNT10A FGF8 ACVR1 ITGB1 FOXG1	WNT5A EYA2 WNT10B		PML
18	GO:0003229	Ventricular Cardiac Muscle Tissue Development	BP	0.997648	6.39476e-05	0.916639	0.0271224	0.436794	0.407715	─	─	─	─	─	─		SMAD4 PKP2 TGFB1	ISL1 TBX3 CHD7 FOXC2 TGFB1 ID2 MECP2 MYBPC3 BMP10 FGFR2 MED1 TGFB2 NOTCH1	LRP2 HOPX	MYL3 DSG2 FKBP1A TGFBR3 DLL4 ENG TNNT2	TBX5 ID2	TGFB1 MBD1
19	GO:0055123	Digestive System Development	BP	0.998328	0.00010292	0.151623	0.351555	0.63905	0.369608	0.518495	0.78658	0.594172	0.0538738	─	─		SMAD3 SMAD2 TGFB1 SRC CDKN1A RBPMS2 BCL2 PDGFA CTNNB1 CRKL	TP63 CLMP NR5A2 PDGFC TGFB1 ID2 NODAL GIP FGF9 C1GALT1 HOXA5 SOX10 HIP1R TGFB3 SCT FGFR2 PTK6 TGFB2 TYMS NOTCH1 TNF	SPDEF PRDM1 ADA HES1 KIT AGR2 RB1 WNT11 SFRP2 CTNNB1 PKDCC YIPF6	PDGFRA CLMP SFRP1 FZD5 YAP1 IL6ST INSR CELA1	ID2 SOX9 ACVR2B	SMAD2 PDGFC TGFB1 CTNNB1	HIF1A TNF	IGF2	WNT5A	HMGCS2 OTC RET
20	GO:0035116	Embryonic Hindlimb Morphogenesis	BP	0.819988	0.000135438	0.260236	0.763573	─	0.47584	─	0.270869	─	─	─	─		FGF8 BMP4 CTNNB1	TP63 TBX3 CHD7 MSX2 MED1 RSPO2 WNT7A NOTCH1	FGF8 ZBTB16 CTNNB1	BMP4		CTNNB1		FGF8
21	GO:0008083	Growth Factor Activity	MF	0.959878	5.05134e-07	0.766067	0.0062326	0.986436	0.69095	0.963579	0.318854	0.817525	0.480976	0.800788	0.684501		TYMP EGF GMFG CSH1 FGF16 INHBA FGF7 BDNF HBEGF TGFB1 FGF8 GFER BMP4 PPBP PDGFD GMFB INHA IL6 RABEP1 AREG FGF2 VEGFC DKK1 FGF6 PDGFB GPI PDGFA THPO MANF	IL12A PDGFC IL4 CDNF IL10 INHBA FGF7 IL7 TGFB1 NRG4 PROK1 BMP2 NODAL GDF7 HDGFL3 FGF9 IL6 FGF18 FGF20 FGF5 GDF9 PGF CNTF TGFB3 BMP10 FGF23 NTF4 TGFB2 FGF12 IL11 JAG1 JAG2 ENDOU GDNF LIF FGF3 GH1 FGF22	BMP15 IL4 INHBB FGF16 OSM PROK1 FGF8 BMP8B BMP3 GDF10 GDF3 CCN3 IL34 CCN6	IL12B IL12A BTC REG1A VEGFD INHBB CDNF INHBA VEGFA LEFTY2 BMP4 OGN BMP5 TIMP1 CXCL12 MIA PTN THBS4 BMP6 GDF15 JAG1 EFEMP1	MSTN FGF17	IL5 PDGFC TGFB1 MDK IL3	GDF10	CSF1 FGF8 IGF2 GDF5	IL10	INHBC BMP1	HDGF	CSF1
22	GO:0005125	Cytokine Activity	MF	0.999996	1.15037e-05	0.0806631	0.00152493	0.253043	0.967887	0.177954	0.583312	0.0890914	0.672999	─	0.807883		IFNL1 INHBA TGFB1 IFNG BMP4 PPBP CXCL11 IL15 INHA NDP IL6 CXCL2 CXCL3 CCL5 PF4 CCL28 AREG TSLP FGF2 IL24 CXCL6 CCL17 CD40LG IL20 GPI MIF THPO ALKAL2	IL12A CXCL9 IL4 IL10 IFNL1 INHBA IL17B TNFSF4 IL7 TGFB1 IFNB1 IFNA7 IFNA4 BMP2 NODAL GDF7 IL17A WNT16 IL6 CCL20 CCL2 GDF9 CNTF LTA TGFB3 BMP10 IL17D IL25 CCL13 TGFB2 IFNL2 IL11 WNT7A TAFA5 PF4V1 TNF IFNL3 CER1 EDN1 IFNA14 IFNW1 LIF GH1 TNFSF10 IL32	BMP15 IL4 INHBB CCL1 EDA IL17F TNFSF11 OSM FLT3LG CRLF1 IFNA4 BMP8B BMP3 GDF10 GDF3 IL36RN VSTM1 HMGB1 TNFSF18 IL37 CX3CL1 IL27 CXCL5 TNFSF8 IFNA2 LTA IL34 TNFSF14 IFNA5 WNT11	IL12B IL12A EBI3 CXCL9 SPP1 INHBB CXCL13 INHBA VEGFA TNFSF15 XCL1 CCL15 CRLF1 LEFTY2 BMP4 C1QTNF4 BMP5 TIMP1 CXCL12 IFNE CXCL16 IL16 CCL14 CCL23 ADIPOQ BMP6 GDF15 CCL11 GREM2 FAM3B TNFRSF11B	MSTN IL17F TNFSF11 XCL1 IL13 IL36B IL1F10 IL17A CCL24 IFNA6 CCL26	IL5 CTF1 TGFB1 IL3	FAM3D TNFSF4 IL13 IFNG GDF10 TNF IL17C	WNT10A CSF1 IL22 GDF5	WNT5A IL10 IL26 WNT10B AIMP1	INHBC BMP1		CSF1
23	GO:0000978	Rna Polymerase Ii Cis-Regulatory Region Sequence-Specific Dna Binding	MF	0.983983	3.13865e-05	0.116685	0.999998	0.000259723	0.392118	0.474837	0.721325	0.945833	─	0.937041	0.126665		ELK1 STAT3 SMAD3 SMAD2 STAT1 STAT6 NFE2L1 DLX3 FOXO3 DLX4 SMAD4 ETS2 MAX RORB RAD23B FEV PRDM4 NR3C2 PPARA SKIL PGR IRF3 SARS1 TCF4 MAFG SMAD5 FLI1 E2F5 ELK4 FOXO4 HEY1 HOXA11 MITF KLF9 NFE2L2 THRB MLX MSC MEIS2 FOXP4 MEF2D HDAC6 TFCP2L1 HDAC4 APP ELK3 TP53 SMAD1 NFKB1 IRF6	TP63 TBX22 FOXL2 ISL1 ZNF75D PAX4 IRF9 NR5A2 ZNF334 ZBTB33 ZNF329 ZNF410 NR1D2 EHF TBX3 CHD7 FOXC2 ZNF382 CTCF CREB3L2 MEOX2 PAX8 IRF4 CREB1 MEOX1 ATF1 TEF ATF3 ATOH1 CREM ETV4 HOXA5 NFYA OTX2 MSX2 ZKSCAN7 SOX10 HES3 SOX6 FOXP1 OLIG1 SRY NANOG TBP MED1 H2AZ1 NR1D1 BATF3 MEF2C MXI1	SATB2 JUN DHX9 MUC1 ZNF18 RELB BACH1 MYNN TEAD4 ZNF415 BCL6 NCOA2 PRDM1 NFATC1 CEBPB STAT5B MEOX2 SIRT1 STAT5A HHEX CEBPE ZBTB16 IRF8 FOXP3 OTX1 HES1 HOXC11 NRL THAP11 SP6 PPARG HES6 STK16 NR1H4	CREB3L4 JUND RFX5 YAP1 NTN1	SNAI2 IRF1 CREB3L1 TBX5 NFATC4 BPTF ZNF774 SATB1 CEBPB KLF4 CEBPA BATF IRF4 CEBPG RXRA MKX PITX2 ZNF580 ZBTB7A SOX9 TOP1 NR4A1 ZNF264	SMAD2 THRA ARNT HES5 HOXD4 ZNF263 DMRTB1 IRF5 TP53 NR1H2 ESRRA	VDR MYB HIF1A JDP2 YY2 NEUROG3	IRF1 RBBP4 USF1 TCF12	FOXO1		HDGF	IRF2 MAZ SUB1 SPI1
24	GO:1990841	Promoter-Specific Chromatin Binding	MF	0.777947	0.000556933	0.230436	─	0.798413	0.779014	─	─	0.350194	─	─	─		SMAD3 STAT1 IRF3 HDAC2 MACROH2A1 FOXO4 KDM1A TP53	TP63 ISL1 NUP98 RBL1 CHD7 FOXC2 MECP2 GTF2B BMI1 SOX10 MED1 ERCC4	DHX9 ERCC1 PRDM1 TAF10 SIRT1 NRL		KLF4	TP53			FOXO1
25	GO:0001228	Dna-Binding Transcription Activator Activity, Rna Polymerase Ii-Specific	MF	0.872272	0.000851504	0.153948	0.997615	0.00957447	0.610923	0.342233	0.485151	0.787889	─	─	0.650602		ELK1 STAT3 SMAD3 SMAD2 STAT6 DLX3 FOXO3 SMAD4 RORB FEV PRDM4 PPARA PGR IRF3 TCF4 MAFG FLI1 ELK4 FOXO4 MITF NFE2L2 MEIS2 MEF2D TFCP2L1 ELK3 TP53 SMAD1 NFKB1 IRF6	TP63 NOTCH2 FOXL2 ISL1 NR5A2 RFXAP ZNF329 EHF ETV5 TBX3 FOXC2 CREB3L2 MEOX2 PAX8 IRF4 CREB1 MEOX1 ATF1 TEF ATF3 ATOH1 ETV4 HOXA5 OTX2 SOX10 SRY NOTCH1 MEF2C	SATB2 JUN BACH1 TEAD4 ZNF175 NFATC1 CEBPB STAT5B MEOX2 HHEX CEBPE ZBTB16 FOXP3 OTX1 HOXC11 NRL THAP11 PPARG NR1H4	NOTCH2 CREB3L4 JUND RFX5	IRF1 CREB3L1 TBX5 CEBPB KLF4 CEBPA BATF IRF4 CEBPG ZNF580 SOX9 NR4A1	SMAD2 HOXD4 IRF5 TP53 NR1H2	MYB HIF1A YY2 NEUROG3	IRF1 USF1 TCF12	FOXO1			IRF2
26	GO:0000785	Chromatin	CC	0.84479	2.43972e-06	0.0261857	1	0.00054618	0.407424	0.884541	0.154822	0.991214	─	0.936535	0.00326902		ELK1 ILK FOXM1 STAT3 SMAD3 SMAD2 STAT1 STAT6 HNRNPDL NFE2L1 CSNK2B PLCB1 DLX3 FOXO3 JAK2 DLX4 SMAD4 ETS2 RUVBL1 MAX IST1 RORB ARRB1 FEV NR3C2 PPARA NAP1L1 CSNK2A2 PGR IRF3 UCHL5 CHMP2A ASF1A HNRNPD CBX1 CBX3 HDAC2 TCF4 NAP1L4 TCP1 HNRNPK KAT2A PARK7 ASF1B DR1 DFFA BCL7A MAGED1 SRPK2 SMAD5 MACROH2A1 USP22 UBA1 FLI1 E2F5 ELK4 FOXO4 DMRTC2 HEY1 MITF KDM1A SRPK1 KLF9 NFE2L2 TADA1 THRB SIRT2 AKIRIN2 MLX MSC MEIS2 FOXP4 SETD3 MEF2D COPS5 TFCP2L1 ANKRD2 HDAC4 KDM4C KAT5 HTRA2 CSNK2A1 ING1 FER RAN HNRNPAB MAP3K7 ELK3 TP53 CTNNB1 PAWR SMAD1 NFKB1 IRF6	TP63 FANCL PARP1 TBX22 FANCF FOXL2 ISL1 BRD1 ANAPC7 KAT2B PAX4 IRF9 NR5A2 XRCC1 KIF22 ZHX1 ZBTB33 SGF29 RBL1 NR1D2 EHF ETV5 ELF5 TBX3 CHD7 FOXC2 ID2 CREB3L2 MORF4L1 CDK2AP2 MEOX2 PAX8 MECP2 PCNA IRF4 CREB1 MEOX1 TGIF2LY ATF1 TEF NPM2 TGIF2LX ATF3 ATOH1 BMI1 BRMS1L CREBL2 CREM ETV4 HOXA5 NFYA OTX2 HMGB2 MSX2 SOX10 HMX3 VSX1 HES3 MEN1 SOX6 FOXP1 OLIG1 SRY NANOG TBP PLK1 MED1 H2AZ1 SSRP1 PRKAA1 NR1D1 LOXL2 BATF3 MEF2C MXI1 CDK2AP1	SPDEF ZHX3 SATB2 JUN DHX9 MUC1 SUDS3 SMARCC1 HNRNPC ELL RELB BRPF1 BACH1 KMT5C TEAD4 CSNK2A2 DDX23 NCOA2 NFATC1 CEBPB STAT5B UBE2A WDR5 SPIN1 MEOX2 TAF10 HOPX HAT1 PARK7 SIRT1 STAT5A BUD31 HHEX CEBPE NELFE SIRT6 IRF8 FOXP3 OTX1 HES1 HOXC11 NRL TADA2A THAP11 ZC3H8 MAD2L2 SP6 DSCC1 PPARG HES6 PRAME CHEK1 RAD51 CBX5 RB1 CTNNB1 NR1H4	CREB3L4 CAPN2 JUND BASP1 PPP1R10 RFX5 NCR1 TMPO	SNAI2 BRD2 IRF1 PARP1 CREB3L1 TBX5 NFATC4 BPTF VRK1 CBX7 SATB1 PIAS3 ID2 CEBPB KLF4 CEBPA DNMT3L BATF IRF4 CEBPG RXRA MKX PITX2 TIPIN ZNF580 CFDP1 SOX9 LDB1 DRGX NR4A1 MNX1	SMAD2 THRA BRDT NAP1L2 MBD1 ARNT HES5 HOXD4 MORF4L2 DMRTB1 IRF5 SPHK2 TP53 DEAF1 CTNNB1 NR1H2 ESRRA	VDR HIF1A JDP2 YY2 CBX2 NEUROG3	PIAS4 IRF1 JARID2 RBBP4 USF1 TCF12 NR0B2 INO80E TADA3 FOXG1 ARID1A	FOXO1		PSIP1 TGM2	H1-10 IRF2 H2BC21 PCNA H2AC1 H2BC12 SPI1 HMGB2 H1-2
27	GO:0005694	Chromosome	CC	0.541462	7.76923e-06	0.00270951	1	0.00190184	0.210887	0.907487	0.160377	0.909659	─	0.613155	0.0128078		ELK1 BIRC2 ILK FOXM1 STAT3 SMAD3 SMAD2 STAT1 STAT6 HNRNPDL NFE2L1 MRE11 CSNK2B NHEJ1 PLCB1 DLX3 RECQL FOXO3 JAK2 DLX4 SMAD4 BUB1 ETS2 RUVBL1 MAX IST1 RORB CHMP3 PURA RAD51D PPP2R1A ARRB1 RAD1 PIN4 UBQLN4 FEV NR3C2 PPARA FH ARPC3 PPP2R5A NAP1L1 PNKP CSNK2A2 SUMO3 AGO3 PGR IRF3 ADPRS CHMP2B UCHL5 SEPTIN6 CHMP2A SUGT1 ASF1A CHMP1B CHMP1A DCTN6 HNRNPD ARPC5 CBX1 CBX3 HDAC2 EXOSC8 TCF4 NAP1L4 TCP1 PPP1CC HNRNPK KAT2A PARK7 ASF1B NABP1 DR1 EED CHMP6 DFFA BCL7A CHMP4A MAGED1 SRPK2 SMAD5 MACROH2A1 USP22 UBA1 NEIL1 FLI1 WAS HSPA2 E2F5 ELK4 FOXO4 DMRTC2 HEY1 MITF KDM1A SRPK1 KLF9 NFE2L2 TADA1 THRB SIRT2 AKIRIN2 MLX PMF1 PSMC3IP MSC ARPC2 NDEL1 MEIS2 FOXP4 SETD3 DAPK3 MEF2D COPS5 NONO DYNC1LI1 VCP RANGAP1 DYNC1LI2 PRPF19 CHD1L TFCP2L1 ANKRD2 HDAC4 KDM4C KAT5 AIM2 UBE2I HTRA2 CSNK2A1 ING1 FER NSFL1C RAN HNRNPAB MAP3K7 ELK3 TP53 FMR1 CTNNB1 PAWR NDE1 SMAD1 APEX1 NFKB1 XRCC4 IRF6	TP63 TERF1 FANCL PARP1 TBX22 FANCF TTN FOXL2 ISL1 POLE2 PRC1 BRD1 ANAPC7 KAT2B PAX4 IRF9 NR5A2 SETMAR XRCC1 SETD2 KIF22 ZHX1 NUP98 ZBTB33 SGF29 ZNF410 RBL1 NR1D2 EHF ETV5 ELF5 SSB TBX3 CHD7 FOXC2 CTCF ID2 CREB3L2 MORF4L1 CDK2AP2 MEOX2 PAX8 MECP2 CHEK2 PCNA IRF4 CREB1 MEOX1 TGIF2LY ATF1 GTF2B TEF CDK2 NPM2 TGIF2LX BAP1 USP11 ATF3 ATOH1 BMI1 BRMS1L CREBL2 CREM ETV4 FBXO28 HOXA5 NFYA OTX2 PHF6 SPATA22 HMGB2 MSX2 SOX10 HMX3 VSX1 HES3 MEN1 SOX6 FOXP1 OLIG1 DAXX SRY NANOG TBP PLK1 DYNLL1 MED1 H2AZ1 PES1 SSRP1 PRKAA1 NR1D1 LOXL2 IK BATF3 MEF2C MXI1 CDK2AP1 ERCC4 TNKS	SPDEF ZHX3 SATB2 JUN DHX9 MUC1 SUDS3 SMARCC1 SAMHD1 HNRNPC ELL RELB BRPF1 BACH1 KMT5C TEAD4 WRNIP1 FEN1 ERCC1 HMGB3 PAXIP1 BCL6 MAD1L1 CSNK2A2 RMI1 DDX23 NCOA2 NFATC1 ZNF276 MAD2L1 CEBPB STAT5B PTGES3 UBE2A WDR5 SPIN1 MEOX2 TAF10 ZWILCH HOPX HAT1 PARK7 SIRT1 STAT5A BUD31 HHEX TEN1 CEBPE HUS1 CYREN NELFE SIRT6 IRF8 FOXP3 OTX1 HES1 HOXC11 NGDN NRL NSL1 RAD51C TADA2A THAP11 ZC3H8 MAD2L2 RFC4 SP6 DSCC1 PPARG HES6 ZBTB10 RAD18 HMGB1 PRAME CHEK1 RAD51 AURKA AURKB BIRC5 CBX5 RB1 FMR1 CTNNB1 NR1H4 TFIP11 THOC1	CREB3L4 CAPN2 JUND BASP1 PPP1R10 RFX5 CAPG NCR1 TMPO	SNAI2 BRD2 IRF1 PARP1 CREB3L1 TBX5 NFATC4 PRC1 ORC6 BPTF VRK1 CBX7 SATB1 PIAS3 NCL ID2 CEBPB KLF4 CEBPA DNMT3L BATF IRF4 CEBPG RXRA MKX PITX2 TIPIN SPDL1 ZNF580 CFDP1 ZBTB7A SOX9 LDB1 TOP1 CCNB1 DRGX NR4A1 MNX1 MCM6	SMAD2 THRA FKBP6 NDC80 BRDT NAP1L2 MBD1 RNF8 ARNT HES5 HOXD4 NSMCE2 DMC1 UTP6 MORF4L2 DMRTB1 IRF5 HDAC8 CDK1 SPHK2 TP53 DEAF1 CTNNB1 CENPW NR1H2 ESRRA RBBP6	VDR HIF1A JDP2 YY2 CBX2 TERB2 GTPBP10 NEUROG3 CENPV	BIRC2 PIAS4 IRF1 JARID2 DOT1L RBBP4 ZWINT USF1 TCF12 NR0B2 INO80E RTF2 TADA3 FOXG1 ARID1A	SLC5A8 RASSF2 FOXO1 ZW10		PSIP1 TGM2 NUDCD2 CDK2 PML DDI2	H1-10 IRF2 H2BC21 PCNA EMG1 H2AC1 H2BC12 SPI1 HMGB2 H1-2
28	GO:0072686	Mitotic Spindle	CC	0.0895306	0.00255543	0.41887	0.998593	0.360355	0.550838	0.805072	0.76263	─	─	0.549054	─		CUL3 MAPRE1 PKD2 DPYSL2 PTPN7 MAPRE3 KAT2A DR1 IKBKG TACC3 SIRT2 KATNAL1 RANGAP1 DIAPH1 ARHGAP6 KAT5 WNK1 MAPK1 EPB41 RPS3 KIF23 RMDN1 NUDC CDC42	PRC1 ANAPC7 KAT2B KIF22 SGF29 NEDD9 PKD2 DNALI1 NEIL2 TPPP PLK1 DYNLL1 NGRN IK TRAT1 RMDN3 TNKS	MAD1L1 ARHGEF7 MAD2L1 WDR5 TADA2A HECW2 AURKA AURKB HEPACAM2	CAPG	PRC1 CLTC BCCIP HEPACAM2	GEM CDK1 CKAP2	RTRAF	TADA3			NUDCD2
29	GO:0098839	Postsynaptic Density Membrane	CC	0.994682	0.00701507	0.919973	0.000467634	0.926674	0.914816	0.745745	0.700139	─	─	─	─		LIN7B DLG2 ARC PRRT2 LRFN2 DLG3 DLG4 CSMD2	LRRC4B TIAM1 EFNB2 NETO1 ADGRB3 SORCS3 LIN7A NLGN4Y EFNB3 LRRTM3 NOTCH1 NLGN4X TRAPPC4 SEMA4B	IGSF11 NECTIN3 LRFN5 LRFN1	SLITRK1 EFNB2 EPHA4 LIN7A LRRC4 LRFN4 LRP8 SLITRK5 PTPRS CLSTN3 LRRTM2 SEMA4C NEO1 LRRC4C	NETO1	LIN7B	LIN7C	LRRC4B
30	GO:0016323	Basolateral Plasma Membrane	CC	0.990969	0.0096374	0.18116	0.225851	0.891142	0.6859	0.0460083	0.0940508	─	─	─	0.501371		STX4 PKD2 LIN7B DLG2 NUMB HSP90AA1 IDE ADAM9 PDGFB EPB41 MSN DLG3 CTNNB1 EZR	CD38 SLC6A9 NEDD9 SPEF1 LDLR PKD2 LIN7A CA12 DAG1 ERBB2 BSG CA9 PDZD11 ANK2 VSIG1 ABCC6 SLC16A3 SLC26A5	RAB17 CD38 TJP1 SLC14A1 SLC26A11 PALM ITGA3 NKD2 CLDN1 AURKA STX2 NDRG4 CTNNB1	LRP1 B4GALT1 PIANP GM2A LIN7A CD300LG TGFBR3 CADM1 CA11 UMOD	PTH1R CD1D	LIN7B HPGD CTNNB1	SLC3A2 AQP4 SLC4A8 LIN7C CASK	CLCNKB FOLR1 HEPH ATP1B3				ANXA1
31	GO:0002520	Immune System Development	BP	0.304289	0.930791	0.000250228	0.980114	0.471765	0.238646	0.850626	0.812174	─	0.237187	─	0.484257		RAF1 SMAD3 STAT6 CACNB4 NHEJ1 PKN1 TNFAIP3 TGFB1 BRAF IL15 CD2AP LMO4 HSPD1 MAPK3 MAP2K1 MAPK1 LYN BCL2 CD40LG SBDS TP53 CTNNB1 CRKL XRCC4	TGFB1 POLB HMGB2 ABL1 LTA IL7R	SAMHD1 PMS2 ERCC1 BCL6 MAD1L1 STAT5B CCNB2 CD3E ADA CYREN FOXP3 HES1 MAD2L2 HMGB1 LRP5 LTBR LTA CTNNB1 ADAM17 LGALS9 CDKN2B	HAVCR2 CD248 MAP2K2	RAG1 BCL2L11 BATF PITX2	TGFB1 RNF8 HLA-E TP53 CTNNB1	CD3E	JARID2		HAVCR2 RET		HMGB2
32	GO:0000723	Telomere Maintenance	BP	0.678276	0.186238	0.000753584	─	0.76867	0.748403	─	0.490758	─	─	0.311826	0.234492		MRE11 NHEJ1 RUVBL1 RAD51D UCHL5 HSP90AA1 HSP90AB1 APEX1	TERF1 PARP1 XRCC1 PCNA CDK2 ERCC4	FEN1 ERCC1 PTGES3 LTO1 CCNE1 TEN1 HUS1 RAD51C MAD2L2 RAD51 TFIP11		PARP1	NSMCE2		INO80E			CDK2	PCNA
33	GO:0045600	Positive Regulation Of Fat Cell Differentiation	BP	0.93757	0.715335	0.00134045	0.884231	0.00146756	0.814134	0.60766	─	─	─	─	─		HTR2A AKT1 STK4 SYAP1 ZC3H12A AAMDC MAPK14	ID2 BMP2 CREB1 CREBL2	AXIN2 FRZB CEBPB WIF1 DKKL1 GDF3 SIRT6 ZBTB16 LMO3 PPARG LRP5 SFRP2	SFRP1 METRNL	SNAI2 ID2 CEBPB SULT1E1 CEBPA PTGS2 PIM1	SULT1E1	NAPEPLD
34	GO:0006383	Transcription By Rna Polymerase Iii	BP	0.879699	0.171451	0.00135154	─	─	─	0.249689	─	─	─	─	─		POLR2K POLR2E	POLR3F POLR2F TBP	ELL POLR1C CRCP BRF1 ZC3H8 BDP1				POLR3K
35	GO:0030071	Regulation Of Mitotic Metaphase/Anaphase Transition	BP	0.866585	0.72483	0.00170652	─	0.389601	0.36224	─	0.128375	0.308818	─	─	─		CUL3 BUB1 MAD2L1BP BCL7A DYNC1LI1 LCMT1	ANAPC7 PLK1 IK	SMARCC1 UBE2C MAD1L1 MAD2L1 ZWILCH MAD2L2 HECW2 AURKB BIRC5 RB1		SPDL1 CCNB1	NDC80 NSMCE2		ZWINT ARID1A	ZW10
36	GO:0016361	Activin Receptor Activity, Type I	MF	─	─	0.00352252	0.617496	0.366607	─	─	0.189835	─	─	─	─				BMPR1B ACVRL1 ACVR2A BMPR2 TGFBR2	ACVRL1	ACVR2B			ACVR1
37	GO:0016362	Activin Receptor Activity, Type Ii	MF	─	─	0.00352252	0.617496	0.366607	─	─	0.189835	─	─	─	─				BMPR1B ACVRL1 ACVR2A BMPR2 TGFBR2	ACVRL1	ACVR2B			ACVR1
38	GO:0032924	Activin Receptor Signaling Pathway	MF	─	─	0.00352252	0.617496	0.366607	─	─	0.189835	─	─	─	─				BMPR1B ACVRL1 ACVR2A BMPR2 TGFBR2	ACVRL1	ACVR2B			ACVR1
39	GO:0005025	Transforming Growth Factor Beta Receptor Activity, Type I	MF	─	─	0.00352252	0.617496	0.366607	─	─	0.189835	─	─	─	─				BMPR1B ACVRL1 ACVR2A BMPR2 TGFBR2	ACVRL1	ACVR2B			ACVR1
40	GO:0005026	Transforming Growth Factor Beta Receptor Activity, Type Ii	MF	─	─	0.00352252	0.617496	0.366607	─	─	0.189835	─	─	─	─				BMPR1B ACVRL1 ACVR2A BMPR2 TGFBR2	ACVRL1	ACVR2B			ACVR1
41	GO:0071013	Catalytic Step 2 Spliceosome	CC	0.192498	0.93105	0.000329576	─	0.788948	0.769247	─	0.511845	0.34212	─	0.0585149	0.247204		HNRNPA1 HNRNPR SNRPD2 SNRPG HNRNPK SYF2 LSM3 SNRPE PRPF19 PPIE HNRNPF PPIL1	SNRPA1 EIF4A3	HNRNPC HNRNPR DHX38 DDX23 HNRNPH1 PPIL2 SNRPD3 BUD31 PPIL3 SYNCRIP PRPF6 TFIP11		DHX8	FRG1		PRPF6	SNRPF		MAGOHB MAGOH	SNRPB2
42	GO:0000781	Chromosome, Telomeric Region	CC	0.838733	0.113399	0.00905065	0.994529	0.701696	0.191419	0.726658	0.31042	─	─	0.129059	0.0735083		MRE11 PURA RAD51D CBX1 CBX3 HDAC2 PPP1CC NABP1 MACROH2A1 KDM1A SIRT2 APEX1	TERF1 PARP1 XRCC1 SSB CHEK2 PCNA CDK2 MEN1 ERCC4 TNKS	WRNIP1 FEN1 ERCC1 PTGES3 HAT1 TEN1 SIRT6 ZBTB10 CHEK1 RAD51 CBX5 TFIP11 THOC1	PPP1R10	PARP1 MCM6	RNF8 NSMCE2 DMC1 CDK1	TERB2	DOT1L RBBP4			CDK2 PML	PCNA H2AC1
43	GO:0031526	Brush Border Membrane	CC	0.882141	0.630381	0.0107381	0.469902	─	0.519152	─	0.300982	─	─	─	─		HSP90AA1 ACE2 PRKCB	CA4 AMN	LRP2 CA4 PDZK1 CYBRD1 SLC3A1 CDHR5	B4GALT1 ITLN1		LIMA1		FOLR1
44	GO:0005903	Brush Border	CC	0.126986	0.857793	0.0111499	0.875113	─	0.805913	0.598105	0.551455	─	0.362391	─	─		FLNA FLII PLS1 SNX5 MYL12B MYL6 VIL1 HSP90AA1 ACE2 PRKCI CLIC1 PRKCB EZR ACTN1	CA4 TMPRSS15 AMN	LRP2 LCTL RGS19 CA4 PDZK1 USH1C DNM1L CYBRD1 SLC3A1 CDHR5	B4GALT1 ITLN1		LIMA1	MME	FOLR1		DCXR
45	GO:0016324	Apical Plasma Membrane	CC	0.999994	0.334216	0.0168385	0.172953	0.767665	0.959737	0.139249	0.0937538	0.762589	─	─	0.622858		AHCYL1 SLC14A2 PFKM RDX C2CD2L HSP90AA1 ACE2 PRKCI PTEN AKR1A1 MSN SLC30A5 EZR	SLC6A9 SPEF1 MPDZ CA4 CA12 OCLN HIP1R ERBB2 AMN JAG1 NOTCH1 PRKAA1 STX3 ANK2 SLC16A3 GJA1	IL10RA LRP2 MUC1 OSMR RAB17 CD34 PTPRH SLC26A11 RAB27B CA4 DPP4 PDZK1 NAALADL1 CLDN1 CYBRD1 DSG1 BMPR2 ECRG4 ADAM17 CSPG4 SLC3A1 CDHR5	CNTFR DDR2 GM2A DSG2 THY1 CD300LG IGFBP2 CTSB STC1 JAG1 DLL1 LRRC15 ATP1B2 UMOD	PTH1R GNAS PAPPA2 ATP4B	HAX1 PROM1	SLC3A2 CEACAM20 SLC4A8 SLC6A14 ENPP3	ADGRG2 RAB18 DDR2 FOLR1 ATP1B3	SLC5A8			ANXA1
46	GO:0061564	Axon Development	BP	0.99715	0.0307154	0.977043	1.09836e-15	0.790011	0.987043	0.904817	0.0946464	0.519084	0.492648	0.929807	─		APLP2 SPAST SPG21 SPART TBCE JAK2 PTPN11 DDR1 SMAD4 IST1 OPHN1 APBB1 KIFBP EFNB1 BDNF FGF8 GAP43 RAC3 STMN1 PLXNA4 CDH4 SIAH1 NDP CD2AP SSNA1 LMO4 NDEL1 CRPPA CTNNA1 HDAC6 NUMB TNC RAC1 APP SEMA3A BCL2 CASP3 FYN PRKCQ PTEN UCHL1 CNP ENAH VASP	SPAST ISL1 APBB2 ARHGEF25 EFNB2 SEMA6C EPHA7 SLIT1 UNC5D GDF7 NLGN3 DSCAML1 CREB1 SVBP ATOH1 CHN1 OTX2 NRXN1 DAG1 EFNB3 OLIG1 ERBB2 CNTN5 EPHA3 BSG FGFR2 WNT7A PTK2 EPHA10 NOTCH1 ROBO3 SEMA6A GDNF EDN1 DRAXIN UNC5A SEMA4B	BMPR1B EFNA2 TNR PTPRH APBB1 EFNB1 SNAP25 EFNA4 FGF8 EDN3 CDH11 TBC1D24 CDK5 PAK3 ECE1 APOD ADAM17 PITPNA	APLP2 SEMA3E SLITRK1 EFNA2 DDR1 FLRT2 FLRT3 VEGFA EFNA4 EFNB2 EFNA3 NRP2 UNC5B EPHA7 EPHA4 ROBO4 CDH11 UNC5D NRXN3 SLITRK6 DCLK1 EPHB1 APOA4 SLIT2 EFNA1 NCAM1 ROBO2 NRXN1 EPHA6 CXCL12 EFNA5 TNC NRP1 CNTN2 MATN2 EPHA5 MMP2 IGF1R L1CAM BOC SLITRK5 EPHA10 EPHB6 SEMA6B SEMA6A UNC5C TNFRSF21 ALCAM NTNG1 ROBO1 NELL2 NCAM2 NTN1 SEMA7A SLITRK4 NPTN SEMA4C EPHB2 NEO1 PCDHAC2 PTK7	B4GALT5 FLRT3 NECTIN1 GFRA3 PLA2G10 SEMA3B DRGX CTNNA2	EVL PRKG1 LIMK1 BRSK2	DPYSL5 NECTIN1 NEUROG3	SEMA3E FGF8 FOLR1 RAB3A NREP ITGB1 FOXG1 NEFH	NEFL WNT5A SEMA6C	RTN4RL1 RET SEMA3C	S100A6
47	GO:0007399	Nervous System Development	BP	0.842754	0.00669124	0.790914	4.83167e-15	0.802631	0.786922	0.939052	0.106755	0.539656	0.980479	0.818511	0.841483		RAF1 ILK PIN1 EIF2B1 STAT3 APLP2 SPAST STMN2 SPG21 SPART FLNA TBCE UBE3A WWP1 NHEJ1 PLCB1 PRPS1 PTK2B DLX3 SPOCK1 FOXO3 DNM2 CPNE1 JAK2 PTPN11 DDR1 EGF SMAD4 AARS1 MACO1 ARF6 IST1 RORB SH3GL2 PURA ARL3 TRIM3 MTHFD1 OPHN1 RAD1 PACSIN1 MPST RPS6KA6 DPYSL3 PLS1 FEV APBB1 TMOD2 DDX6 KIFBP FXR1 EFNB1 SHANK3 ZFYVE27 PKD2 DPYSL2 GSTP1 APAF1 NCK2 NAP1L1 CSNK2A2 PAK4 FGF16 INHBA FLRT1 CUL4B FGF7 BDNF TGFB1 RAB6B RALA AKT2 AZU1 FGF8 CCDC134 GAP43 IFNG ID1 LOXL3 SRC PPP3R1 PHGDH AKT1 BMP4 GHRH GSN RAC3 CDK16 STMN1 UCHL5 TBCB RRAS RAB11A UGDH GMFB LSM1 BPNT1 RTN4IP1 NRGN SH3GL3 HNRNPD ARF4 HDAC2 HRAS TCF4 TIMM8A SERPINE2 SDCBP2 EIF4E RAB13 HPRT1 PPP1CC G6PD KAT2A PLXNA4 EPOR DLG2 RAB6A PFN1 IMPACT CDH4 UNC119B EED BCL7A ARC MSI2 NARS1 SIAH1 PICK1 NDP IL6 BAG6 CD2AP PPP1R9B TACC3 YWHAH PPP2R5D KDM1A THRB TRAPPC6B STK4 SIRT2 EURL SSNA1 BLOC1S1 AKIRIN2 LMO4 CLUAP1 FAM151B NME7 NDEL1 MEIS2 GHRL ATIC ZC3H12A GSK3B EHD1 MEF2D CRPPA MBNL1 RDH13 CTNNA1 ADD2 METTL3 MICALL1 HDAC6 SRGAP2 NUMB HDAC4 UBA6 EIF4G1 KAT5 AIM2 GLUD1 WNK1 HSP90AA1 TNC SPINT2 MAPK3 MAP2K1 RAC1 AREG JAM3 FGF2 MAPK1 VEGFC APP SEMA3A HTRA2 CAMK2A CAMK2B CSK PRKCI LYN AKT3 UFC1 BCL2 GSK3A PRKACA RPS6KA3 ITGA1 DKK1 CASP3 FYN PRKCQ PAK6 PTEN UFM1 PPIA DNAJB1 SEZ6L2 FGF6 NAPA SPHK1 DHH PPP3CA CRK DBNL UCHL1 SCARF1 GRB2 POFUT1 B3GLCT YWHAZ NME1 TP53 CNP VAPA PCDHGA2 PCDHAC1 YWHAQ FMR1 NDUFV2 ATP5PF DNAJC30 DLG3 STMN3 DLG4 CTNNB1 BCL10 MANF PPT1 LST1 ENAH VASP NDE1 SYNE2 ALDH1A3 SMAD1 CDC42 RHOA CRKL MYO6 CSMD2	BECN1 TP63 ITM2C SPAST ACHE BGLAP TENM3 BICDL1 LRCH4 NOTCH2 TENM4 DNER RBFOX2 SPOCK1 LRIT3 ISL1 SOCS7 ANAPC7 RRAS2 PAX4 NR5A2 XRCC1 SETD2 GDA APBB2 PKD2 ARHGEF25 PDGFC CDNF INHBA TBX3 CHD7 FGF7 TIAM1 TGFB1 EFNB2 SEMA6C AZU1 CCDC134 ADGRB3 ID2 CRIM1 EPHA7 MOG SLIT1 BMP2 NODAL UNC5D GDF7 NLGN3 PAX8 DSCAML1 HDGFL3 MECP2 EPOR FGF9 CRH KRAS CREB1 SVBP NLGN4Y WNT16 IL6 ATP5PB RBFOX1 ATOH1 BMI1 CHN1 OTX2 NRXN1 DAG1 TPPP ABI3 SOX10 HMX3 VSX1 SOX6 FOXP1 EFNB3 OLIG1 DYRK1A CCL2 ERBB2 FGF18 FGF20 FGF5 CNTN5 GPC2 ABL1 EPHA3 CNTF BSG CKB SCT FGF23 FGFR2 DYNLL1 MED1 NTF4 TGFB2 FGF12 RSPO2 ADCYAP1 WNT7A PTK2 EPHA10 IL1RAPL2 JAG1 JAG2 NOTCH1 ROBO3 SEMA6A NLGN4X TNF GDNF PEX5 CER1 HAPLN4 EDN1 TRAPPC4 KEL DRAXIN NGRN STX3 QKI ANK2 LIF FGF3 ST8SIA2 UNC5A SULT4A1 CDHR1 TMEM106B CLN5 MEF2C B4GALNT1 NLGN2 IGSF9B FGF22 VCAN COQ8B SEMA4B GJA1	BECN1 SATB2 MXRA8 BMPR1B LRP2 OLFM3 SUDS3 PCDHB2 EFNA2 TENM2 SMARCC1 TNR BTG2 DTX1 CPNE1 FZD10 PTPRH PTS CDKN2C APBB1 MICALL2 PSD EFNB1 SNAP25 BCL6 RAB35 RND1 NEURL1 CA10 TYRO3 INHBB CSNK2A2 FGF16 FLRT1 ARHGEF7 EFNA4 PRDM1 DYNLT1 FGF8 EDN3 OPCML C1QL2 CEBPB GHRH CDH11 GDF10 CD9 SUFU USH1C DDIT4 RGS4 ASPA OMP PALM CD3E ADGRG1 VLDLR NDRG1 NRN1L DPYSL4 IFT20 BEND6 DBNDD2 SGK1 TSC2 ITGA3 ZBTB16 FOXP3 OTX1 HES1 NRL LRP6 THAP11 VCX3A MNAT1 CLDN1 HES6 TBC1D24 HMGB1 CDH23 LRP5 RAPGEF1 MST1R CX3CL1 AURKA CDK5 PAK3 CAMK1D CMA1 KLK6 ECE1 APOD SOD2 RB1 TGFBR2 S100A9 ECRG4 WNT11 FMR1 SFRP2 CTNNB1 GAL3ST1 MYRF NRXN2 ADAM17 CSPG4 RAPGEF5 PITPNA PCDHB1	MXRA8 PCDH9 MPZ APLP2 SEMA3E LRP1 SLITRK1 EFNA2 PLXNB2 NTM CYB5D2 TLR4 NOTCH2 INA DDR1 TREM2 TRA2B VEGFD NEGR1 FLRT2 FLRT3 ISLR2 PCSK1 INHBB CDNF KLK8 INHBA VEGFA SFRP1 EFNA4 CNTFR PIANP EFNB2 AMIGO2 EFNA3 NCMAP CDH1 CPLX2 NRP2 GAS6 UNC5B CTHRC1 EPHA7 NLGN1 OPCML HSPG2 BMP4 EPHA4 ROBO4 CDH11 UNC5D NRXN3 MYOC SLITRK6 DCLK1 EPHB1 APOA4 GAS7 SLIT2 MARCKSL1 LRP4 PLXND1 SEZ6L MERTK FZD5 EFNA1 VCAM1 BASP1 NCAM1 SCN3B THY1 FZD7 FZD8 ADGRL3 GLDN PCDH17 GPR37 LRRC4 BMP5 ROBO2 NRXN1 EPHA6 ADGRB2 FZD2 FZD1 CXCL12 GFRA2 ROR1 EFNA5 NTRK3 TNC NBL1 LSAMP PTN NRP1 CNTN2 DLL4 LRP8 MATN2 CHRDL1 POSTN MAP2K2 BMP6 EPHA5 MMP2 IGF1R L1CAM BOC PLXNC1 SLITRK5 EPHA2 NTRK2 CAPG EPHA10 EPHB6 JAG1 NOTCH3 SEMA6B SEMA6A UNC5C DLL1 TNFRSF21 ALCAM FGFR1 NTNG1 OLFM1 ROBO1 IFNGR1 NELL2 PTPRS VIT CLSTN3 PCDHGA10 C1QL1 NCAM2 NTN1 PCDHGA12 CNTNAP2 IGSF8 SEMA7A ADAM23 SLITRK4 FUT10 NPTN ATP1B2 ROR2 SEMA4C LARGE1 SPINK5 EPHB2 PCDH10 NEO1 PLXNA1 NLGN2 PENK TWSG1 PTPRD PCDHAC2 PTK7	PIN1 BRD2 BAG3 B4GALT5 NFATC4 BPTF VRK1 FRS2 FLRT3 DIXDC1 CERS5 ID2 PCSK2 CRIM1 CEBPB RGS4 BCCIP BLOC1S5 RXRA NECTIN1 IER2 PITX2 BLOC1S3 GFRA3 PRX SOX9 LDB1 PLA2G10 FGF17 ADCYAP1 SEMA3B PRLH APCDD1 NDNF PCDHGC5 DRGX ALK MNX1 CTNNA2	OLFM3 TMED2 ADGRF1 LRCH4 PTK2B EVL ANKRD27 PFKFB3 VPS4B ARHGEF2 PRKN PRKG1 NAP1L2 PDGFC KIAA0319L CTF1 NAB1 COPS2 TGFB1 MBD1 IL1RAPL1 PROM1 HES5 BMERB1 PRMT1 GMPPA LIMK1 ATXN10 MDK SPHK2 IL3 TP53 DEAF1 FUT9 CTNNB1 ARHGEF10 BRSK2	TMX2 NRSN1 PCDHGB1 DPYSL5 HIF1A IFNG GDF10 CD3E NECTIN1 PCDH1 HEXA NEUROG3 CLU TNF SNAPIN PCDHGC3 LNX1	WNT10A PIAS4 ITM2C POMK SEMA3E CSF1 PQBP1 PDZD7 JARID2 RAB18 AMIGO2 EIF2AK4 FGF8 RBBP4 HSPA5 FOLR1 RAB3A NREP TCF12 ITGB1 TAFA1 PCDHB7 NNAT FOXG1 ARID1A NEFH	NEFL LRRK2 WNT5A SEMA6C AKT2 PHGDH CDK5RAP3 WNT10B APOE RTN1 ITM2B PCDHB10	AGRN RTN4RL1 TTC36 RET SEMA3C PTPRU	RRM1 BPGM PAFAH1B3 S100A6 YWHAE ATXN3 KRAS DPCD UBB	CSF1 VIM S100A8 GFRA1 S100A9 STMN4
48	GO:0007275	Multicellular Organism Development	BP	0.998879	0.00729467	0.553315	9.95425e-15	0.251421	0.598053	0.994075	0.290848	0.540817	0.831357	0.637221	0.93495		RAF1 ELK1 DLD CUL3 ILK PIN1 EIF2B1 STAT3 SMAD3 SMAD2 STAT1 STAT6 ZNRF3 APLP2 HTATIP2 SYK SERPINH1 SPAST STMN2 SPG21 CACNB4 SPART FLNA TBCE UBE3A WWP1 CSNK2B NHEJ1 PLCB1 TYMP PRPS1 PTK2B EHD4 DLX3 PDLIM1 SPOCK1 FOXO3 DNM2 CPNE1 DNAJB6 JAK2 PTPN11 FXN DDR1 DLX4 EGF CBL SMAD4 AARS1 CCM2 ETS2 MACO1 MAX ARF6 PELO CACYBP IST1 NMT1 RORB CLIC4 SH3GL2 PURA PKN1 ARL3 TRIM3 MTHFD1 OPHN1 ATG5 BCAR3 INPP5B RAD1 PACSIN1 MPST RPS6KA6 DPYSL3 CSDE1 PLS1 FEV APBB1 TMOD2 DDX6 PPARA KIFBP FXR1 BCL2L2 EFNB1 MDM2 SHANK3 ZFYVE27 CNOT1 PKD2 CERT1 DPYSL2 GSTP1 APAF1 NCK2 NAP1L1 ROCK2 CSNK2A2 PAK4 FGF16 INHBA FLRT1 CUL4B TXNRD1 PAPSS1 TNFAIP3 FGF7 TACSTD2 BDNF PKP2 TGFB1 SPARC RAB6B RALA SKIL AKT2 AZU1 FGF8 CCDC134 GAP43 IFNG GFER ID1 LOXL3 SRC PPP3R1 PHGDH GPX1 HEXIM1 AKT1 BMP4 BRAF PGR SHC1 GHRH AKR1B1 GSN NAXE RAC3 SCO2 CDK16 MAP2K6 ACADM AIDA STMN1 UCHL5 UFD1 TBCB UGT1A1 FKBP4 WWOX RRAS RAB11A CRYBB1 ARG2 UGDH GMFB LSM1 BPNT1 RHOB RTN4IP1 CDKN1A NRGN SH3GL3 JMJD6 IDH1 HNRNPD AMPD2 ARF4 ARL6 HDAC2 HRAS TCF4 TIMM8A PRPSAP2 SERPINE2 ACAT1 GLUL SDCBP2 EIF4E MAFG RAB13 HPRT1 PPP1CC G6PD KAT2A SYF2 PLXNA4 IL15 ITGA2B EPOR DLG2 ATP5IF1 ACO1 ASF1B PCK2 RAB6A ITGAV PFN1 TRAPPC2 NDUFA2 IMPACT CDH4 PDCL3 RAB23 UNC119B EED BCL7A ARC MSI2 PNPT1 NARS1 SRPK2 SMAD5 PRKAR1A CTNNBIP1 NKIRAS2 UBE2Q1 HS2ST1 OTUD7B WDR48 USP22 RACK1 SIAH1 PICK1 INHA NDP IL6 BAG6 CD2AP PPP1R9B TACC3 MAP2K5 YWHAH PPP2R5D HEY1 HOXA11 MITF KDM1A N4BP2L2 THRB TRAPPC6B STK4 SIRT2 EURL SSNA1 BLOC1S1 AKIRIN2 LMO4 RBPMS2 CLUAP1 MSC FAM151B NME7 NDEL1 DDRGK1 MEIS2 GHRL HSD17B4 ATIC ZC3H12A TBC1D20 PDLIM5 GSK3B EHD1 EPN1 MEF2D GAB1 CRPPA MBNL1 RDH13 CTNNA1 ADD2 TTC9 EIF2S2 AP2B1 METTL3 MICALL1 ANGPT4 PACSIN2 PRPF19 HDAC6 SRGAP2 CMIP TFCP2L1 NUMB HDAC4 UBA6 EIF4G1 AMOT SH3PXD2B KDM4C LNPK KAT5 AIM2 GLUD1 PLCD3 WNK1 HSP90AA1 PRKCA HSPD1 TNC ANGPT1 SPINT2 MAPK3 MAP2K1 RAC1 SERPINE1 AREG CCN2 EDAR JAM3 FGF2 MAPK1 VEGFC APP SEMA3A CFC1 HTRA2 GRK2 CAMK2A CAMK2B CSK PRKCI LYN PIK3CA AKT3 UFC1 BCL2 GSK3A PRKACA RPS6KA3 THBS1 ITGA1 CD40LG DKK1 CASP3 FGR FYN PRKCQ PAK6 PTEN UFM1 PPIA DNAJB1 SBDS SEZ6L2 FGF6 PDGFB FER EIF4G2 GPI NAPA SPHK1 PTPN6 DHH PDPK1 PDGFA DNAJC19 PPP3CA CRK DBNL MAPK14 UCHL1 SCARF1 GRB2 RASA1 HPSE POFUT1 PRKCSH ELK3 B3GLCT YWHAZ NME1 TP53 MAP2K3 PCDH8 ADAMTS6 POGLUT1 CNP CD47 ASPH VAPA PCDHGA2 PCDHAC1 YWHAQ FMR1 NDUFV2 ATP5PF DNAJC30 DLG3 MDM1 STMN3 DLG4 HS3ST3A1 CTNNB1 BCL10 RRM2B CSRP3 MANF PPT1 MYDGF TMEM38B LST1 CSMD1 ENAH VASP NDE1 SYNE2 ALDH1A3 SMAD1 CDC42 RHOA CRKL PPIL1 XRCC4 MYO6 CNMD CSMD2 IRF6	BECN1 TP63 CRYAA CLMP ITM2C SPAST ACHE BGLAP TENM3 BICDL1 THSD7A LRCH4 NOTCH2 TTN TENM4 FOXL2 DNER RBFOX2 SPOCK1 LRIT3 ISL1 TRAF4 SOCS7 TNS2 ANAPC7 RRAS2 CRYGD KAT2B PAX4 NR5A2 XRCC1 SMYD2 SETD2 GDA GJA8 APBB2 LDLR PKD2 ARHGEF25 PDGFC CDNF IL10 INHBA TBX3 CHD7 FGF7 TACSTD2 TIAM1 FOXC2 TGFB1 EFNB2 SEMA6C CTCF PROK1 AZU1 CCDC134 ADGRB3 BMPER ID2 BIRC7 SERPINB5 CRIM1 EPHA7 MOG SLIT1 BMP2 NODAL GIP LGR5 UNC5D NPPB GDF7 TLR3 PDCD4 CREB3L2 NLGN3 MEOX2 PAX8 ZFAND5 DSCAML1 HDGFL3 MECP2 CRYGS PCNA EPOR FGF9 CRH KRAS CREB1 MEOX1 SVBP NPPC NPM2 POLB MYBPC3 NLGN4Y FUT7 C1GALT1 BAP1 WNT16 IL6 ITGA6 NOS3 ATP5PB RBFOX1 ATOH1 BMI1 UPB1 HOXA5 CHN1 OTX2 PHF6 NRXN1 SPATA22 TCAP HMGB2 DAG1 TPPP MSX2 ABI3 SOX10 HMX3 CRYGA VSX1 SOX6 FOXP1 HIP1R KLHL3 EFNB3 OLIG1 DYRK1A CCL2 SRY ERBB2 NANOG FGF18 FGF20 FGF5 PGF ADAMTS1 WFIKKN1 MEPE CNTN5 GPC2 ABL1 EPHA3 CNTF LTA TGFB3 DDC BSG BMP10 CKB SCT FGF23 FGFR2 PTK6 DYNLL1 MED1 NTF4 TGFB2 FGF12 MFGE8 RSPO2 ADCYAP1 WNT7A CASP2 DSC3 PTK2 EIF4A3 TYMS EPHA10 IL1RAPL2 IL7R JAG1 JAG2 NOTCH1 ROBO3 SEMA6A TNFRSF12A MMP16 NLGN4X NPPA TNF GDNF PEX5 CER1 STC2 HAPLN4 EDN1 LOXL2 GALNT3 ST8SIA6 C1orf43 TRAPPC4 GCNT1 KEL DRAXIN NGRN STX3 QKI OSTN ANK2 RTF1 PRDX4 LIF ADAM32 PLAAT3 FGF3 S100A7 ST8SIA2 UNC5A SOSTDC1 SPRED1 SULT4A1 CDHR1 GH1 RSPO4 ADAM30 HIKESHI TMEM106B CAV3 TNFSF10 ADAMTS3 CLN5 YTHDC1 MEF2C B4GALNT1 NLGN2 IGSF9B MINAR1 FGF22 VCAN RIPPLY1 COQ8B SEMA4B SAT1 GJA1	BECN1 OCRL SPDEF DUSP4 SATB2 ANKRD1 MXRA8 BMPR1B LRP2 OLFM3 SUDS3 PCDHB2 EFNA2 GCNT4 LCTL TENM2 SMARCC1 CD34 TNR SAMHD1 PMS2 BTG2 RBM24 DNAI1 DTX1 ELL CPNE1 FZD10 KIF16B PTPRH PTS TEAD4 CDKN2C ERCC1 ITGB2 APBB1 MICALL2 PAXIP1 AXIN2 PSD EFNB1 SNAP25 BCL6 RAB35 PLPP4 NECTIN3 RND1 NEURL1 MAD1L1 CA10 TYRO3 INHBB CSNK2A2 FGF16 FLRT1 FRZB ARHGEF7 EDA IL17F EFNA4 TNFSF11 FLT3LG PRDM1 NFATC1 DYNLT1 PROK1 CRLF1 FGF8 EDN3 OPTC OPCML BMP8B C1QL2 CEBPB GHRH CDH11 ACVRL1 STAT5B BMP3 GDF10 GDF3 LECT2 PTGES3 CD9 SUFU USH1C WDR5 DDIT4 RGS4 CASP8 PCK1 ASPA CRYGC CCNB2 OMP MEOX2 TAF10 PALM TLE5 CD3E ADGRG1 VLDLR HOPX ACVR2A NDRG1 HSCB MATN3 ADA SIRT1 NRN1L DPYSL4 HHEX IFT20 BEND6 DBNDD2 SGK1 HUS1 CYREN TSC2 SIRT6 ITGA3 ITGA5 ZBTB16 FOXP3 OTX1 HES1 HOXC11 NRL ADCYAP1R1 LRP6 WARS2 THAP11 NECAB1 VCX3A MAD2L2 MNAT1 CLDN1 HES6 KIT TBC1D24 HMGB1 CDH23 LRP5 RAPGEF1 LTBR MST1R PECAM1 CCN3 CX3CL1 MMP17 CHEK1 AURKA CDK5 PAK3 STAB2 CAMK1D CMA1 KLK6 LTA ECE1 TPO C6 PLCG1 HSD17B1 APOD BMPR2 AGR2 ATP5F1B SOD2 RB1 TGFBR2 S100A9 CPE FGFRL1 P3H1 ECRG4 PTX3 WNT11 HS3ST3B1 VSTM4 FREM2 FMR1 SFRP2 ITGB5 NDRG4 ADAM10 CTNNB1 PKDCC GAL3ST1 GALNT11 ARMC5 MYRF NRXN2 ADAM17 CSPG4 RAPGEF5 LGALS9 CXCL17 CDKN2B EGLN1 PITPNA PCDHB1 YIPF6	PDGFRA CLMP ANTXR1 MXRA8 PCDH9 MFAP2 MPZ APLP2 SEMA3E LRP1 SLITRK1 DKK3 KERA EFNA2 FBLN1 PLXNB2 NTM CYB5D2 TLR4 SVEP1 CD93 NOTCH2 INA HAVCR2 CRABP2 DDR1 TREM2 TRA2B RSPO3 VEGFD NEGR1 SPP1 SMOC1 FLRT2 FLRT3 ISLR2 B4GALT1 PCSK1 WFIKKN2 PARVA PXDN ANGPT2 FGFR3 INHBB ODC1 BGN CDNF KLK8 INHBA VEGFA SFRP1 EFNA4 CNTFR PIANP EFNB2 AMIGO2 EFNA3 NCMAP CAPN2 CRLF1 CDH1 CPLX2 BMPER DDR2 NRP2 GAS6 UNC5B CTHRC1 CD248 LEFTY2 EPHB4 EPHA7 NLGN1 OPCML HSPG2 COL10A1 BMP4 EPHA4 ROBO4 CDH11 UNC5D ACVRL1 NRXN3 MYOC NPPB SLITRK6 DCLK1 OGN KREMEN1 SFRP4 EPHB1 APOA4 GAS7 MYL3 SLIT2 MARCKSL1 MATN3 LRP4 PLXND1 SEZ6L MERTK FZD5 EFNA1 VCAM1 BASP1 NCAM1 ITGAV TPPP3 MCAM SCN3B DSG2 THY1 FREM1 FZD7 FZD8 ADGRL3 GLDN PCDH17 GPR37 MUSTN1 LRRC4 BMP5 COL18A1 COL5A1 TIMP1 PDLIM3 ROBO2 NRXN1 EPHA6 ADGRB2 FZD2 FZD1 CXCL12 GFRA2 YAP1 ROR1 FKBP1A EFNA5 IL6ST TNFRSF1A NTRK3 TNC BCAM CDH5 NBL1 LSAMP TGFBR3 MB PTN TNFRSF1B ADAMTS5 NRP1 CNTN2 DLL4 IGFBP7 LRP8 MATN2 CADM1 CHRDL1 EPHA1 INSR POSTN MAP2K2 BMP6 ESM1 EPHA5 MMP2 IGF1R L1CAM BOC MMP12 PLXNC1 SLITRK5 EPHA2 NTRK2 ENG STC1 CAPG CTSZ TNFAIP6 EPHA10 EPHB6 JAG1 NOTCH3 SEMA6B SEMA6A UNC5C CCL11 TNNT2 DLL1 TNFRSF21 ALCAM FGFR1 GREM2 NTNG1 OLFM1 ROBO1 IFNGR1 NELL2 PTPRS CELA1 VIT FURIN CLSTN3 PCDHGA10 C1QL1 NCAM2 NTN1 PCDHGA12 CNTNAP2 IGSF8 SEMA7A ADAM23 SLITRK4 FUT10 NPTN ATP1B2 ROR2 FJX1 SEMA4C LARGE1 SPINK5 EPHB2 TNFRSF11B EFEMP1 PCDH10 NEO1 COL15A1 THBS3 PLXNA1 NLGN2 PENK BPNT2 TWSG1 PTPRD PCDHAC2 UMOD PTK7 IGSF3	CRYBB2 SNAI2 PIN1 BRD2 BAG3 ANKRD1 B4GALT5 TBX5 RAG1 NFATC4 FXN MSTN BPTF VRK1 BCAR3 FRS2 FLRT3 DIXDC1 PTH1R CERS5 ADAM29 NCL FGFR3 IL17F CGA TNFSF11 RXFP1 ID2 PCSK2 ADAM15 CRIM1 ITGA2 CEBPB FLT1 BCL2L11 KLF4 RGS4 BCCIP CEBPA BLOC1S5 DNMT3L BATF CEBPG ITGAV RXRA NECTIN1 SF3B6 DPPA4 ITGA5 IER2 PITX2 YJEFN3 BLOC1S3 ARHGAP22 GFRA3 GNAS PRX SOX9 LDB1 TOP1 PLA2G10 FGF17 PTGS2 ADCYAP1 PPIB PRLR CCNB1 SEMA3B PAPPA2 RS1 PRLH APCDD1 NDNF ITGB6 PCDHGC5 DRGX NR4A1 ALK OXT ACVR2B MNX1 CTNNA2	RBBP9 SMAD2 HTATIP2 OLFM3 TMED2 TMEM119 ADGRF1 LRCH4 PTK2B EVL RPS6KA1 ANKRD27 PFKFB3 THRA VPS4B SNX17 ARHGEF2 PRKN PRKG1 BCL2L2 NAP1L2 PDGFC CCN4 KIAA0319L CTF1 NAB1 COPS2 TGFB1 MBD1 RNF8 PDCD6 IL1RAPL1 PROM1 SPECC1 ETNK2 OTULIN ARNT ITGA6 SH2B3 HES5 HOXD4 RPL38 BIK BMERB1 DMC1 PRMT1 GMPPA LIMK1 ATXN10 HLA-E MDK KREMEN2 PIK3CG CDK1 FLT3 FST PFDN5 BCL2L1 SPHK2 IL3 HPGD TP53 DEAF1 FUT9 CTNNB1 ARHGEF10 MMRN2 BRSK2 VAV3 RBBP6 TMEM59L	VDR TMX2 NRSN1 PCDHGB1 DPYSL5 STAU2 HIF1A FAM3D IFNG LGR5 GDF10 CD3E NUDT1 MME NECTIN1 USP1 CBX2 TAF8 PCDH1 HEXA NEUROG3 CLU PRLR TNF APLN SNAPIN PCDHGC3 LNX1	WNT10A PIAS4 ITM2C MFAP2 POMK SEMA3E CSF1 FBLN1 PQBP1 PDZD7 JARID2 RAB18 MAP3K3 AMIGO2 EIF2AK4 FGF8 IGF2 RBBP4 DDR2 HSPA5 FOLR1 RAB3A CD160 NREP CDH13 ACVR1 TCF12 ITGB1 ARHGAP24 GDF5 TAFA1 PCDHB7 CYTL1 RCN1 NNAT FOXG1 ARID1A NEFH DLL3	NEFL LRRK2 WNT5A IL10 SEMA6C AKT2 PHGDH KRT19 CRIP1 RDH10 BRK1 EYA2 CDK5RAP3 WNT10B RASSF2 FOXO1 APOE RTN1 AIMP1 ITM2B PCDHB10	ASL HAVCR2 HMGCS2 OTC AGRN RTN4RL1 GAS2 TTC36 PSPH GHR RET LRIG3 BMP1 PRCP SEMA3C PTPRU GAA	RRM1 BPGM PAFAH1B3 TMOD1 S100A6 YWHAE ATXN3 AKR1C3 TGM2 KRAS AGO2 DPCD PML MMP9 CAT PRDX1 CRISPLD2 UBB YBX1	CSF1 VIM S100A8 PCNA EMG1 HMGB2 MMP8 GFRA1 S100A9 STMN4
49	GO:0048667	Cell Morphogenesis Involved In Neuron Differentiation	BP	0.995225	0.016074	0.919028	1.53669e-13	0.695736	0.98861	0.911134	0.196659	0.531146	0.754428	0.933118	─		APLP2 SPAST SPG21 SPART TBCE PTPN11 SMAD4 IST1 OPHN1 PLS1 APBB1 KIFBP EFNB1 SHANK3 BDNF FGF8 GAP43 RAC3 STMN1 HPRT1 PLXNA4 CDH4 ARC SIAH1 NDP CD2AP SSNA1 LMO4 NDEL1 CRPPA HDAC6 NUMB RAC1 APP SEMA3A BCL2 FYN PRKCQ PTEN PPP3CA UCHL1 CNP DLG4 ENAH VASP CDC42	SPAST ISL1 APBB2 ARHGEF25 EFNB2 SEMA6C EPHA7 SLIT1 UNC5D GDF7 NLGN3 DSCAML1 CREB1 ATOH1 CHN1 OTX2 NRXN1 DAG1 EFNB3 ERBB2 CNTN5 EPHA3 BSG FGFR2 WNT7A PTK2 EPHA10 NOTCH1 ROBO3 SEMA6A GDNF EDN1 DRAXIN UNC5A SULT4A1 CDHR1 TMEM106B MEF2C SEMA4B	BMPR1B EFNA2 TNR PTPRH APBB1 EFNB1 SNAP25 EFNA4 FGF8 EDN3 CDH11 USH1C VLDLR HES1 CDH23 CDK5 PAK3 ECE1 RB1 ADAM17 PITPNA	APLP2 SEMA3E SLITRK1 EFNA2 FLRT2 FLRT3 VEGFA EFNA4 EFNB2 EFNA3 NRP2 UNC5B EPHA7 EPHA4 ROBO4 CDH11 UNC5D NRXN3 SLITRK6 DCLK1 EPHB1 SLIT2 LRP4 EFNA1 NCAM1 ROBO2 NRXN1 EPHA6 CXCL12 EFNA5 PTN NRP1 CNTN2 LRP8 MATN2 EPHA5 IGF1R L1CAM BOC SLITRK5 EPHA10 EPHB6 SEMA6B SEMA6A UNC5C ALCAM NTNG1 ROBO1 NELL2 NTN1 SEMA7A SLITRK4 NPTN SEMA4C EPHB2 NEO1 PCDHAC2 PTK7	B4GALT5 NFATC4 FLRT3 NECTIN1 GFRA3 PLA2G10 SEMA3B DRGX CTNNA2	EVL PRKG1 LIMK1 BRSK2	DPYSL5 NECTIN1 HEXA	SEMA3E PDZD7 FGF8 RAB3A ITGB1 FOXG1 NEFH	NEFL WNT5A SEMA6C	RET SEMA3C	S100A6
50	GO:0035924	Cellular Response To Vascular Endothelial Growth Factor Stimulus	BP	0.993783	0.646266	0.993196	6.8352e-13	0.391141	0.953641	0.818713	0.777302	─	0.569604	─	0.44828		HSPB1 ERN1 DDR1 AKT1 GAB1 VEGFC PIK3CA MAPKAPK2 SPHK1 MAPK14 MAP2K3	EPHA7 ERBB2 PGF EPHA3 FGFR2 EPHA10 NOTCH1 SEMA6A	TYRO3 KIT MST1R	PDGFRA DDR1 VEGFD FGFR3 VEGFA DDR2 NRP2 EPHB4 EPHA7 EPHA4 EPHB1 MERTK VCAM1 EPHA6 NTRK3 NRP1 DLL4 EPHA1 INSR EPHA5 IGF1R EPHA2 NTRK2 EPHA10 SEMA6A GAS1 FGFR1 ROR2 EPHB2	FGFR3 FLT1 NR4A1 ALK	FLT3	ROS1	DDR2		RET		ANXA1
51	GO:0008201	Heparin Binding	MF	0.999916	0.571939	0.999956	1.07275e-12	0.720806	0.979296	─	0.942098	0.810523	0.797927	0.462391	0.305776		APLP2 PDCD5 FGF7 HBEGF AZU1 BMP4 CXCL11 SERPINE2 PF4 CCN2 FGF2 APP THBS1 CXCL6 LRPAP1 SELP COL23A1 MPIG6B CEL	SOST FGF7 THBS2 AZU1 SLIT1 RSPO1 FGF9 PGF ADAMTS1 FGFR2 ADAMTS15 RSPO2 PF4V1 COL25A1 RSPO4 ADAMTS3	ADGRG1 CCN3 CCN6 FGFRL1	APLP2 COL28A1 REG4 FGFBP3 RSPO3 SOST FSTL1 SMOC1 CXCL13 VEGFA SFRP1 CCL15 THBS2 NRP2 FGFBP1 SMOC2 BMP4 RSPO1 SLIT2 COL5A1 CCL23 TGFBR3 PTN ADAMTS5 NRP1 CCDC80 THBS4 POSTN GPNMB FGFR1 GREM2 SOD3 NELL2 PTPRS FURIN CCN5 EVA1C PRG2 THBS3 TWSG1 LAMC2	MSTN CTSG NDNF MPIG6B ALK	CCN4 MDK		FGFBP1	APOE	RTN4RL1	HDGF CRISPLD2	ELANE MPO
52	GO:0048013	Ephrin Receptor Signaling Pathway	MF	1	0.618733	0.880854	2.80084e-12	0.411369	0.894177	0.71315	0.666579	─	0.460177	─	─		DDR1	EPHA7 EFNB3 ERBB2 EPHA3 FGFR2 EPHA10	TYRO3 EFNA4 KIT MST1R	PDGFRA DDR1 FGFR3 EFNA4 EFNA3 DDR2 EPHB4 EPHA7 EPHA4 EPHB1 MERTK EPHA6 NTRK3 EPHA1 INSR EPHA5 IGF1R EPHA2 NTRK2 EPHA10 EPHB6 FGFR1 ROR2 EPHB2	FGFR3 FLT1 ALK	FLT3	ROS1	DDR2		RET
53	GO:0005005	Transmembrane-Ephrin Receptor Activity	MF	1	0.618733	0.880854	2.80084e-12	0.411369	0.894177	0.71315	0.666579	─	0.460177	─	─		DDR1	EPHA7 EFNB3 ERBB2 EPHA3 FGFR2 EPHA10	TYRO3 EFNA4 KIT MST1R	PDGFRA DDR1 FGFR3 EFNA4 EFNA3 DDR2 EPHB4 EPHA7 EPHA4 EPHB1 MERTK EPHA6 NTRK3 EPHA1 INSR EPHA5 IGF1R EPHA2 NTRK2 EPHA10 EPHB6 FGFR1 ROR2 EPHB2	FGFR3 FLT1 ALK	FLT3	ROS1	DDR2		RET
54	GO:0035924	Cellular Response To Vascular Endothelial Growth Factor Stimulus	MF	1	0.744192	0.946828	8.78856e-12	0.387003	0.884589	0.698978	0.652133	─	0.447172	─	─		DDR1	EPHA7 ERBB2 EPHA3 FGFR2 EPHA10	TYRO3 KIT MST1R	PDGFRA DDR1 FGFR3 DDR2 NRP2 EPHB4 EPHA7 EPHA4 EPHB1 MERTK EPHA6 NTRK3 NRP1 EPHA1 INSR EPHA5 IGF1R EPHA2 NTRK2 EPHA10 FGFR1 ROR2 EPHB2	FGFR3 FLT1 ALK	FLT3	ROS1	DDR2		RET
55	GO:0005021	Vascular Endothelial Growth Factor Receptor Activity	MF	1	0.744192	0.946828	8.78856e-12	0.387003	0.884589	0.698978	0.652133	─	0.447172	─	─		DDR1	EPHA7 ERBB2 EPHA3 FGFR2 EPHA10	TYRO3 KIT MST1R	PDGFRA DDR1 FGFR3 DDR2 NRP2 EPHB4 EPHA7 EPHA4 EPHB1 MERTK EPHA6 NTRK3 NRP1 EPHA1 INSR EPHA5 IGF1R EPHA2 NTRK2 EPHA10 FGFR1 ROR2 EPHB2	FGFR3 FLT1 ALK	FLT3	ROS1	DDR2		RET
56	GO:0071944	Cell Periphery	CC	1	0.913093	0.326804	1.06379e-41	0.875963	0.942104	0.338398	0.341582	0.984373	0.750812	0.966343	0.944775		RAF1 KCNAB2 CUL3 BIRC2 ILK PLCG2 TDP1 EIF2B1 ENO2 STAT3 SMAD3 ZNRF3 TMEM106A KLRC4 APLP2 STX4 HSPA1A SYK RAB3D SERPINH1 MRAP2 STX8 HSPB1 ENO1 CACNB4 TREML1 SPART FLNA CTBP1 MADCAM1 LRP1B WWP1 CSNK2B ARHGAP25 GRB10 PTK2B EHD4 CAPZA1 VPS4A SPOCK1 DYNLL2 VSIR SYTL4 DNM2 CPNE1 DAPP1 RGS10 SMAP1 CLINT1 ARFGAP2 PTP4A2 JAK2 DDR1 EGF CBL CAP1 ETS2 SRI SNAP29 RAB22A ARF6 ARL11 NMT1 CHP1 MAPRE1 STAU1 PRKAR1B LAMTOR3 CLIC4 TAX1BP3 SH3GL2 CHMP3 PKN1 ARF3 PPM1A SEPTIN11 PPP2R1A LANCL2 INPP5B ARRB1 GNAI3 AHCYL1 CSNK1G2 PACSIN1 HOMER2 SH3BGRL PIP4K2A MPP7 CSDE1 PLS1 CYTH4 SLC14A2 GRAP NLRP10 APBB1 TESC CASS4 DDX6 TWF1 TSG101 GMFG EFNB1 MDM2 SHANK3 ZFYVE27 USP8 LTB4R PKD2 ARL6IP5 ARHGAP45 HTR2A DPYSL2 HDLBP RAB31 AP2A2 PPP2R5A ZYX ROCK2 IFNL1 FLRT1 MCF2L DAPK1 TOLLIP PPFIA1 ARHGEF1 RGS18 NSF TACSTD2 PKP2 TLN2 SEPHS1 DEF6 HBEGF TGFB1 SPARC S100A4 ANXA7 DOK2 RAB14 RAB5C RALA AKT2 PTPN7 ARHGAP5 FGF8 MESD GAP43 MAPK10 LOXL3 SRC PPP3R1 MAPK9 LIN7B AKT1 TMEFF1 BRAF CD79A PGR SHC1 NID2 GRAP2 TEC GLRX3 GSN CD69 RAC3 RAB3B CDK16 DDOST ANXA4 RAB5A CHMP2B SYT4 PFKM SH3BGRL3 ANXA11 RAB21 TRIP10 TBCB SEPTIN6 UGT1A1 WWOX CHMP2A GABARAP RRAS RAB11A RHOC SNUPN GMFB NMT2 IRAK4 RHOB PDCD6IP NAE1 LDLRAP1 CHMP1B SRA1 CHMP1A PIP4K2B GOT2 CAPNS1 NAIF1 PDHX JMJD6 SNX5 RDX ARF4 ARL6 RALB EIF4A1 DSTN DNAJB4 HRAS CD68 RAC2 UBQLN2 MYL12B SERPINE2 STAMBP USP14 BTK ADK RAB5B HOMER1 PTP4A3 GLUL ARF1 PDAP1 KARS1 SRGN CLTA GIPC1 SDCBP2 GNAI1 SNTA1 UBE2D3 RAB13 PPP1CC G6PD PARK7 PLXNA4 ITGA2B EPOR RAB3C DLG2 PDYN RAB6A JPT2 CSNK1G1 RAB8B ITGAV PFN1 CPTP TOMM20 F11R ESAM CALCR CDH4 NECAP2 RAB24 RAB23 LIMD2 CPPED1 CHMP6 SERPINB9 CYTH1 DFFA CHMP4A ARC RDH12 FBLIM1 CYTH3 MAGED1 HCLS1 PRKAR1A GP1BB SYT6 BIN2 STK10 STX17 USP12 CYLD MYL9 RHOQ RACK1 LASP1 PICK1 INHA NDP IL6 CD2AP DAB2 MAP4K5 PPP1R9B WAS HSPA2 YWHAH CASP4 SRPK1 KLF9 NFE2L2 SDHB ZDHHC4 SIRT2 RNF31 SSNA1 RAB33A SSPN ARL8A THEM4 REEP2 RAB38 MVB12B RAB4B KCTD10 ARPC2 SYAP1 SNX15 NME7 GNAQ EHD2 DMTN ATP6V1C1 ATIC NCKIPSD TTLL12 C2CD2L RAB7A PRRT2 GSK3B EHD1 CACNB3 EPN1 CTNNA1 GRIPAP1 DNM1 DLGAP4 AFAP1L2 ADD2 RILPL1 RER1 SNX11 CAVIN1 GOLPH3 TIMP3 SCFD1 EPS8L1 VIL1 GPHN DNAJC1 AP2B1 IKBKB REPS2 SNX27 SARG MICALL1 DYNC1LI1 ERC1 ANGPT4 PACSIN2 OSBP ACTN4 HDAC6 INPP4A MICAL1 DIAPH1 ASPSCR1 SRGAP2 ATP6V1F EHD3 NUMB MTSS2 EEF1A1 INPP5D OSBPL1A CALD1 LIMD1 AMOT INPP5A PRKAR2B FNTA RAB11FIP3 PLCD3 EIF5 HSP90AA1 IL2RG PAFAH1B2 PRKCA CAPN1 HSPD1 PF4 TNC NCR2 ULBP3 ACE2 ANGPT1 SPINT2 RPS27A AIF1 MAPK3 MAP2K1 RAC1 SERPINE1 CCN2 EDAR LGALS4 JAM3 MAPK1 DIABLO METAP2 APP GP6 IDE SEMA3A CFC1 HTRA2 GRK2 CSK PRKCI LYN PIK3CA AKT3 CAMK2D CSNK2A1 LCK PRKACA MPL THBS1 DUSP3 ITGA1 CD40LG DKK1 CASP3 LRPAP1 CD84 ADAM9 FGR FYN PRKCQ PTEN AIP GAPDH ACP1 SEZ6L2 MSLN PDXP SNX4 FGF6 PDGFB SELP AKR1A1 CFL1 EPS15L1 HSD17B10 FER PKM NME2 GPI NAPA SPHK1 PTPN6 CLEC1B DHH PDPK1 PDGFA COL23A1 EPB41 PPP3CA CRK DBNL MSN CLIC1 NCK1 UCHL1 RPS3 ICOSLG CD226 IL17RB IL23R SCARF1 MAP3K7 TYK2 VAV1 ANXA6 KRT18 MIF TNFRSF13C GRB2 HSP90AB1 PRKCB RASA1 HPSE PDIA6 CILP HINT1 NME1 UBC LY6G6C PCDH8 ALKAL2 MLEC MANBA HSP90B1 TP53I13 ADAMTS6 PVRIG ATAD1 CD47 PLOD2 CD74 ASPH MPIG6B VAPA PCDHGA2 GP5 SLMAP PCDHAC1 LRFN2 COCH TPM4 FMR1 PGRMC1 PLEK DLG3 VSIG2 LGALS1 DLG4 STX7 PEAR1 PRDX3 FASN CTNNB1 SNCA BCL10 PIK3R1 STIM1 RIPK2 FCRL4 SLC27A2 SNTB1 ATP5PO ITPRIPL1 TRABD2A LST1 PAWR FCAMR SLC30A5 MARK3 EZR ENAH VASP HNRNPF NDE1 SYNE2 FHIT TIRAP CDC42 ACTN1 RHOA CRKL MYO6 S100P TBC1D5 CSMD2	CLMP SCIMP ITM2C CD200R1 PILRA LINGO3 GNGT2 CLEC2A ACHE TENM3 COL6A5 THSD7A LPCAT2 TGM1 LRCH4 GABBR1 LAIR1 NOTCH2 TENM4 DNER ALDH3A1 SPOCK1 CD38 PRC1 CXCL9 ITGAL TRAF4 SLC6A9 SOCS7 TNS2 LRRC4B RRAS2 GJA8 ZBTB33 BAG4 NEDD9 CNGA2 SPEF1 SV2A GPR107 SOST LDLR RELL1 PKD2 ARHGEF25 UTS2R PDGFC CRLF2 IFNL1 MYZAP EVPL TNFRSF9 TNFSF4 TACSTD2 TIAM1 MPDZ GZMB IL7 UNC13A CD5 CA4 SHC2 ULBP1 KLRK1 TPSG1 TGFB1 THBS2 EFNB2 IL1R2 NRG4 SEMA6C NETO1 ADGRB3 BMPER SERPINB5 MMP20 NEU1 NT5E CD8A COL9A1 CRIM1 EPHA7 MOG PDCD1 SORCS3 BMP2 GRAP2 LGR5 UNC5D COL6A2 MPZL1 TLR3 NLGN3 DIRAS1 IL11RA DSCAML1 LIN7A DMBT1 BLNK GIPC1 ACP3 CA12 EPOR MEP1A KRAS ITGA11 IL4I1 JOSD1 BAMBI CD6 CHRNA5 NLGN4Y SERPINB3 IL17A IL6 PIK3AP1 ITGA6 NOS3 CBLC NRXN1 ULBP2 DAG1 RRAD CT83 GRM4 OCLN CPNE7 PLA2G5 MEN1 HIP1R SH3KBP1 VANGL1 EFNB3 ABCD4 ERBB2 SIGLEC6 MMP7 PRKCD IL4R ADAMTS1 CRISP3 MEPE CNTN5 FCGR1A GPC2 ABL1 ABL2 CD207 HCK BMX EPHA3 LTA TGFB3 BSG CLEC7A IL22RA1 CKB TNFRSF4 CA9 FGFR2 IL12RB2 MATK PTK6 DYNLL1 TGFB2 AMN ADAM12 LRRTM3 MFGE8 ADAMTS15 OLFM4 WNT7A CA2 DSC3 PTK2 SPTAN1 CD244 EPHA10 IL1RAPL2 IL20RA IL7R JAG1 JAG2 KIR2DL4 KIR3DL2 KIR3DS1 KLRF1 SCARB2 NOTCH1 CD200 ROBO3 SEMA6A TNFRSF12A PRKAA1 STK17B MMP16 NLGN4X NPPA COLEC12 TNFRSF10B MFAP1 LAT2 ENDOU TNF SUSD3 CD70 PDZD11 LAD1 HAPLN4 LOXL2 ALPG CLEC6A STX1B CD74 COL25A1 TRAPPC4 KEL OSCAR SYT7 LAIR2 VAPB STX3 IFNLR1 CEACAM21 TRAT1 TMPRSS11A ANK2 VAMP4 ABHD12 ADAM32 PLAAT3 DPP10 VAMP3 S100A7 ST8SIA2 CD3G FCRL2 UNC5A ASTL DOC2B CDHR3 STOM SPRED1 GRAMD1C ELAPOR2 VSIG1 CDHR1 CTSF GH1 ADAM30 TMEM106B CAV3 KCNE5 HEPACAM IFNGR2 TNFSF10 ADAMTS3 BTN2A1 YTHDC1 CALY ABCC6 NLGN2 SLC16A3 IGSF9B MINAR1 MTFR1 SYT17 JPH4 ADAMDEC1 SLC26A5 GLIPR1 EMID1 VCAN COQ8B SEMA4B GJA1 LRRC24	OCRL IL10RA IL18RAP ALPI TNFRSF14 RNF43 CSF2RB MXRA8 CD99L2 TSPEAR BMPR1B LRP2 MUC1 OLFM3 IGSF11 PCDHB2 EFNA2 KLRB1 CD1A SIGLEC15 DSC1 OSMR CD58 MUCL1 CLC RAB17 ANGPTL1 TLR1 TENM2 MTMR1 MEGF10 CDH15 GRB7 CD34 TNR SAMHD1 RHPN2 GPR135 CD38 TFR2 CPNE1 FZD10 RGS8 BRPF1 PTPRH TJP1 DES HSPA1L RAB39B GPD1L CYTH2 UBE2C ARL2 SEPTIN10 RGS19 ITGB2 APBB1 RGS3 NIPAL4 MICALL2 AXIN2 PSD EFNB1 SNAP25 LYPD3 ENOX2 SLC14A1 SLC26A11 RAB35 KCNG4 KCNN1 GPR26 PLPP4 NECTIN3 RND1 RAB27B NEURL1 KCNIP1 TYRO3 HSPA6 INHBB CD80 CTSC FLRT1 MYZAP ARHGEF7 EDA PIK3C2A EFNA4 TNFSF11 CA4 FLT3LG TRIL RELT PPIL2 STAB1 CRLF1 FGF8 S100A10 MMP20 OPTC DPP4 PRSS27 OPCML CDH11 BTLA ACVRL1 SDC3 GDF10 FHL1 RGS5 PDZK1 VPS28 KIR2DL1 CD9 CP NAALADL1 USH1C CRCP CUL1 RERG RGS4 CASP8 CD37 GNG11 SVIP ANXA8 MRAS PALM CD3E ADGRE5 ADGRG1 RAET1G VLDLR ACVR2A NDRG1 MATN3 PARK7 FGL2 VSTM1 ADA LY6D MARCO NRN1L TM2D1 BAMBI NMRK2 SGK1 CEBPE RGS16 CASP10 GRK5 HOMER3 MLANA NELFE SNF8 CLEC1A ITGA3 ITGA5 FAM110A KRT14 MED28 NKD2 RGS13 RIPK1 ADCYAP1R1 LRP6 SAMD12 WARS2 CPNE6 C8A KCTD3 CLDN1 CYBRD1 KIT PHKA1 TBC1D24 HMGB1 CDH23 FXYD6 FCGBP LRP5 PRAME RAPGEF1 TNFRSF8 IL10RB LTBR MST1R CDH3 ICAM3 PECAM1 TNFRSF13B TNFSF18 CSF3R CCN3 FAM107A CX3CL1 MMP17 CD22 DSG1 AURKA ENTPD1 FOLH1 CDK5 PAK3 STAB2 TNFSF8 CMA1 KLK6 STK16 IFNA2 LTA ECE1 PLG ZAP70 TPO C6 ENTPD3 ADGRG5 PLCG1 BMPR2 ATP5F1B TGFBR2 STK17B S100A9 CPE TNFSF14 SLAMF7 CCN6 IFNAR1 FGFRL1 UBC NECTIN2 P3H1 MCEMP1 HEPHL1 ECRG4 PTX3 PRNP COLEC10 LRRTM4 LRFN5 RELL2 FCRL6 WNT11 HS3ST3B1 CD72 CLEC2D VAMP8 CABP7 CKAP4 VSTM4 FREM2 FMR1 STX2 SFRP2 CLEC4D ITGB5 ITM2A KIR2DL2 NCR3LG1 SIGLEC8 LRFN1 CPD NDRG4 PRRG1 ADAM10 CTNNB1 GAL3ST1 CLEC4A NRXN2 ADAM17 STIM1 CSPG4 SERAC1 CEACAM3 SLC3A1 JTB TFIP11 RAPGEF5 SLC30A3 PSD2 LGALS9 SIRPG FCER1A CD8B MPZL2 FIBCD1 DGCR6 CAV2 FBP2 PCDHB1 CDHR5	PDGFRA SCARA5 NPDC1 CLMP ANTXR1 MMP10 CD59 COL6A3 MXRA8 PCDH9 MFAP2 B2M RAET1L MPZ APLP2 SEMA3E LRP1 COL28A1 HSPA1A FBLN5 SLITRK1 KERA EFNA2 FBLN1 EBI3 PLXNB2 NTM PLA2R1 ART3 TLR4 VWC2 ANGPTL1 TINAGL1 CD93 MSR1 FGFBP3 SELPLG NOTCH2 HAVCR2 FABP1 KLRC3 CXCL9 DDR1 TREM2 CD7 EGFLAM RNPEP DGKB EWSR1 BTC SOST NEGR1 LUM SMOC1 FLRT2 FLRT3 ISLR2 DSC2 LTBP4 B4GALT1 CD300C PARVA PXDN ANGPT2 FGFR3 INHBB BGN SPARCL1 GZMA IL3RA VEGFA SFRP1 EFNA4 IL15RA TNFSF15 CD5 CNTFR THBS2 RELT PIANP EFNB2 AMIGO2 EFNA3 NCMAP CAPN2 CST6 CRLF1 ICAM2 CDH1 GBP1 BMPER DDR2 NRP2 UNC5B GM2A NT5E CD8A CTHRC1 LRP11 CD248 FGFBP1 LEFTY2 EPHB4 PRSS27 MUC16 EPHA7 FOLR2 NLGN1 OPCML HSPG2 SMOC2 COL10A1 EPHA4 ROBO4 TIGIT CDH11 UNC5D ACVRL1 NRXN3 MYOC KIRREL2 LRP10 LY75 SIGLEC5 CDCP1 CADM2 CD14 SLITRK6 DCLK1 OGN KREMEN1 GOLM1 HSPA13 EPHB1 CD46 APOA4 S100A16 IL11RA ITLN1 AIF1L CEACAM8 ADGRE5 HSPA1B LIN7A SERPINB8 MARCKSL1 MATN3 STX1A LRP4 PLXND1 MERTK FZD5 EFNA1 VCAM1 BASP1 NCAM1 ITGAV MCAM SCN3B DSG2 CD28 THY1 FREM1 FZD7 FZD8 ADGRL3 CD300LG GLDN UBL3 LRATD2 CAPS PCDH17 PRTG BTN3A2 AOC3 GPR37 CPLX3 SERPINB2 LRRC4 LRFN4 APBB1IP COL18A1 COL5A1 TIMP1 KIRREL1 SIGLEC14 ROBO2 NRXN1 BTN2A2 EPHA6 ADGRB2 FZD2 FZD1 TIMP2 IGFBP2 CXCL12 FSCN1 CXCL16 CLIC3 EPS8L2 PLCD1 PGM5 GFRA2 YAP1 ROR1 FKBP1A CST3 EFNA5 IL6ST IL13RA1 MRC1 PLAUR TNFRSF1A NTRK3 TNC IL16 MMP7 BCAM CDH5 IL1R1 LSAMP NCR3 PDCD1LG2 TGFBR3 PTN CTSB EDA2R TNFRSF1B CD33 ADAMTS5 CTSS ENTPD1 NRP1 CCDC80 CD48 CNTN2 DLL4 IGFBP7 LRP8 LY9 MATN2 CADM1 RGMB THBS4 CHRDL1 EPHA1 INSR POSTN ADIPOQ MAP2K2 CADM3 ESM1 EPHA5 PLAU MMP2 IGF1R L1CAM SPON1 BOC GDF15 SLPI MMP12 ADGRE2 PLXNC1 SLITRK5 EPHA2 NTRK2 ENG STC1 F3 CTSZ DPT PI3 CD274 CD55 EPHA10 EPHB6 GPNMB LILRB2 JAG1 JAML LAG3 NCR1 NOTCH3 SEMA6B SEMA6A ICAM5 SLAMF6 TNFRSF19 IL27RA UNC5C DLL1 FAS TNFRSF21 SIRPA ALCAM ASGR1 COLEC12 GAS1 IL17RC FGFR1 TNFRSF10B CD300A MFAP4 NTNG1 SOD3 VASN NECTIN4 ROBO1 IFNGR1 LIFR PTPRS IFNAR1 VIT FURIN CLSTN3 PCDHGA10 FMOD CCN5 TIMP4 CANT1 TMED10 NCAM2 LRRC15 LINGO1 NTN1 LRRTM2 PCDHGA12 CNTNAP2 IGSF8 SEMA7A ADAM23 SLITRK4 NPTN ATP1B2 IGFLR1 PRG2 LRRC32 LMAN2 LILRA5 ROR2 SEMA4C LARGE1 SLAMF1 CRTAM MXRA7 SPINK5 SPON2 EPHB2 ITIH5 TNFRSF11B EFEMP1 EMILIN3 PCDH10 CA11 NEO1 RIPK2 COL15A1 THBS3 PLXNA1 HAVCR1 NLGN2 CRIP2 PENK TREM1 PTPRD IL2RB EDIL3 PCDHAC2 LRRC4C TPSAB1 UMOD PTK7 LAMC2 KRT1	CLEC4G BTNL3 CALN1 GAD1 LRRN1 SORT1 DSG3 PXDNL PRC1 ITGAL SHC4 KCNF1 ALDH3B1 FRS2 GLP1R FLRT3 RNF34 PTH1R SCAMP5 ADAM29 NCL FGFR3 IL12RB1 CLTC SMURF2 IL15RA TNFSF11 IL13 TPSG1 RXFP1 NETO1 RND3 ADAM15 CRIM1 ITGA2 FLT1 KIRREL2 VAMP2 VHL RGS4 CYB5R1 SEPTIN3 SNTA1 LRRTM1 STX1A ITGAV SIGLEC11 NECTIN1 IL17A ITGA5 MPP2 CTSG GFRA3 STAC GNAS PRX CD4 ABL2 PTPN2 LCK IL22RA1 MMEL1 PTGS2 TNFRSF10A FCAR KLRF1 PRLR STK17B PIM1 FAS SIRPA CD300LF KLRC1 SEMA3B PAPPA2 CD70 LY6G6D RS1 LRRTM4 APCDD1 NDNF PMEPA1 JPH1 ASIC4 MPIG6B P2RX6 ITGB6 IGFBPL1 MRAP BTNL9 PCDHGC5 SYT9 ALK IL31RA PRRG1 CD1D ACVR2B CTNNA2 ATP4B	OLFM3 CLEC4G STX6 TMEM119 ADGRF1 LRCH4 LILRB3 PTK2B CARD9 LIMA1 SYTL4 EVL ANKRD27 RHOG NRBP1 KLHL7 VPS4B USP21 NISCH GEM ARHGEF2 KCNA10 PRKG1 SLC35G2 ASAP2 ANXA10 GRB14 PDGFC CCN4 CRLF2 KIAA0319L ITSN1 TGFB1 HHLA2 LIN7B JUP CDCP1 NAE1 ARF5 FGB RGS1 RAB2B UBE2D3 RGS21 SEPTIN5 IL1RAPL1 HAX1 PROM1 CASP10 USP12 ITGA6 NUCB2 SH2B3 KCNAB3 SEPTIN1 MBLAC2 FSD1 MORF4L2 REM1 DTNA FCHSD1 WEE2 TMUB1 ATXN10 DOCK2 HLA-E YES1 MDK JAM2 PTPN1 CLEC4M KREMEN2 PAK5 PIK3CG FLT3 CDC42BPB COTL1 C1QBP HPGD SIRPB2 ECEL1 ZP4 TMPRSS5 CTNNB1 MFAP3L SMIM9 ENTPD6 CLCA2 MMRN2 VAV3	SLC3A2 CEACAM20 CEACAM4 PLEKHA4 EQTN SELPLG AQP4 GPR101 PCDHGB1 SLC41A2 SLC4A8 SYTL1 KRT17 ENOX1 STAU2 LIN7C SLC6A14 FNDC4 TRADD IL12RB1 CD80 GABBR2 AGAP3 TNFSF4 IL13 TNFRSF10D PNOC ENPP6 CDH8 LGR5 CDH6 GDF10 CASK MX1 PRND CD3E MARCO MME TNFRSF25 TLR10 NECTIN1 NAPEPLD PCDH1 CRLF3 EXOC7 ENPP3 TOM1 CD84 CLU PRLR TNF CD79B ARHGDIA CLEC2B PCDHGC3 SCN4B KCNE3 ROS1 UMODL1 SYT2	BIRC2 COL6A3 ITM2C MFAP2 SEMA3E CSF1 ADGRG2 FBLN1 LRRC4B PDZD7 RGS7 RAB18 CLCNKB NCF4 AMIGO2 FGF8 S100A3 LAMTOR2 DDR2 FGFBP1 CD247 OLR1 TIGIT HSPA5 CFLAR FOLR1 RAB3A CD160 ARL14 HOMER1 HEPH SNAP23 CPTP MFAP3 CDH13 ACVR1 DPP6 KCTD7 RP2 NUP35 RTKN ITGB1 GDF5 MICB TXNDC15 STOML2 KCNIP4 BTN3A1 C4BPB MMGT1 PCDHB7 ATP1B3 DLL3	LRRK2 SELENOS EFS WNT5A SLC5A8 SEMA6C AKT2 KRT19 LRRC3B HSD17B8 BCDIN3D RASSF2 APOE MMP3 APOC3 IGKV1-5 ADAM11 KAZALD1 ITM2B KCNMB3 PCDHB10	HAVCR2 UAP1 IL18R1 IL1R2 NEU1 AGRN PRSS8 ADH1C ENO3 ADH1A DCXR KLB RTN4RL1 CNTN3 CYP2C19 GHR FOLH1 RET LRIG3 PRCP SEMA3C CPM PTPRU FTCD GAA ADH1B	NRAS SMURF1 TMOD1 S100A6 EPB41L1 YWHAE HDGF ATXN3 PHPT1 BLVRB CLIC2 CNRIP1 TGM2 MEP1A KRAS UBAC1 MMP9 CRISPLD2 UBB YBX1 GLO1	SERPINB1 CSF1 ITGB7 ELANE PRTN3 VIM OLR1 S100A8 NCF1 LSP1 MMP8 GFRA1 ANXA1 S100A9 S100A12
57	GO:0005576	Extracellular Region	CC	1	0.963227	0.998775	8.15733e-35	0.994445	1	0.970835	0.995474	0.890989	0.00118085	0.212744	0.0382067		PNP CUL3 PLCG2 AP4M1 APRT ENO2 PABPC3 PGRMC2 APLP2 STX4 HSPA1A RAB3D SERPINH1 SPAST PLD3 HSPB1 ENO1 FLNA TXNDC5 QDPR WWP1 CSNK2B TALDO1 PLCB1 AK2 ADH5 BLVRA EHD4 PYGL GALK1 CAPZA1 PCBP1 VPS4A SPOCK1 DNM2 DNAJA2 CPNE1 UBE2V1 AHSA1 TAGLN2 DDR1 EGF ARHGAP1 CAP1 SHMT1 AARS1 SRI RUVBL1 TPM3 RAB22A YWHAB ARF6 MOB1A CACYBP IST1 PMVK CHP1 HNRNPA1 STAU1 LAMTOR3 CLIC4 TAX1BP3 CHMP3 PDCD5 NT5C CCT5 ARL3 MTHFD1 ARF3 FERMT3 STK24 PPP2R1A RPE MDH2 GNAI3 AHCYL1 OLA1 ECH1 DARS1 MPST ARPC1B SHMT2 SH3BGRL CCT8 CDC42BPA DPYSL3 PLEKHA7 PLS1 TSG101 GMFG CSH1 EFNB1 DEFB113 FH HDHD2 GSTK1 CNOT1 PKD2 HSPA9 PTGR1 ARHGAP45 DPYSL2 HDLBP PSMD11 ARPC3 GSTP1 APAF1 GET3 HGS CCT7 FGF16 IFNL1 INHBA FLRT1 CUL4B MCF2L CAND1 LAP3 TOLLIP TXNRD1 TNFAIP3 FGF7 TACSTD2 BDNF TPT1 CBR3 HBEGF RAP1GDS1 TGFB1 SPARC S100A4 ISG15 ANXA7 PREP RAB14 RAB5C AGAP2 RALA AZU1 FGF8 CCDC134 IFNG GFER LCAT LDHA LYG2 LOXL3 SRC SQSTM1 CNPY4 PGAM2 CSRP1 PHGDH GLA BMP4 DKK2 TXLNA GPT NID2 GHRH AKR1B1 GSN NAXE PPBP RAC3 RAB3B RAB2A RAB4A DBI PDGFD HSPE1 ANXA4 RAB5A AASDHPPT ACAT2 CHMP2B SYT4 STMN1 SH3BGRL3 SRP14 NMI ANXA11 RAB21 TRIP10 COMMD9 PSME2 FKBP4 CHMP2A RRAS RAB11A UGDH CAB39 NUDT5 RHOC NAPG ACAA1 PGLS NANS NIT2 SNRPD2 IRAK4 UBE2V2 RHOB CXCL11 PDCD6IP SARS1 SMS TARS1 GATM VPS25 ADH6 CHMP1B CHMP1A GOT2 CMPK1 GRHPR CAPNS1 CS MTHFD2 PGM2 IDH1 RDX MAT2B ARF4 ARL6 ARPC5 RALB PTGES2 EIF4A1 CNN2 DSTN RAC2 OSTF1 MYL12B SERPINE2 RPS19 CYRIB MOB1B RPL12 STAMBP USP14 RPS5 ACAT1 NUTF2 RAB5B RAB1A GLUL ARF1 PDAP1 KARS1 SRGN EIF2S1 GIPC1 SDCBP2 EIF4E TCP1 YARS1 GNAI1 RAB1B UBE2D3 RAB13 HPRT1 G6PD HNRNPK KAT2A MYL12A DDAH1 SNX3 PARK7 IL15 ITGA2B EPOR PDYN CPA1 HBG2 ACO1 RAB6A RAB11B MYL6 OXSR1 RAB8B ITGAV PFN1 F11R PDIA4 CTDSPL NAA50 RPS14 RPL5 CPPED1 HSPBP1 GFPT1 CHMP6 CTDSP1 COASY SERPINB9 ARC GARS1 NARS1 NEDD8 HYOU1 BIN2 FAM3A PLA2G12A STK10 FKBP5 RPL26L1 RPS20 MACROH2A1 UBE2N UBA1 RHOQ RACK1 GGCT INHA NDP IL6 BAG6 CD2AP WAS HSPA2 YWHAH CASP4 COPS8 KRT71 N4BP2L2 DKK4 CXCL2 CXCL3 SCPEP1 RPS25 BLOC1S1 MITD1 ARL8A MVB12B PCBP2 ARPC2 TWF2 SYAP1 FAM151B NME7 GNAQ GHRL EHD2 ATP6V1C1 PSMC3 ATIC PSMD6 RAB7A EEF1G EHD1 PYGB SND1 MARS1 GRIPAP1 DNM1 PCBP3 CRYL1 PTPA TIMP3 EPS8L1 VIL1 MVP UNC13D SARG ARMC3 EIF3B ANGPT4 VCP PACSIN2 ACTN4 EIF2A ATP6V1F CCL5 MPI EEF1A1 OSBPL1A CES3 PSMC5 PRKAR2B PLEKHO2 HSP90AA1 PAFAH1B2 PRKCA GDI2 CAPN1 HSPD1 PF4 TNC ULBP3 ACE2 ANGPT1 SPINT2 RPS27A RAC1 CCL28 SERPINE1 AREG CCN2 LGALS4 JAM3 TSLP FGF2 MAPK1 VEGFC APP GP6 IDE SEMA3A CFC1 IL24 CSK PRKCI LYN UFC1 LCK PRKACA THBS1 XPNPEP1 CXCL6 ITGA1 CCL17 VIP CD40LG DKK1 GNS LGMN LRPAP1 ADAM9 FGR MAPKAPK2 PTEN PPIA GAPDH DNAJB1 MDH1 ACP1 PSMA6 CDC37 KPNB1 LDHB MSLN NAGK PGAM1 FGF6 IL20 PDGFB SELP YWHAG PGD AKR7A2 AKR1A1 CFL1 VTA1 PKM NME2 PA2G4 GPI PEBP1 RAN NAPA TKT TPI1 PTPN6 DHH PDGFA COL23A1 PDIA3 CRK DBNL MAPK14 MSN CLIC1 PRDX6 PGK1 PPA1 RPS3 ICOSLG IL17RB IMPDH1 PPIE IMPDH2 TYK2 ANXA6 KRT18 MIF DDX19B GRB2 HSP90AB1 PRKCB PCYOX1L HPSE PDIA6 CILP ASAH1 DEFB121 YWHAZ ALDOA HINT1 NME1 PSME1 THPO ERP44 UBC CGB2 CPXM1 LY6G6C ALKAL2 UTS2B PLBD1 CSTL1 LYZL2 WFDC3 HSP90B1 ADAMTS6 KLK15 SCGB1D2 CNP BRICD5 CD47 PLOD2 CD74 OOSP2 DNAJB11 HBE1 GP5 PPM1L COCH YWHAQ TPM4 PGRMC1 PLEK DLG3 SPINK8 LGALS1 UXS1 STX7 GPX7 DPP7 FASN CTNNB1 SNCA ARL8B CPVL VTI1B SLC27A2 C5orf46 MANF PPT1 MYDGF SIAE WFDC13 NUDT9 EDDM3A FAF2 MARK3 EZR RPS4X VASP SYNE2 CEL HGD ALDH1A3 CDC42 PAICS ACTN1 ARHGDIB RHOA NFKB1 MYO6 S100P CNMD DUT IRF6	OAS1 IL12A ITM2C CD200R1 ZPBP2 PILRA LINGO3 SPAST ACHE BGLAP DEFB116 COL6A5 THSD7A TGM1 GSTT2B GABBR1 NOTCH2 TTN ALDH3A1 SPOCK1 CD38 KRT72 CXCL9 ITGAL RRAS2 PFN2 SOST LDLR PKD2 PDGFC IL4 PLA2G2E CDNF CRLF2 IL10 IFNL1 INHBA PGK2 EVPL IL17B TNFSF4 FGF7 TACSTD2 KLK5 GZMB IL7 PGLYRP1 CA4 ULBP1 TPSG1 TGFB1 THBS2 IFNB1 IFNA7 IL1R2 NRG4 BLMH PROK1 AZU1 NETO1 CCDC134 ADGRB3 BMPER IFNA4 SERPINB5 MMP20 NEU1 NT5E CD8A COL9A1 CRIM1 SLIT1 BMP2 NODAL GIP C1QTNF9 RSPO1 NPPB COL6A2 GDF7 REG1B CFHR3 TLR3 BDH2 QPRT S100A14 IL11RA DSCAML1 HDGFL3 LIN7A PSMA3 MECP2 CMBL DAO GOLGA7 DMBT1 GIPC1 ACP3 ABHD14B PCNA EPOR FGF9 CRH MEP1A IL4I1 SVBP NPPC CD6 PDIA4 XYLT2 SERPINB3 IL17A WNT16 IL6 UPB1 ULBP2 HMGB2 NXPH1 DAG1 CPNE7 PLA2G5 CCL20 TIAM2 VANGL1 POMC CCL2 SIGLEC6 FGF18 FGF20 MMP7 KLK4 PRKCD PROC IL4R FGF5 GDF9 PGF ADAMTS1 CRISP3 WFIKKN1 MEPE CNTN5 GPC2 GZMH EPHA3 CNTF LTA TGFB3 DDC BSG BMP10 CKB SCT FGF23 FGFR2 PSMD7 IL17D IL25 CCL13 NTF4 TGFB2 H2AZ1 PON1 AMN FGF12 IFNL2 ADAM12 LRRTM3 MFGE8 IL11 ADAMTS15 RSPO2 ADCYAP1 OLFM4 WNT7A CA2 DSC3 SPTAN1 TNFRSF6B EPHA10 IL7R JAG1 SCARB2 NOTCH1 MMP16 NPPA COLEC12 TAFA5 DEFB108B LAT2 PSG4 PSG7 PRSS37 ENDOU PF4V1 TNF GZMM IFNL3 CARTPT INSL6 CD70 GDNF GRP ST6GAL1 PDZD11 CER1 STC2 PSG8 LAD1 INSL4 LIPK HAPLN4 PSG6 EDN1 LOXL2 OBP2A OPRPN DNASE2B GALNT3 ALPG CD74 COL25A1 GCNT1 DRAXIN OSCAR SYT7 LAIR2 MSRA NGRN IFNA14 ANGPTL8 STX3 IFNW1 TMPRSS11A PTH2 CHST14 OSTN EDDM3B PRDX4 LIF FGF3 S100A7 ST8SIA2 PATE4 SOSTDC1 SPINK1 STOM DEFB119 DEFB110 DEFB129 PATE1 DEFB115 CTSF RNASE2 GH1 RSPO4 NMU FAM24B TNFSF10 CANX ADAMTS3 PLA2G2C CLN5 ABCC6 IL32 ADAMDEC1 GLIPR1 DEFB118 C19orf18 FGF22 EMID1 VCAN LDHC LRRC24	APOM ALPI MXRA8 CD99L2 TSPEAR CST8 SFTA2 LRP2 MUC1 OLFM3 CD1A DSC1 CD58 MUCL1 RAB17 BMP15 ANGPTL1 KLK13 CDH15 CD34 TNR BTG2 KRT7 DNAI1 HNRNPC CD38 CPNE1 FZD10 DES HSPA1L GPD1L PSMB5 NAPB TAX1BP1 ITGB2 LCN10 EFNB1 LYPD3 ENOX2 PRXL2A WFDC10A SLC26A11 RAB35 RAB27B IL4 HSPA6 INHBB CFD CCL1 FGF16 CTSC FLRT1 FRZB DDX23 FBL EDA IL17F PIK3C2A EEA1 EFNA4 TNFSF11 OSM CA4 FLT3LG TRIL BHMT2 MID2 DYNLT1 PROK1 CRLF1 FGF8 JCHAIN S100A10 SCG5 EDN3 GAL IFNA4 MMP20 OPTC DPP4 PLTP PRSS27 KLK14 OPCML BMP8B C1QL2 GPT WIF1 AKR1B10 GHRH CDH11 DKKL1 CHIA C1QTNF9 BMP3 GDF10 GDF3 LECT2 PDZK1 HBB VPS28 SULT2B1 CD9 CP DNPH1 PCK1 CD37 SVIP IL36RN GLRX ADGRE5 ADGRG1 RAET1G VLDLR SPINK4 NDRG1 DDT TOM1L2 MATN3 KDSR HK3 PARK7 FGL2 VSTM1 LY6D PGAM4 PGLYRP4 NRN1L DPYS DEFB127 RPL11 SCGB1D1 SNF8 KHK ITGA3 RETNLB KRT14 KRT6A LRP6 SLC25A1 NXPH1 CPNE6 C8A CYBRD1 KIT STXBP4 DNPEP HMGB1 ARMC8 KMO FCGBP TNFRSF8 ICAM3 PECAM1 TNFSF18 CSF3R IL37 CCN3 CX3CL1 IL27 MMP17 CHEK1 CD22 CXCL5 ENTPD1 CNDP2 KLK12 FOLH1 TNFSF8 CMA1 KLK6 IFNA2 LTA ECE1 PLG PSMA1 TPO C6 PSMA2 IL34 FABP3 APOD BMPR2 AGR2 ATP5F1B SOD2 TGFBR2 S100A9 CPE TNFSF14 INSL3 SBSN SPAG11A PI15 CCN6 DMKN UTS2 UBC IFNA5 NECTIN2 P3H1 DEFB128 ECRG4 DLK1 GPHA2 PSG2 DEFB135 PTX3 QRFP TAC4 BPIFA1 EXTL2 PLBD2 PRNP COLEC10 LRRTM4 RLN2 WNT11 IGFL3 WFDC5 HBD VAMP8 CPN1 CKAP4 VSTM4 FREM2 STX2 SFRP2 ITGB5 GBP6 PSG11 CPD PRRG1 ADAM10 CTNNB1 SPINK14 ZPBP PKDCC CSPG4 SLC3A1 DEFB132 SLC30A3 LGALS9 CTRL CD8B FIBCD1 CHI3L2 MGAT4A CXCL17 FBP2 PITPNA CDHR5	IL12B IL12A TFF2 MMP10 CD59 COL6A3 PTGDS MXRA8 MFAP2 B2M RAET1L HTN3 MSMB APLP2 GNPTG SEMA3E COL28A1 HSPA1A FBLN5 SLITRK1 DKK3 KERA FBLN1 EBI3 PLXNB2 NTM PLA2R1 CYB5D2 ART3 SPINK7 REG4 SVEP1 VWC2 ANGPTL1 KLK13 CHGA TINAGL1 MSR1 FGFBP3 NOTCH2 WFDC2 INA FABP1 CXCL9 CRABP2 DDR1 TREM2 EGFLAM APOF CBR1 RNPEP PSMB1 ILF3 SRSF7 BTC RSPO3 REG1A VEGFD SOST NEGR1 FSTL1 SPP1 LUM SMOC1 FLRT2 FLRT3 DSC2 LTBP4 B4GALT1 PCSK1 WFIKKN2 MAN1C1 PXDN ANGPT2 CST5 FGFR3 INHBB CFD BGN CDNF CXCL13 SPARCL1 KLK8 GZMA INHBA IGFBP1 VEGFA SFRP1 EFNA4 IL15RA TNFSF15 XCL1 IGFBP6 CNTFR CCL15 THBS2 CAPN2 CST6 CRLF1 CDH1 REG3A GBP1 BMPER FABP4 NRP2 GAS6 GM2A NT5E CD8A CTHRC1 CD248 FGFBP1 LEFTY2 EPHB4 PRSS27 KLK14 MUC16 RNASE3 FOLR2 NLGN1 OPCML HSPG2 SMOC2 COL10A1 BMP4 DKK2 ROBO4 CDH11 MYOC RSPO1 LY75 NPPB REG1B DEFA5 CDCP1 ADAMTSL1 RNASET2 CD14 CALCB OGN SFRP4 GOLM1 HSPA13 EPHB1 CD46 APOA4 S100A16 IL11RA SSBP1 PPIC ITLN1 SERPINB13 AIF1L CEACAM8 ADGRE5 HSPA1B LIN7A SLIT2 HSPB6 SERPINB8 MARCKSL1 MATN3 STX1A IAPP MERTK EFNA1 VCAM1 BASP1 NCAM1 ITGAV MCAM DSG2 DEFA3 THY1 FREM1 GLDN GIPC2 UBL3 TMED9 PRTG CLUL1 MUSTN1 C1QTNF4 SERPINB2 METRNL BMP5 COL18A1 COL5A1 TIMP1 ROBO2 ADGRB2 TIMP2 DKK4 IGFBP2 HNMT CXCL12 IFNE FSCN1 CXCL16 PYCARD CLIC3 EPS8L2 PLCD1 POMC CST3 IL6ST PLAUR TNFRSF1A MIA TNC IL16 MMP7 AGRP BCAM KLK11 LCN2 CCL14 CCL23 NBL1 IL1R1 LSAMP PDCD1LG2 TGFBR3 MB PTN RETN CTSB IL18BP TNFRSF1B ADAMTS5 CTSS ENTPD1 NRP1 CCDC80 CD48 IGFBP7 LRP8 MATN2 THBS4 CHRDL1 FSTL3 INSR POSTN ADIPOQ MAP2K2 BMP6 ESM1 PAPPA PLAU MMP2 SPON1 CST2 GDF15 SLPI MMP12 PRSS22 TFF3 SFN ENG LYZ STC1 F3 CAPG CTSZ DPT PI3 TNFAIP6 CD274 CD55 EPHA10 EPHB6 LILRB2 JAG1 LAG3 NOTCH3 SLAMF6 CCL11 DLL1 FAS SIRPA ALCAM ASGR1 COLEC12 FGFR1 GREM2 FAM3B CD300A MFAP4 NTNG1 RNASE4 RNASE6 SOD3 VASN OLFM1 NECTIN4 LIFR NELL2 PTPRS CELA1 ADPGK GUCA2B KLK10 VIT FURIN BAGE2 OIT3 DNASE1L2 FMOD DLK1 CCN5 C1QL1 FAM20A TIMP4 IGLON5 CANT1 LRRC15 LINGO1 NTN1 LRRTM2 IGSF8 EVA1C ADAM23 CETP RNASE1 PRG2 SERPINA9 LRRC32 LMAN2 LILRA5 QPCT FJX1 SEMA4C SLAMF1 SCG3 SPINK5 SPON2 EPHB2 ITIH5 CHGB TNFRSF11B EFEMP1 EMILIN3 CA11 COL15A1 THBS3 PLXNA1 PENK TWSG1 CTSO TREM1 PTPRD WFDC1 NMB EDIL3 LRRC4C PCSK1N TPSAB1 UMOD METTL24 LAMC2 PDGFRL KRT1 NPW	PSMB6 PAPLN LRRN1 DSG3 PXDNL ITGAL MSTN BPTF ALDH3B1 FLRT3 NCL FGFR3 CLTC IL17F CST7 IL15RA CGA TNFSF11 XCL1 IL13 SMPDL3A TPSG1 IL36B NETO1 PCSK2 ADAM15 CRIM1 FLT1 ADAMTSL1 IL1F10 CYB5R1 ADPRH BLOC1S5 LRRTM1 STX1A ITGAV PDIA4 NECTIN1 IL17A CEACAM16 CTSG GNAS PLA2G10 LCK FGF17 MASP1 MMEL1 CCL24 FUT3 ADCYAP1 PPIB FCAR PRLR FAS SIRPA ZPLD1 RNASE10 TRH SEMA3B IFNA6 PAPPA2 KLK9 CD70 GRP MAMDC2 TAFA2 LY6G6D CPZ RS1 TAFA4 PRLH LRRTM4 NDNF B4GALT3 FSTL5 SERPINI2 C1QL4 IGFBPL1 SMR3A ALK OXT PRRG1 CD1D OLFML1 PAEP EPDR1 FUT2 CCL26 FSTL4	PGRMC2 OLFM3 IL5 TMEM119 ADGRF1 RHOG VPS4B PDGFC CCN4 CRLF2 CTF1 KIF3A TGFB1 JUP CDCP1 ARF5 UBE2D2 FGB RAB2B UBE2D3 PDCD6 EPHX2 PROM1 WWP2 NUCB2 LAS2 PSMB7 SAMM50 RAB43 MBLAC2 GSTT2 GMPPA BROX TMX1 PMPCA CES3 SCCPDH ATXN10 DOCK2 FTH1 HLA-E YES1 MDK CLEC4M CDK1 LY86 CDC42BPB FST IL3 COTL1 C1QBP HPGD SCGB2A1 NPFF DMKN RLN3 DEAF1 ERO1A ZP4 CLPSL2 CTNNB1 ENTPD6 CLCA2 CPA2 MMRN2	SLC3A2 PGRMC2 PGLYRP3 AQP4 TPM3 AKR1C1 SYTL1 ENOX1 ATAD2 SLC6A14 FAM3D FNDC4 TNFSF4 TPT1 IL13 IFNG PNOC ENPP6 CDH8 GDF10 PRND NUDT1 MME TNFRSF25 NECTIN1 SIL1 KLK2 NAPEPLD ENPP3 TOM1 ALOX5 HEXA CLU PRLR TNF KRTDAP CD79B CELA3B ARHGDIA VSTM2L APLN SNAPIN UMODL1 IL17C PRR27 GHDC PRSS35	WNT10A NUCB1 COL6A3 GLB1 ITM2C MFAP2 SEMA3E CSF1 ADGRG2 FBLN1 SCGN PDZD7 IL22 FGF8 IGF2 FGFBP1 OLR1 CSN2 HSPA5 FOLR1 RAB3A CD160 SNAP23 MFAP3 CDH13 RP2 ITGB1 GDF5 MICB TAFA1 C4BPB CUZD1 CYTL1 DUSP26 ATP1B3 NHLRC3 TMEM52B	LRRK2 SELENOS WNT5A SLC5A8 IL10 PHGDH KRT19 BPIFA2 IL26 CDA LRRC3B BRK1 WNT10B APOE HSPA12A AIMP1 MMP3 NXPH3 C14orf93 APOC3 NPTX2 IGKV1-5 KAZALD1 ITM2B PSG5	GPD1 ASL PCBD1 FAH GSTA1 IL1R2 RIDA NEU1 SORD AGRN PRSS8 GUSB INHBC ENO3 DCXR AKR7A3 ALDOB AFM PSAT1 ALDH2 AKR1C4 RBP5 RTN4RL1 CNTN3 PLAT GSTA2 APOL2 TKFC GHR FOLH1 LRIG3 ACY1 BMP1 PRCP SEMA3C DEFB1 FBP1 CPM FAM151A FTCD GAA ALDOC	NRAS PKLR ALDH1A1 SMURF1 BPGM PSMA7 S100A6 YWHAE ALAD HDGF PHPT1 BLVRB AKR1C3 HEBP1 ST13 TGM2 MEP1A AGO2 DPCD DHRS11 UBAC1 MMP9 CAT PRDX1 CA1 ESD AK1 CRISPLD2 UBB GNPDA1 YBX1 GLO1	SERPINB1 CSF1 ITGB7 ELANE PRTN3 H2BC21 VIM RNASE3 OLR1 S100A8 UBE2G1 SUB1 PCNA MNDA LSP1 H2AC1 H2BC12 HMGB2 MPO MMP8 GFRA1 BPI ANXA1 S100A9 S100A12 ST3GAL2 WFDC8
58	GO:0009986	Cell Surface	CC	─	0.230915	0.0883887	6.87133e-26	0.245724	0.9924	0.025482	0.645348	0.974533	0.349068	─	0.705762		KLRC4 STX4 ENO1 TREML1 RPS6KB1 CLIC4 EFNB1 ERP29 HBEGF TGFB1 SPARC RALA FGF8 CD79A CD69 ANXA4 IRAK4 USP14 ITGA2B EPOR ATP5IF1 ITGAV PDIA4 NDP HSPA2 RER1 AMOT HSP90AA1 IL2RG HSPD1 NCR2 ULBP3 ACE2 AREG APP GP6 IDE CFC1 MPL THBS1 ITGA1 CD40LG LRPAP1 CD84 ADAM9 MSLN PDGFB SELP CLEC1B PDGFA COL23A1 PDIA3 MSN ICOSLG CD226 IL23R MIF TNFRSF13C HSP90AB1 ERP44 LY6G6C CD47 CD74 LRFN2 FCRL4 TIRAP	CLMP CD200R1 CLEC2A ACHE NOTCH2 CD38 CXCL9 ITGAL LDLR PDGFC CRLF2 TNFRSF9 TNFSF4 CD5 CA4 ULBP1 KLRK1 TGFB1 IL1R2 NT5E CD8A MOG PDCD1 BMP2 UNC5D MPZL1 NLGN3 IL11RA DSCAML1 EPOR ITGA11 CD6 PDIA4 HYAL4 IL17A ITGA6 NRXN1 ULBP2 DAG1 IL4R FCGR1A GPC2 CD207 TGFB3 BMP10 CLEC7A TNFRSF4 FGFR2 IL12RB2 MFGE8 ADAMTS15 RSPO2 WNT7A CD244 IL1RAPL2 IL7R NOTCH1 CD200 MMP16 NLGN4X TNFRSF10B TNF CLEC6A CD74 CEACAM21 VAMP4 ADAM32 VAMP3 CD3G FCRL2 ADAM30 CAV3 BTN2A1 NLGN2 LRRC24	IL18RAP TNFRSF14 CSF2RB MXRA8 CD99L2 TSPEAR CST8 LRP2 KLRB1 CD1A OSMR CD58 CD34 TNR CD38 TFR2 FZD10 ITGB2 EFNB1 ENOX2 TYRO3 CD80 CA4 FLT3LG CRLF1 FGF8 S100A10 DPP4 WIF1 ACVRL1 SDC3 CD9 CD3E RAET1G ACVR2A ADA LY6D ITGA3 ITGA5 ADCYAP1R1 LRP6 KIT HMGB1 LAYN MST1R PECAM1 TNFSF18 CSF3R CX3CL1 IL27 CD22 FOLH1 STAB2 ECE1 PLG TPO BMPR2 ATP5F1B TGFBR2 SLAMF7 NECTIN2 PSG2 PRNP COLEC10 LRFN5 FCRL6 CLEC2D CLEC4D ITGB5 PSG11 LRFN1 ADAM10 CLEC4A ADAM17 CSPG4 CEACAM3 FCER1A CD8B	IL12B PDGFRA SCARA5 CLMP ANTXR1 CD59 MXRA8 B2M RAET1L PLXNB2 PLA2R1 TLR4 CD93 NOTCH2 HAVCR2 KLRC3 CXCL9 PTGFRN ISLR2 B4GALT1 PXDN FGFR3 BGN IL3RA VEGFA SFRP1 IL15RA CD5 CNTFR CAPN2 CRLF1 NT5E CD8A CD248 FGFBP1 MUC16 FOLR2 NLGN1 EPHA4 TIGIT UNC5D ACVRL1 LY75 CD14 SLITRK6 SFRP4 CD46 APOA4 IL11RA CEACAM8 LRP4 FZD5 VCAM1 NCAM1 ITGAV MCAM DSG2 CD28 THY1 GLDN BTN3A2 AOC3 GPR37 LRFN4 ROBO2 NRXN1 BTN2A2 FZD1 CXCL12 GFRA2 ROR1 EFNA5 IL6ST IL13RA1 MRC1 PLAUR TNFRSF1A BCAM CDH5 IL1R1 PDCD1LG2 TGFBR3 CTSB CD33 CNTN2 LRP8 LY9 INSR ADIPOQ EPHA5 PLAU L1CAM EPHA2 ENG F3 CD274 CD55 LILRB2 LAG3 NOTCH3 SLAMF6 UNC5C FAS SIRPA ALCAM ASGR1 IL17RC TNFRSF10B VASN ROBO1 LIFR FURIN CLSTN3 OIT3 CNTNAP2 SEMA7A NPTN ATP1B2 LRRC32 LMAN2 LILRA5 ROR2 SLAMF1 EPHB2 NEO1 HAVCR1 NLGN2 TREM1 IL2RB UMOD IGSF3	CLEC4G BTNL3 SORT1 ITGAL ADAM29 FGFR3 IL12RB1 IL15RA IL13 ADAM15 ITGA2 ITGAV PDIA4 IL17A ITGA5 GFRA3 CD4 TNFRSF10A PRLR FAS SIRPA ZPLD1 KLRC1 LY6G6D RS1 ITGB6 BTNL9 IL31RA CD1D	CLEC4G PDGFC CRLF2 TGFB1 HHLA2 FGB IL1RAPL1 PROM1 ITGA6 HLA-E JAM2 CLEC4M C1QBP ENTPD6	SLC3A2 CEACAM20 CEACAM4 AQP4 RPS6KB1 ENOX1 IL12RB1 CD80 TNFSF4 IL13 TNFRSF10D PRND CD3E MME ENPP3 CD84 CLU PRLR TNF CD79B UMODL1	ADGRG2 FGF8 FGFBP1 TIGIT HSPA5 FOLR1 CDH13 ITGB1 MICB BTN3A1 CUZD1	WNT5A AIMP1 PSG5	HAVCR2 IL18R1 IL1R2 RTN4RL1 PLAT GHR FOLH1 CPM		ITGB7 ELANE GFRA1 ANXA1
59	GO:0005615	Extracellular Space	CC	0.94301	0.999709	0.995999	6.355e-21	0.998454	1	0.995897	0.989237	0.879973	0.000120485	0.0526399	0.0389111		PNP CUL3 PLCG2 AP4M1 APRT ENO2 PABPC3 APLP2 STX4 HSPA1A RAB3D SERPINH1 SPAST PLD3 HSPB1 ENO1 FLNA TXNDC5 QDPR WWP1 CSNK2B TALDO1 PLCB1 AK2 ADH5 BLVRA EHD4 PYGL GALK1 CAPZA1 PCBP1 VPS4A SPOCK1 DNM2 DNAJA2 CPNE1 UBE2V1 AHSA1 TAGLN2 DDR1 EGF ARHGAP1 CAP1 SHMT1 AARS1 SRI RUVBL1 TPM3 RAB22A YWHAB ARF6 MOB1A CACYBP IST1 PMVK CHP1 HNRNPA1 STAU1 LAMTOR3 CLIC4 TAX1BP3 CHMP3 PDCD5 NT5C CCT5 ARL3 MTHFD1 ARF3 FERMT3 STK24 PPP2R1A RPE MDH2 GNAI3 AHCYL1 OLA1 ECH1 DARS1 MPST ARPC1B SHMT2 SH3BGRL CCT8 CDC42BPA DPYSL3 PLEKHA7 PLS1 TSG101 CSH1 EFNB1 FH HDHD2 GSTK1 CNOT1 PKD2 HSPA9 PTGR1 DPYSL2 HDLBP ARPC3 GSTP1 APAF1 GET3 HGS CCT7 FGF16 IFNL1 INHBA FLRT1 CUL4B MCF2L CAND1 LAP3 TOLLIP TXNRD1 TNFAIP3 FGF7 TACSTD2 BDNF TPT1 CBR3 HBEGF RAP1GDS1 TGFB1 SPARC S100A4 ANXA7 RAB14 RAB5C AGAP2 RALA AZU1 FGF8 IFNG GFER LCAT LDHA LOXL3 SRC SQSTM1 PGAM2 CSRP1 PHGDH GLA BMP4 DKK2 GPT NID2 GHRH AKR1B1 GSN NAXE PPBP RAC3 RAB3B RAB2A RAB4A DBI PDGFD HSPE1 ANXA4 RAB5A AASDHPPT ACAT2 CHMP2B STMN1 SH3BGRL3 NMI ANXA11 RAB21 TRIP10 PSME2 FKBP4 CHMP2A RRAS RAB11A UGDH CAB39 NUDT5 RHOC NAPG PGLS NANS NIT2 SNRPD2 IRAK4 UBE2V2 RHOB CXCL11 PDCD6IP SARS1 SMS TARS1 GATM VPS25 ADH6 CHMP1B CHMP1A GOT2 CMPK1 GRHPR CAPNS1 CS MTHFD2 PGM2 IDH1 RDX MAT2B ARF4 ARL6 ARPC5 RALB EIF4A1 DSTN RAC2 MYL12B SERPINE2 RPS19 CYRIB MOB1B RPL12 STAMBP USP14 RPS5 ACAT1 NUTF2 RAB5B RAB1A GLUL ARF1 KARS1 SRGN EIF2S1 GIPC1 SDCBP2 EIF4E TCP1 YARS1 GNAI1 RAB1B UBE2D3 RAB13 HPRT1 G6PD HNRNPK KAT2A MYL12A DDAH1 SNX3 PARK7 IL15 ITGA2B CPA1 HBG2 ACO1 RAB6A RAB11B MYL6 OXSR1 RAB8B ITGAV PFN1 F11R PDIA4 CTDSPL NAA50 RPS14 RPL5 HSPBP1 GFPT1 CHMP6 CTDSP1 COASY SERPINB9 GARS1 NARS1 NEDD8 HYOU1 FAM3A STK10 FKBP5 RPL26L1 RPS20 MACROH2A1 UBE2N UBA1 RHOQ RACK1 GGCT INHA NDP IL6 BAG6 CD2AP WAS HSPA2 YWHAH COPS8 KRT71 N4BP2L2 DKK4 CXCL2 CXCL3 SCPEP1 RPS25 BLOC1S1 MITD1 ARL8A MVB12B PCBP2 ARPC2 TWF2 SYAP1 FAM151B GNAQ GHRL EHD2 ATP6V1C1 ATIC RAB7A EEF1G EHD1 PYGB SND1 MARS1 GRIPAP1 DNM1 PCBP3 CRYL1 PTPA TIMP3 EPS8L1 VIL1 MVP SARG ARMC3 EIF3B ANGPT4 VCP PACSIN2 ACTN4 EIF2A ATP6V1F CCL5 MPI EEF1A1 OSBPL1A CES3 PSMC5 PRKAR2B HSP90AA1 PAFAH1B2 PRKCA GDI2 CAPN1 HSPD1 PF4 TNC ULBP3 ACE2 ANGPT1 RPS27A RAC1 CCL28 SERPINE1 AREG CCN2 LGALS4 JAM3 TSLP FGF2 VEGFC APP GP6 IDE SEMA3A IL24 CSK PRKCI LYN UFC1 LCK PRKACA THBS1 XPNPEP1 CXCL6 ITGA1 CCL17 VIP CD40LG DKK1 GNS LGMN ADAM9 FGR MAPKAPK2 PPIA GAPDH DNAJB1 MDH1 ACP1 PSMA6 CDC37 KPNB1 LDHB NAGK PGAM1 FGF6 IL20 PDGFB SELP YWHAG PGD AKR7A2 AKR1A1 CFL1 VTA1 PKM NME2 PA2G4 GPI PEBP1 RAN NAPA TKT TPI1 PTPN6 DHH PDGFA COL23A1 PDIA3 CRK DBNL MSN CLIC1 PRDX6 PGK1 PPA1 RPS3 ICOSLG IMPDH2 TYK2 ANXA6 KRT18 MIF DDX19B GRB2 HSP90AB1 PRKCB HPSE PDIA6 CILP ASAH1 YWHAZ ALDOA HINT1 NME1 PSME1 THPO ERP44 UBC CGB2 CPXM1 ALKAL2 PLBD1 WFDC3 HSP90B1 KLK15 SCGB1D2 CNP BRICD5 CD47 PLOD2 CD74 DNAJB11 HBE1 GP5 PPM1L YWHAQ TPM4 DLG3 LGALS1 UXS1 STX7 DPP7 FASN CTNNB1 SNCA ARL8B CPVL SLC27A2 C5orf46 MANF PPT1 MYDGF SIAE WFDC13 NUDT9 EDDM3A MARK3 EZR RPS4X VASP SYNE2 CEL HGD ALDH1A3 CDC42 PAICS ACTN1 ARHGDIB RHOA MYO6 S100P DUT IRF6	IL12A ITM2C PILRA LINGO3 SPAST ACHE BGLAP TGM1 GSTT2B TTN ALDH3A1 SPOCK1 CD38 KRT72 CXCL9 ITGAL RRAS2 PFN2 SOST LDLR PKD2 PDGFC IL4 CDNF IL10 IFNL1 INHBA PGK2 EVPL IL17B TNFSF4 FGF7 TACSTD2 KLK5 GZMB IL7 PGLYRP1 CA4 ULBP1 TPSG1 TGFB1 IFNB1 IFNA7 NRG4 BLMH AZU1 BMPER IFNA4 SERPINB5 MMP20 NEU1 NT5E COL9A1 SLIT1 BMP2 NODAL GIP RSPO1 NPPB COL6A2 GDF7 REG1B CFHR3 TLR3 BDH2 QPRT S100A14 DSCAML1 LIN7A PSMA3 MECP2 CMBL GOLGA7 DMBT1 GIPC1 ACP3 ABHD14B PCNA FGF9 CRH MEP1A NPPC PDIA4 XYLT2 SERPINB3 IL17A WNT16 IL6 UPB1 ULBP2 HMGB2 DAG1 CPNE7 CCL20 TIAM2 POMC CCL2 FGF18 FGF20 MMP7 KLK4 PRKCD PROC FGF5 GDF9 PGF CRISP3 WFIKKN1 GZMH CNTF LTA TGFB3 DDC BSG BMP10 CKB SCT FGF23 PSMD7 IL17D IL25 CCL13 NTF4 TGFB2 H2AZ1 PON1 AMN FGF12 IFNL2 LRRTM3 MFGE8 IL11 ADAMTS15 RSPO2 ADCYAP1 OLFM4 WNT7A CA2 SPTAN1 TNFRSF6B SCARB2 MMP16 NPPA COLEC12 TAFA5 LAT2 PRSS37 ENDOU PF4V1 TNF GZMM IFNL3 CARTPT CD70 GDNF GRP CER1 STC2 LAD1 INSL4 HAPLN4 EDN1 LOXL2 OBP2A OPRPN GALNT3 CD74 COL25A1 GCNT1 OSCAR SYT7 MSRA IFNA14 STX3 IFNW1 CHST14 OSTN PRDX4 LIF FGF3 S100A7 PATE4 SOSTDC1 SPINK1 STOM DEFB110 CTSF RNASE2 GH1 RSPO4 TNFSF10 CANX ADAMTS3 CLN5 IL32 GLIPR1 C19orf18 FGF22 VCAN LDHC LRRC24	APOM MXRA8 LRP2 MUC1 OLFM3 CD1A DSC1 CD58 RAB17 BMP15 ANGPTL1 KLK13 CDH15 TNR BTG2 KRT7 HNRNPC CD38 CPNE1 FZD10 DES HSPA1L GPD1L PSMB5 NAPB TAX1BP1 ITGB2 EFNB1 LYPD3 WFDC10A SLC26A11 RAB35 RAB27B IL4 HSPA6 INHBB CFD CCL1 FGF16 CTSC FLRT1 FRZB DDX23 FBL EDA IL17F PIK3C2A EEA1 TNFSF11 OSM CA4 FLT3LG TRIL BHMT2 MID2 CRLF1 FGF8 JCHAIN S100A10 EDN3 GAL IFNA4 MMP20 DPP4 PLTP KLK14 BMP8B GPT GHRH CDH11 DKKL1 CHIA BMP3 GDF10 GDF3 LECT2 PDZK1 HBB VPS28 SULT2B1 CD9 CP DNPH1 PCK1 CD37 SVIP IL36RN GLRX ADGRE5 ADGRG1 RAET1G VLDLR NDRG1 DDT TOM1L2 KDSR PARK7 FGL2 VSTM1 PGAM4 NRN1L DPYS RPL11 SCGB1D1 SNF8 KHK ITGA3 RETNLB KRT14 KRT6A SLC25A1 CPNE6 C8A CYBRD1 KIT STXBP4 DNPEP HMGB1 KMO FCGBP TNFRSF8 ICAM3 PECAM1 TNFSF18 IL37 CCN3 CX3CL1 IL27 MMP17 CHEK1 CD22 CXCL5 ENTPD1 CNDP2 KLK12 FOLH1 TNFSF8 CMA1 KLK6 IFNA2 LTA ECE1 PLG PSMA1 TPO C6 PSMA2 IL34 FABP3 APOD BMPR2 AGR2 ATP5F1B SOD2 S100A9 CPE TNFSF14 INSL3 SBSN PI15 CCN6 DMKN UTS2 UBC IFNA5 NECTIN2 P3H1 ECRG4 DLK1 GPHA2 PTX3 TAC4 BPIFA1 PLBD2 PRNP COLEC10 LRRTM4 WNT11 IGFL3 WFDC5 HBD VAMP8 CPN1 CKAP4 FREM2 STX2 SFRP2 ITGB5 GBP6 CPD PRRG1 ADAM10 CTNNB1 CSPG4 SLC3A1 DEFB132 LGALS9 CTRL FIBCD1 CHI3L2 MGAT4A CXCL17 FBP2 PITPNA CDHR5	IL12B IL12A TFF2 MMP10 CD59 COL6A3 PTGDS MXRA8 B2M RAET1L MSMB APLP2 GNPTG SEMA3E COL28A1 HSPA1A FBLN5 DKK3 KERA FBLN1 EBI3 PLXNB2 ART3 SPINK7 SVEP1 VWC2 ANGPTL1 KLK13 CHGA TINAGL1 MSR1 WFDC2 INA FABP1 CXCL9 CRABP2 DDR1 APOF CBR1 RNPEP PSMB1 SRSF7 BTC RSPO3 REG1A VEGFD SOST FSTL1 SPP1 LUM SMOC1 FLRT2 FLRT3 DSC2 LTBP4 B4GALT1 PCSK1 WFIKKN2 MAN1C1 PXDN ANGPT2 CST5 INHBB CFD BGN CDNF CXCL13 SPARCL1 KLK8 GZMA INHBA IGFBP1 VEGFA SFRP1 TNFSF15 XCL1 IGFBP6 CCL15 CAPN2 CST6 CRLF1 CDH1 REG3A BMPER FABP4 GAS6 GM2A NT5E CTHRC1 CD248 FGFBP1 LEFTY2 EPHB4 KLK14 MUC16 RNASE3 HSPG2 SMOC2 COL10A1 BMP4 DKK2 ROBO4 CDH11 MYOC RSPO1 LY75 NPPB REG1B DEFA5 RNASET2 CD14 CALCB OGN SFRP4 GOLM1 HSPA13 EPHB1 CD46 APOA4 S100A16 SSBP1 PPIC ITLN1 SERPINB13 AIF1L CEACAM8 ADGRE5 HSPA1B LIN7A SLIT2 SERPINB8 MARCKSL1 IAPP MERTK VCAM1 BASP1 ITGAV MCAM DSG2 DEFA3 THY1 GLDN GIPC2 UBL3 TMED9 PRTG CLUL1 C1QTNF4 SERPINB2 METRNL BMP5 COL18A1 COL5A1 TIMP1 ROBO2 TIMP2 DKK4 IGFBP2 HNMT CXCL12 IFNE FSCN1 CXCL16 CLIC3 EPS8L2 PLCD1 POMC CST3 IL6ST TNFRSF1A MIA TNC IL16 MMP7 AGRP BCAM KLK11 LCN2 CCL14 CCL23 NBL1 TGFBR3 MB PTN RETN CTSB IL18BP ADAMTS5 CTSS ENTPD1 NRP1 CD48 IGFBP7 LRP8 THBS4 FSTL3 INSR POSTN ADIPOQ BMP6 PAPPA PLAU MMP2 SPON1 CST2 GDF15 SLPI MMP12 PRSS22 TFF3 SFN ENG LYZ STC1 F3 CAPG CTSZ DPT PI3 TNFAIP6 CD274 CD55 LILRB2 SLAMF6 CCL11 FAS SIRPA ALCAM COLEC12 GREM2 FAM3B CD300A MFAP4 RNASE4 RNASE6 SOD3 VASN OLFM1 NECTIN4 LIFR NELL2 PTPRS CELA1 GUCA2B KLK10 FURIN OIT3 FMOD DLK1 CCN5 FAM20A TIMP4 CANT1 LRRC15 LINGO1 LRRTM2 IGSF8 CETP RNASE1 PRG2 SERPINA9 LRRC32 LMAN2 QPCT FJX1 SEMA4C SLAMF1 SPON2 CHGB TNFRSF11B EFEMP1 COL15A1 PLXNA1 TWSG1 CTSO PTPRD WFDC1 NMB EDIL3 LRRC4C PCSK1N TPSAB1 UMOD LAMC2 KRT1	PSMB6 LRRN1 DSG3 PXDNL ITGAL MSTN BPTF ALDH3B1 FLRT3 NCL CLTC IL17F CST7 CGA TNFSF11 XCL1 IL13 SMPDL3A TPSG1 IL36B PCSK2 ADAM15 FLT1 IL1F10 CYB5R1 ADPRH LRRTM1 ITGAV PDIA4 IL17A CEACAM16 CTSG GNAS PLA2G10 LCK FGF17 MASP1 MMEL1 CCL24 FUT3 ADCYAP1 PPIB FAS SIRPA ZPLD1 IFNA6 PAPPA2 KLK9 CD70 GRP TAFA2 CPZ RS1 TAFA4 LRRTM4 NDNF B4GALT3 SERPINI2 C1QL4 IGFBPL1 ALK OXT PRRG1 CD1D OLFML1 FUT2 CCL26	OLFM3 IL5 RHOG VPS4B PDGFC CCN4 CTF1 KIF3A TGFB1 JUP ARF5 UBE2D2 FGB RAB2B UBE2D3 PDCD6 EPHX2 PROM1 WWP2 NUCB2 SAMM50 RAB43 MBLAC2 GSTT2 GMPPA BROX PMPCA CES3 ATXN10 DOCK2 FTH1 HLA-E YES1 CDK1 CDC42BPB FST IL3 COTL1 HPGD SCGB2A1 NPFF DMKN ERO1A CTNNB1 ENTPD6 CPA2 MMRN2	SLC3A2 TPM3 AKR1C1 SYTL1 ATAD2 SLC6A14 FAM3D FNDC4 TNFSF4 TPT1 IL13 IFNG ENPP6 GDF10 NUDT1 MME SIL1 KLK2 NAPEPLD ENPP3 TOM1 ALOX5 HEXA CLU TNF KRTDAP CD79B CELA3B ARHGDIA APLN UMODL1 IL17C PRR27	WNT10A NUCB1 COL6A3 GLB1 ITM2C SEMA3E CSF1 ADGRG2 FBLN1 PDZD7 IL22 FGF8 IGF2 FGFBP1 CSN2 HSPA5 FOLR1 SNAP23 CDH13 RP2 ITGB1 GDF5 MICB TAFA1 C4BPB CUZD1 CYTL1 DUSP26 ATP1B3 TMEM52B	LRRK2 SELENOS WNT5A SLC5A8 IL10 PHGDH KRT19 BPIFA2 IL26 LRRC3B BRK1 WNT10B APOE HSPA12A AIMP1 MMP3 APOC3 IGKV1-5 KAZALD1 ITM2B	GPD1 ASL PCBD1 FAH GSTA1 RIDA NEU1 SORD AGRN PRSS8 GUSB INHBC ENO3 DCXR AKR7A3 ALDOB AFM PSAT1 ALDH2 AKR1C4 RBP5 RTN4RL1 PLAT GSTA2 TKFC GHR FOLH1 LRIG3 ACY1 BMP1 PRCP SEMA3C DEFB1 FBP1 CPM FAM151A FTCD GAA ALDOC	NRAS PKLR ALDH1A1 SMURF1 BPGM PSMA7 S100A6 YWHAE ALAD HDGF PHPT1 BLVRB AKR1C3 HEBP1 ST13 TGM2 MEP1A AGO2 UBAC1 MMP9 CAT PRDX1 CA1 ESD AK1 CRISPLD2 UBB GNPDA1 YBX1 GLO1	SERPINB1 CSF1 ITGB7 ELANE PRTN3 H2BC21 VIM RNASE3 S100A8 UBE2G1 SUB1 PCNA MNDA LSP1 H2AC1 H2BC12 HMGB2 MPO MMP8 GFRA1 BPI ANXA1 S100A9
60	GO:0009897	External Side Of Plasma Membrane	CC	1	0.125636	0.290049	1.80802e-11	0.00781854	0.938776	0.0102331	0.483994	─	0.960075	─	0.896891		KLRC4 FGF8 CD79A CD69 ITGA2B EPOR ITGAV AMOT IL2RG ULBP3 IDE MPL THBS1 ITGA1 CD40LG CD84 ADAM9 SELP ICOSLG CD226 IL23R TNFRSF13C LY6G6C CD74 FCRL4	CD200R1 CLEC2A CXCL9 ITGAL LDLR CRLF2 TNFRSF9 CD5 CA4 ULBP1 KLRK1 NT5E CD8A MOG PDCD1 IL11RA EPOR ITGA11 IL17A ITGA6 ULBP2 DAG1 IL4R FCGR1A CD207 TNFRSF4 IL12RB2 MFGE8 CD244 IL7R TNF CLEC6A CD74 CEACAM21 CD3G FCRL2 ADAM30 BTN2A1 LRRC24	TNFRSF14 CSF2RB LRP2 CD1A OSMR CD34 TFR2 ITGB2 ENOX2 CD80 CA4 CRLF1 FGF8 CD9 CD3E RAET1G ADA ITGA3 ITGA5 KIT PECAM1 CSF3R CD22 STAB2 ECE1 PLG TGFBR2 SLAMF7 PRNP COLEC10 FCRL6 CLEC2D CLEC4D CLEC4A FCER1A	PDGFRA ANTXR1 CD59 B2M RAET1L TLR4 KLRC3 CXCL9 B4GALT1 IL3RA CD5 CNTFR CAPN2 CRLF1 NT5E CD8A CD248 MUC16 FOLR2 LY75 CD14 IL11RA VCAM1 NCAM1 ITGAV MCAM CD28 THY1 BTN3A2 BTN2A2 CXCL12 GFRA2 EFNA5 IL6ST IL13RA1 PLAUR BCAM CDH5 IL1R1 PDCD1LG2 TGFBR3 CTSB CD33 LY9 INSR EPHA5 PLAU ENG F3 CD274 LAG3 SLAMF6 FAS ALCAM ASGR1 LIFR SEMA7A ATP1B2 SLAMF1 IL2RB	CLEC4G BTNL3 ITGAL ADAM29 IL12RB1 IL13 ITGA2 ITGAV IL17A ITGA5 GFRA3 CD4 PRLR FAS KLRC1 LY6G6D RS1 ITGB6 BTNL9 IL31RA CD1D	CLEC4G CRLF2 HHLA2 FGB ITGA6 HLA-E CLEC4M	AQP4 ENOX1 IL12RB1 CD80 IL13 PRND CD3E ENPP3 CD84 PRLR TNF CD79B UMODL1	FGF8 FOLR1 CDH13 ITGB1 MICB BTN3A1		GHR		GFRA1
61	GO:0071260	Cellular Response To Mechanical Stimulus	BP	0.747387	0.744192	0.237528	0.169062	0.000307548	0.884589	0.698978	0.652133	─	─	─	─		PTPN11 TGFB1 CRADD CNN2 F11R GAB1 MAPK3 FGF2 MAPK8 BAD BCL10 NFKB1	TGFB1 TLR3 DAG1 CASP2 TNFRSF10B	ANKRD1 CASP8 TNFRSF8 LTBR PECAM1 CHEK1 TNFSF14 WNT11	TLR4 TNFRSF1A BMP6 IGF1R ENG FAS TNFRSF10B	BAG3 IRF1 ANKRD1 IL13 ITGA2 SOX9 PTGS2 TNFRSF10A FAS	TGFB1	IL13	IRF1
62	GO:0019221	Cytokine-Mediated Signaling Pathway	BP	0.997316	0.0588712	0.955614	5.38583e-11	0.00124062	0.761104	0.194508	0.891909	0.897547	0.494606	─	0.734337		RAF1 BIRC2 ILK STAT3 STAT1 STAT6 SYK CSNK2B PLCB1 PTK2B FOXO3 JAK2 PTPN11 DDR1 CBL SMAD4 IFNL1 INHBA TOLLIP TANK IFNG SRC AKT1 DOK1 IRF3 IRAK4 CXCL11 IL15 EPOR OXSR1 HCLS1 IL6 IKBKB ACTN4 CCL5 HDAC4 AIM2 WNK1 IL2RG PF4 COMMD7 MAPK3 EDAR TSLP LYN PRKACA MPL PDGFB FER PTPN6 IL17RB IL23R MAP3K7 TYK2 KRT18 TNFRSF13C BAD EIF5A THPO TP53 CD74 PIK3R1 RIPK2 CNOT9	OAS1 IL12A CXCL9 IL4 CRLF2 IL10 IFNL1 INHBA IL7 IFNB1 IFNA7 IL1R2 IFNA4 EPHA7 IL11RA EPOR IFIH1 IL17A IL6 CCL2 ERBB2 IL4R HCK TBK1 EPHA3 CNTF IL22RA1 TNFRSF4 FGFR2 IL12RB2 CCL13 IFNL2 IL11 EPHA10 IL1RAPL2 IL20RA IL7R NOTCH1 TNF IFNL3 CD70 CD74 IFNA14 IFNLR1 IFNW1 GH1 IFNGR2	IL10RA IL18RAP TNFRSF14 CSF2RB OSMR IL4 TYRO3 CCL1 EDA IL17F TNFSF11 OSM CRLF1 IFNA4 STAT5B SIRT1 STAT5A RIPK1 KIT IL10RB MST1R TNFSF18 CSF3R IL37 CX3CL1 IFNA2 IFNAR1 IFNA5	IL12B PDGFRA IL12A TFF2 EBI3 CXCL9 DDR1 TREM2 FGFR3 INHBA IL3RA IL15RA XCL1 CNTFR CCL15 CRLF1 DDR2 EPHB4 EPHA7 EPHA4 EPHB1 IL11RA MERTK EPHA6 CXCL12 IFNE PYCARD YAP1 IL6ST IL13RA1 TNFRSF1A NTRK3 IL16 CCL14 CCL23 IL1R1 EDA2R TNFRSF1B LRP8 EPHA1 INSR ADIPOQ EPHA5 IGF1R EPHA2 NTRK2 F3 EPHA10 LILRB2 TNFRSF19 IL27RA CCL11 FAS IL17RC FGFR1 GREM2 IFNGR1 LIFR IFNAR1 LILRA5 ROR2 EPHB2 RIPK2 IL2RB UMOD	IRF1 FGFR3 IL12RB1 IL17F IL15RA TNFSF11 XCL1 IL13 IL36B FLT1 IL1F10 CEBPA TIFA IL17A CTSG CD4 IL22RA1 CCL24 PRLR FAS CD300LF IFNA6 CD70 ALK IL31RA CCL26	IL5 LILRB3 PTK2B CRLF2 TRAF1 HAX1 SH2B3 IRF5 FLT3 IL3 TP53	TRADD IL12RB1 IL13 IFNG MX1 TNFRSF25 PRLR TNF ROS1 WBP1L	BIRC2 IRF1 CSF1 DDR2	IL10 OASL	IL18R1 IL1R2 GHR RET		CSF1 SPI1
64	GO:0045444	Fat Cell Differentiation	BP	0.99932	0.952608	0.383077	0.0355204	0.00148744	0.628902	0.33176	─	0.0227518	─	─	─		CTBP1 PLCB1 AKT2 GPX1 ALDH6A1	MED1 IL11 ANGPTL8	INHBB CEBPB GDF10 SIRT1 GRK5 PPARG FABP3	PDGFRA NEGR1 INHBB FABP4 METRNL MB RETN CNTN2 ADIPOQ	SNAI2 CEBPB KLF4 CEBPA ZBTB7A PTGS2 PRLH NR4A1	ADGRF1 ERO1A	GDF10 JDP2		AKT2 WNT10B FOXO1
65	GO:0023052	Signaling	BP	0.994342	0.0037192	0.299089	4.0181e-11	0.00274798	0.165314	0.609435	0.678704	0.487181	0.998904	0.985191	0.973353		RAF1 CUL3 BIRC2 ILK FOXM1 PLCG2 EIF2B1 STUB1 STAT3 SMAD3 SMAD2 STAT1 STAT6 ZNRF3 PGRMC2 KLRC4 APLP2 HSPA1A SYK HSPB1 SPG21 CACNB4 TREML1 SPART FLNA CTBP1 UBE3A TBL2 ERN1 MADCAM1 WWP1 MRE11 CSNK2B ARHGAP25 PLCB1 GRB10 TYMP PTK2B DLX3 VPS4A FOXO3 SYTL4 FKBP1B DNM2 DAPP1 RGS10 DTX3L JAK2 RPS6KB1 PTPN11 DDR1 EGF ARHGAP1 CBL SMAD4 BUB1 CAP1 DUSP6 CCM2 SRI SNAP29 IGBP1 MACO1 YWHAB MOB1A CHP1 PRKAR1B RORB LAMTOR3 TAX1BP3 SH3GL2 UBASH3B PKN1 ARL3 ARAF OPHN1 STK24 PPP2R1A BCAR3 INPP5B ARRB1 GNAI3 AHCYL1 CSNK1G2 RAD1 HOMER2 RPS6KA6 KPNA4 NUDT3 GRAP APBB1 TMOD2 CASS4 NR3C2 PPARA GMFG BCL2L2 CSH1 EFNB1 MDM2 SHANK3 DERL1 RNF41 ZFYVE27 USP8 ITPKA LTB4R PKD2 ARL6IP5 CERT1 ARHGAP45 HTR2A DPYSL2 APAF1 NCK2 PPP2R5A ZYX USO1 HGS ROCK2 CSNK2A2 PAK4 FGF16 IFNL1 INHBA FLRT1 MCF2L DAPK1 TOLLIP TXNRD1 PPFIA1 ARHGEF1 RGS18 TNFAIP3 TANK FGF7 BDNF PKP2 HBEGF RAP1GDS1 TGFB1 ISG15 DOK2 RAB14 RALA SKIL AKT2 PTPN7 AZU1 ARHGAP5 FGF8 MESD CRADD GAP43 IFNG GFER ID1 MAPK10 SRC SQSTM1 PGAM2 PPP3R1 GPX1 MAPK9 LIN7B AKT1 BMP4 BRAF CD79A DKK2 PGR SHC1 GRAP2 TEC GHRH PPBP RAC3 PDE5A GDI1 DOK1 CDK16 RAB4A PDGFD HSPE1 IRF3 ANXA4 MAP2K6 BAG1 RAB5A SYT4 STMN1 NMI RAB21 TRIP10 FKBP4 WWOX GABARAP RRAS CAB39 RHOC MAP1LC3A GMFB NCALD IRAK4 RHOB CXCL11 NAE1 RANBP1 PIP4K2B CDKN1A NRGN SH3GL3 JMJD6 RDX ARL2BP ARL6 RALB HDAC2 HRAS RAC2 OSTF1 PPP1R2 LRRC59 FIBP MOB1B STAMBP USP14 BTK RAB1A HOMER1 PTP4A3 PDAP1 KARS1 SRGN EIF2S1 GIPC1 SDCBP2 G3BP1 GNAI1 RAB13 PPP1CC HNRNPK DDAH1 SYF2 PARK7 PLXNA4 IL15 ITGA2B EPOR DLG2 PDYN RAB11B OXSR1 CSNK1G1 ITGAV NABP1 IMPACT CALCR PDCL CAMLG CAB39L RWDD1 SRPK2 HCLS1 SMAD5 PRKAR1A GP1BB SYT6 STK10 CTNNBIP1 NKIRAS2 UBE2Q1 USP10 UBE2N RHOT1 ZRANB1 CYLD CDKL2 MOB3B RHOQ SIAH1 GGCT INHA NDP IL6 BAG6 ABR CD2AP DAB2 IKBKG ITGB1BP2 MAP4K5 PPP1R9B PDP1 WAS MAP2K5 YWHAH PPP2R5D CASP4 COPS8 FOXO4 HEY1 MITF TLK1 SRPK1 NFE2L2 THRB STK4 PPM1M DKK4 CXCL2 CXCL3 SIRT2 MAP3K10 RNF31 RAB33A AKT1S1 CLUAP1 RAB38 RAB4B RBM4 TIPRL SYAP1 NDEL1 GNAQ GHRL SH3BP5 ZC3H12A MKNK1 PPM1F PRRT2 GSK3B CACNB3 EPN1 DAPK3 GAB1 RABEP1 CTNNA1 INPP4B DLGAP4 RILPL1 EGLN2 EPS8L1 VIL1 MVP GLS IKBKB REPS2 SNX27 CYB5R4 INPP5F ERC1 ANGPT4 VCP RANGAP1 PRPF19 ACTN4 HDAC6 INPP4A MICAL1 SRGAP2 CADPS2 EIF2A CCL5 INPP5D HDAC4 ARHGAP6 AMOT KDM4C PRKAR2B FNTA LRRFIP2 KAT5 AIM2 PIK3C3 PLCD3 WNK1 IL2RG PRKCA GDI2 CAPN1 HSPD1 PF4 TNC NCR2 ANGPT1 COMMD7 AIF1 MAPK3 MAP2K1 RAC1 CCL28 AREG CCN2 EDAR TSLP FGF2 MAPK1 DIABLO VEGFC APP GP6 IDE SEMA3A CFC1 HTRA2 IL24 GRK2 CAMK2A CAMK2B CSK PRKCI LYN PIK3CA AKT3 BCL2 CAMK2D CSNK2A1 GSK3A LCK PRKACA RPS6KA3 MPL THBS1 CXCL6 ITGA1 CCL17 VIP CD40LG DKK1 CASP3 LRPAP1 ADAM9 FGR FYN PRKCQ MAPKAPK2 MAPKAPK3 MAPK8 PAK6 PTEN AIP FGF6 IL20 PDGFB YWHAG CFL1 FER NME2 GPI NAPA SPHK1 PTPN6 CLEC1B DAPK2 DHH PDPK1 PDGFA PDIA3 PPP3CA CRK DBNL MAPK12 MAPK14 CLIC1 NCK1 ICOSLG CD226 IL17RB IL23R PDK1 PRKAA2 PDE11A PDE1A MAP3K7 TYK2 VAV1 ANXA6 KRT18 MIF TNFRSF13C GRB2 PRKCB RASA1 WNK3 POFUT1 PRKCSH ELK3 BID YWHAZ BAD EIF5A HINT1 THPO TP53 MAP2K3 CGB2 PCDH8 ALKAL2 UTS2B CNP CD47 CD74 MPIG6B PPM1L YWHAQ FMR1 TIMM50 SH3BP2 BNIP3L PLEK DLG3 LGALS1 DLG4 IRAG1 PEAR1 DNAJC10 CTNNB1 SNCA BCL10 PIK3R1 PABPN1 MAP4K1 ERLEC1 RIPK2 FCRL4 CNOT9 CSRP3 ITPRIPL1 MANF PPT1 TRABD2A TMEM38B AIFM1 PAWR FCAMR MARK3 EZR FHIT G3BP2 SMAD1 TIRAP CDC42 ARHGDIB RHOA NFKB1 CRKL MYO6	BECN1 TP63 SGK3 OAS1 IL12A SCIMP PARP1 CD200R1 PILRA GNGT2 ACHE BGLAP TENM3 GABBR1 LAIR1 NOTCH2 TTN TENM4 DNER RBFOX2 CD38 LRIT3 ISL1 CXCL9 ITGAL TRAF4 SOCS7 NLRP1 RRAS2 IRF9 NR5A2 SETMAR RRAGC GJA8 APBB2 ZBTB33 NEDD9 SV2A NR1D2 SORBS3 SOST PKD2 UNC93B1 UTS2R PDGFC IL4 CDNF CRLF2 IL10 IFNL1 INHBA MYZAP TBX3 DOCK9 IL17B TNFSF4 FGF7 TIAM1 GZMB IL7 FOXC2 UNC13A PGLYRP1 CD5 SHC2 ULBP1 KLRK1 TGFB1 IFNB1 IFNA7 EFNB2 IL1R2 NRG4 SEMA6C PROK1 AZU1 ADGRB3 BMPER IFNA4 CD8A CRIM1 CCNA2 EPHA7 MOG SORCS3 BMP2 NODAL GRAP2 GIP LGR5 UNC5D C1QTNF9 RSPO1 NPPB COL6A2 GDF7 MPZL1 TLR3 PDCD4 NLGN3 DIRAS1 S100A14 IL11RA PAX8 ZFAND5 CAMKK1 CHST4 HDGFL3 LIN7A MECP2 BLNK GIPC1 CHEK2 EPOR FGF9 CRH KRAS CREB1 ITGA11 IFIH1 NPPC BAMBI CD6 ATF1 DUSP19 CDK2 POLB CHRNA5 SERPINB3 IL17A WNT16 IL6 PIK3AP1 ITGA6 NOS3 ATF3 ATOH1 BMI1 CREBL2 CREM HOXA5 CBLC CHN1 NRXN1 ULBP2 HMGB2 DAG1 MSX2 HSH2D RRAD TRIM55 GRM4 MAST4 CCL20 PLEKHB1 MEN1 HIP1R SH3KBP1 TIAM2 VANGL1 EFNB3 DAXX POMC CCL2 ERBB2 SIGLEC6 FGF18 FGF20 PRKCD IL4R FGF5 GDF9 PGF ADAMTS1 WFIKKN1 FCGR1A GPC2 ABL1 ABL2 HCK PLK1 TBK1 BMX EPHA3 CNTF LTA TGFB3 BSG BMP10 CLEC7A IL22RA1 SCT TNFRSF4 FGF23 FGFR2 IL12RB2 PTK6 MED1 IL17D IL25 CCL13 NTF4 TGFB2 FGF12 IFNL2 IL11 RSPO2 ADCYAP1 OLFM4 WNT7A CASP2 CA2 PTK2 MAPK13 CD244 EPHA10 IL1RAPL2 IL20RA IL7R JAG1 JAG2 KIR2DL4 KIR3DL2 KIR3DS1 KLRF1 NOTCH1 SEMA6A PRKAA1 NR1D1 STK17B NPPA COLEC12 TNFRSF10B TAFA5 LAT2 ENDOU PF4V1 TNF IFNL3 CARTPT INSL6 CD70 GDNF GRP PDZD11 CER1 STC2 INSL4 HAPLN4 EDN1 GALNT3 CLEC6A STX1B CD74 DRAXIN OSCAR SYT7 LAIR2 IFNA14 VAPB ANGPTL8 IFNLR1 IFNW1 IK TRAT1 MBTPS1 PTH2 OSTN ANK2 RTF1 PRDX4 LIF FGF3 CD3G FCRL2 UNC5A DOC2B SOSTDC1 SPINK1 GH1 RSPO4 CAV3 NMU KCNE5 ABRAXAS1 IFNGR2 TNFSF10 BATF3 BTN2A1 MEF2C MAP4K3 NLGN2 IL32 FGF22 SEMA4B TNKS GJA1	BECN1 OCRL DUSP4 IL10RA JUN ANKRD1 IL18RAP TNFRSF14 RNF43 CSF2RB TSPEAR BMPR1B LRP2 MUC1 OLFM3 IGSF11 PCDHB2 EFNA2 KLRB1 OSMR BMP15 ANGPTL1 TLR1 TENM2 SMARCC1 RIC3 GRB7 CD34 TNR DNAI1 DTX1 RHPN2 RELB GPR135 CD38 FZD10 RGS8 KIF16B TXNIP CRABP1 PTPRH RAB39B TEAD4 ERCC1 NAPB RGS19 ITGB2 APBB1 RGS3 MICALL2 PAXIP1 MTCP1 AXIN2 PSD EFNB1 SNAP25 BCL6 RAB35 KCNN1 GPR26 PLPP4 RND1 NEURL1 MAD1L1 KCNIP1 IL4 TYRO3 INHBB CSNK2A2 CCL1 FGF16 CD80 FLRT1 FRZB MYZAP ARHGEF7 BARD1 EDA IL17F PIK3C2A EEA1 NCOA2 EFNA4 TNFSF11 OSM FLT3LG TRIL NFATC1 RCVRN STAB1 DUSP16 PROK1 CRLF1 FGF8 MAD2L1 SCG5 EDN3 GAL IFNA4 BMP8B CEBPB WIF1 GHRH BTLA DKKL1 ACVRL1 STAT5B C1QTNF9 BMP3 GDF10 GDF3 RGS5 PTGES3 KIR2DL1 SUFU PBK PPP1R1A CRCP CUL1 DDIT4 RERG RGS4 CASP8 SPIN1 OMP GNG11 MRAS ZWILCH PALM IL36RN TLE5 RABIF PPP3R2 CD3E ADGRE5 ADGRG1 VLDLR ACVR2A NDRG1 TOM1L2 PARK7 VSTM1 ADA CCNE1 SIRT1 MARCO STAT5A TM2D1 COMMD6 HHEX IFT20 BAMBI DBNDD2 SGK1 PLCXD3 CEBPE RGS16 AKR1C2 HUS1 TSC2 GRK5 HOMER3 CLEC1A ITGA3 ITGA5 RETNLB BEX5 FOXP3 HES1 CSNK1A1L NKD2 RGS13 RIPK1 ADCYAP1R1 LRP6 SAMD12 MAD2L2 LACC1 PPARG KIT STXBP4 HMGB1 PRMT2 LRP5 RAPGEF1 TNFRSF8 IL10RB LTBR MST1R PECAM1 TNFRSF13B TNFSF18 CSF3R IL37 CCN3 CX3CL1 IL27 CHEK1 CXCL5 AURKB CDK5 PAK3 CAMK1D TNFSF8 IFNA2 LTA ECE1 ZAP70 ADGRG5 PLCG1 BMPR2 SOD2 RB1 TGFBR2 STK17B S100A9 CPE TNFSF14 INSL3 CCN6 UTS2 IFNAR1 FGFRL1 IFNA5 NECTIN2 GPHA2 QRFP TAC4 PRNP COLEC10 FCRL6 RLN2 WNT11 CLEC2D SYN3 BCL2L10 FMR1 STX2 SFRP2 CLEC4D ITGB5 KIR2DL2 NCR3LG1 SIGLEC8 NDRG4 TCP11 ADAM10 CTNNB1 GALNT11 ERLIN1 CLEC4A NRXN2 ADAM17 NR1H4 CSPG4 CEACAM3 RAPGEF5 LGALS9 SIRPG FCER1A CD8B CAV2 IER3 THOC1	IL12B PDGFRA IL12A TFF2 CD59 COL6A3 MPZ APLP2 SEMA3E LRP1 HSPA1A DKK3 EFNA2 EBI3 PLXNB2 TLR4 SVEP1 ANGPTL1 CHGA FGFBP3 NOTCH2 HAVCR2 KLRC3 CXCL9 CRABP2 DDR1 TREM2 CD7 DGKB BTC RSPO3 REG1A VEGFD SOST SPP1 FLRT2 FLRT3 LTBP4 PCSK1 CD300C WFIKKN2 ANGPT2 FGFR3 INHBB CDNF CXCL13 SPARCL1 GZMA INHBA IGFBP1 IL3RA VEGFA SFRP1 EFNA4 IL15RA TNFSF15 CD5 XCL1 IGFBP6 CNTFR CCL15 PIANP EFNB2 EFNA3 CRLF1 REG3A CPLX2 SELENOM BMPER DDR2 NRP2 GAS6 UNC5B CD8A CTHRC1 FGFBP1 LEFTY2 EPHB4 EPHA7 NLGN1 HSPG2 SORCS1 BMP4 DKK2 EPHA4 UNC5D ACVRL1 MYOC RSPO1 NPPB CD14 DCLK1 CALCB OGN KREMEN1 SFRP4 EPHB1 IL11RA CPLX1 ADGRE5 LIN7A SLIT2 STX1A LRP4 PLXND1 ASB9 IAPP MERTK FZD5 EFNA1 ITGAV SCN3B CD28 DEFA3 THY1 FZD7 FZD8 ADGRL3 CD300LG GLDN CAPS BTN3A2 GPR37 CPLX3 C1QTNF4 METRNL BMP5 APBB1IP TIMP1 NRXN1 BTN2A2 EPHA6 ADGRB2 FZD2 FZD1 DKK4 CXCL12 IFNE CXCL16 PYCARD CLIC3 EPS8L2 PLCD1 GFRA2 YAP1 POMC ROR1 FKBP1A EFNA5 IL6ST IL13RA1 PLAUR TNFRSF1A NTRK3 MIA TNC IL16 AGRP BCAM CDH5 CCL14 CCL23 NBL1 IL1R1 NCR3 PDCD1LG2 TGFBR3 PTN RETN EDA2R TNFRSF1B CD33 CTSS NRP1 CD48 CNTN2 DLL4 IGFBP7 LRP8 RGMB THBS4 CHRDL1 EPHA1 INSR ADIPOQ MAP2K2 BMP6 EPHA5 PAPPA PLAU MMP2 IGF1R GDF15 ADGRE2 PLXNC1 SLITRK5 SFN EPHA2 NTRK2 ENG STC1 F3 TNFAIP6 CD274 EPHA10 EPHB6 GPNMB LILRB2 JAG1 LAG3 NCR1 NOTCH3 SEMA6B SEMA6A TNFRSF19 IL27RA UNC5C CCL11 DLL1 FAS TNFRSF21 ALCAM COLEC12 IL17RC FGFR1 TNFRSF10B GREM2 FAM3B CD300A OLFM1 NECTIN4 ROBO1 IFNGR1 LIFR PTPRS IFNAR1 CELA1 GUCA2B FURIN CLSTN3 FMOD CCN5 TIMP4 NTN1 SEMA7A LRRC32 LILRA5 ROR2 FJX1 SEMA4C LARGE1 EPHB2 CHGB TNFRSF11B EFEMP1 NEO1 RIPK2 COL15A1 PLXNA1 NLGN2 PENK TWSG1 TREM1 PTPRD NMB IL2RB PCSK1N UMOD PTK7 PDGFRL NPW	SNAI2 BAG3 IRF1 ANKRD1 PARP1 BTNL3 CREB3L1 TBX5 GAD1 SORT1 PPM1D CHFR NFATC4 ITGAL SHC4 MSTN VRK1 BCAR3 FRS2 GLP1R FLRT3 RNF34 DIXDC1 PTH1R FGFR3 IL12RB1 SMURF2 IL17F IL15RA CGA TNFSF11 XCL1 IL13 RXFP1 IL36B DIDO1 RND3 ADAM15 CRIM1 ITGA2 CEBPB FLT1 VAMP2 IL1F10 BCL2L11 KLF4 RGS4 TCL1B CEBPA BATF CASQ2 STX1A USP28 CEBPG ITGAV RXRA TIFA NPM1 IL17A ITGA5 ASB8 TIPIN RASSF5 SPDL1 MPP2 CTSG ARHGAP22 GFRA3 STAC GNAS SOX9 LDB1 CD4 ABL2 PTPN2 LCK FGF17 IL22RA1 PTGS2 CCL24 ADCYAP1 TNFRSF10A FCAR KLRF1 PRLR PDE7A STK17B PIM1 FAS CD300LF KLRC1 TRH SEMA3B IFNA6 PAPPA2 CD70 GRP TAFA2 LY6G6D CPZ TAFA4 PRLH APCDD1 NDNF PMEPA1 MPIG6B C1QL4 P2RX6 BCL2L10 ITGB6 BTNL9 SYT9 NR4A1 ALK OXT IL31RA OLFML1 CCL26 ACVR2B	SMAD2 PGRMC2 OLFM3 TMED2 IL5 TMEM119 ADGRF1 LILRB3 PTK2B CARD9 RUFY1 SYTL4 EVL RPS6KA1 THRA RHOG PTPN9 PDK2 VPS4B NDC80 NISCH GEM SNX17 HERC5 PRKN PRKG1 ANP32A BCL2L2 GRB14 PDGFC CCN4 CRLF2 CTF1 COPS2 ITSN1 TGFB1 HHLA2 RNF8 LIN7B JUP SYNJ2BP NFKBIB TRAF1 NAE1 RGS1 RGS21 PDCD6 KPNA1 SEPTIN5 GID8 IL1RAPL1 HAX1 PPM1G OTULIN ARNT ITGA6 NUCB2 SH2B3 HES5 PRMT1 PAGE4 REM1 DTNA FCHSD1 ARHGAP26 LIMK1 ROPN1B IRF5 DOCK2 HLA-E YES1 MDK PTPN1 CLEC4M KREMEN2 PAK5 PIK3CG CDK1 FLT3 LY86 CDC42BPB FST BCL2L1 SPHK2 IL3 C1QBP HPGD SCGB2A1 NPFF RLN3 TP53 ERO1A ECEL1 CTNNB1 NR1H2 MMRN2 BRSK2 VAV3 ESRRA	VDR MCL1 CEACAM20 PGRMC2 CEACAM4 CHCHD10 GPR101 RPS6KB1 IMPA2 DPYSL5 MTCP1 LIN7C HIF1A FAM3D TRADD IL12RB1 CD80 GABBR2 TNFSF4 IL13 TNFRSF10D IFNG PNOC CDH8 LGR5 CDH6 GDF10 MX1 CD3E MARCO TNFRSF25 TLR10 ILKAP METTL21C PCDH1 TOM1 CLU PRLR TNF CD79B ARHGDIA APLN SNAPIN CLEC2B PARP16 SCN4B ROS1 IL17C WBP1L SYT2	WNT10A BIRC2 PIAS4 IRF1 NUCB1 COL6A3 SEMA3E CSF1 ADGRG2 RGS7 DOT1L RAB18 MAP3K3 IL22 EIF2AK4 FGF8 IGF2 LAMTOR2 DDR2 FGFBP1 CD247 HSPA5 CFLAR RAB3A CD160 ZWINT HOMER1 SNAP23 USF1 CDH13 ACVR1 NR0B2 TADA3 RTKN ITGB1 ARHGAP24 GDF5 MICB TAFA1 STOML2 BTN3A1 CYTL1 DLL3	LRRK2 SELENOS EFS WNT5A IL10 SEMA6C AKT2 KRT19 IL26 CRIP1 CDA BRK1 EYA2 CDK5RAP3 WNT10B RASSF2 FOXO1 TRIM54 APOE ZW10 OASL AIMP1 NXPH3 APOC3 NPTX2 ADAM11 PCDHB10	HAVCR2 IL18R1 IL1R2 AGRN INHBC KLB PLAT AGXT GHR RET BMP1 SEMA3C DEFB1 PTPRU	NRAS SMURF1 CARHSP1 S100A6 YWHAE HDGF ATXN3 AKR1C3 CLIC2 TGM2 USP15 KRAS EIF4EBP2 CDK2 PML MMP9 PRDX1	CSF1 ITGB7 IFI16 S100A8 MNDA LSP1 SPI1 HMGB2 GFRA1 BPI ANXA1 S100A9
67	GO:0061629	Rna Polymerase Ii-Specific Dna-Binding Transcription Factor Binding	MF	0.0266011	0.708479	0.00983922	0.999975	0.0078551	0.0625851	0.840103	0.318854	0.501746	0.80511	─	0.315011		ELK1 STAT3 SMAD3 SMAD2 HSPB1 CTBP1 CSNK2B CPNE1 DTX3L SMAD4 ETS2 RAD23B PKN1 PPARA CNOT1 SRC ANXA4 FKBP4 HDAC2 PARK7 HCLS1 YWHAH HEY1 KDM1A NFE2L2 STK4 MLX DDRGK1 RNF25 PAGR1 GSK3B SETD3 MEF2D ACTN4 ANKRD2 HDAC4 KDM4C NCOA7 COMMD7 AIP PSMA6 MAPK14 PPID PRKCB TP53 CTNNB1 BCL10 CRKL	PARP1 NOTCH2 FOXL2 ISL1 TBX3 ID2 PCNA CREB1 GTF2B FOXP1 DAXX TBP TBK1 MED1 MEF2C	JUN ANKRD1 DHX9 CD34 CPNE1 NCOA2 NFATC1 STAT5B RERG TAF10 PARK7 SIRT1 COMMD6 BUD31 FOXP3 HES1 MAD2L2 PPARG HES6 HMGB1 PRMT2 PRAME RB1 C1D CTNNB1 NR1H4	NOTCH2 DLL1	ANKRD1 PARP1 TBX5 ID2 KLF4 CEBPA RXRA NPM1 PITX2 ZBTB7A LDB1 PTPN2 NR4A1	SMAD2 TRIB2 MED4 JUP WWP2 ARNT FLT3 TP53 CTNNB1 NR1H2	VDR HIF1A	NR0B2 TADA3 DUSP26 ARID1A	CDK5RAP3 OASL	FBP1		PCNA SPI1
68	GO:0019901	Protein Kinase Binding	MF	2.04296e-08	0.906167	0.666175	0.944281	0.00821435	0.0803876	0.487593	0.662394	0.908455	0.979285	─	0.935092		ILK FOXM1 PIN1 PLCG2 STAT3 SMAD3 SYK HSPB1 CACNB4 FLNA TBL2 PTK2B DNAJB2 FOXO3 ELAVL1 JAK2 PTPN11 CBL CDKN2D MAPRE1 PRKAR1B CKS1B PKN1 CASS4 PPARA RNF41 GSTP1 NCK2 AP2A2 NSF PKP2 DOK2 AGAP2 SRC SQSTM1 LIN7B AKT1 BRAF SHC1 GLRX3 RAC3 MAPRE2 MAPRE3 MAP2K6 RHOC PPME1 IRAK4 CDKN1A RAC2 RPS19 PPP1CC DLG2 OXSR1 ITGAV HCLS1 PRKAR1A STX17 MACROH2A1 CYLD RHOQ RACK1 PICK1 WAS ARHGEF16 TWF2 PDLIM5 GSK3B DNM1 ADD2 PIH1D1 HNRNPA0 MVP IKBKB ANGPT4 ELMO2 MICAL1 BICD1 EEF1A1 ANKRD2 PRKAR2B FNTA WNK1 HSP90AA1 ANGPT1 RAC1 APP GP6 CSK GSK3A LCK PRKACA RPS6KA3 DUSP3 ADAM9 FGR MAPKAPK2 MAPKAPK3 MAPK8 CDC37 PGAM1 YWHAG PEBP1 PTPN6 CRK MAPK14 MSN NCK1 RPS3 CD226 MAP3K7 GRB2 HSP90AB1 PRKCB PRKCSH YWHAZ BAD HINT1 TP53 MAP2K3 ALKAL2 PLEK DLG3 DLG4 CTNNB1 BCL10 PIK3R1 EZR SMAD1 TIRAP CDC42 RHOA CRKL	BECN1 PARP1 TTN PRC1 TRAF4 KAT2B BAG5 NEDD9 SV2A TIAM1 SHC2 CD8A CCNA2 BLNK CHEK2 PCNA CD6 DUSP19 CBLC DAXX ERBB2 PRKCD ABL1 PLK1 IL12RB2 PTK2 GDNF STX1B TRAT1 ANK2 SPRED1 GJA1	BECN1 GCH1 GRB7 RELB CDKN2C ITGB2 MTCP1 AXIN2 RND1 ARHGEF7 FLT3LG NFATC1 DUSP16 ACVRL1 GDF3 SUFU RGS4 AKAP7 CD3E TOM1L2 CCNE1 SIRT1 GRK5 CEP43 HES1 MAD2L2 AURKA PLCG1 BMPR2 ADAM10 CTNNB1 CSPG4 CEACAM3 JTB CAV2 CDKN2B	TREM2 ANGPT2 IL15RA CDH1 GAS6 CD8A EPHA4 ACVRL1 MYOC LRP4 FZD5 ITGAV CD28 CDH5 PTN NRP1 EPHA1 SFN UNC5C SIRPA NELL2 ROR2	PIN1 PARP1 PPM1D PRC1 SHC4 VRK1 FRS2 CLTC IL15RA RND3 VHL BCL2L11 RGS4 TCL1B ITGAV NPM1 SOX9 CD4 PTPN2 LCK PRLR CCNB1 SIRPA IL31RA	PTK2B TRIB2 TPRKB CDC25B RHOG PRKN PRKG1 GRB14 LIN7B CAMK2N2 SH2B3 PRMT1 IRF5 PTPN1 BCL2L1 TP53 CTNNB1 BRSK2 RBBP6	CEACAM20 CEACAM4 MTCP1 STAU2 HIF1A TRADD CD3E PRLR	CD247 USF1 ACVR1 ITGB1 BCL2L14 NEFH	CDK5RAP3 ANKRA2	GHR		PCNA
70	GO:0045944	Positive Regulation Of Transcription By Rna Polymerase Ii	MF	0.872272	0.000851504	0.153948	0.997615	0.00957447	0.610923	0.342233	0.485151	0.787889	─	─	0.650602		ELK1 STAT3 SMAD3 SMAD2 STAT6 DLX3 FOXO3 SMAD4 RORB FEV PRDM4 PPARA PGR IRF3 TCF4 MAFG FLI1 ELK4 FOXO4 MITF NFE2L2 MEIS2 MEF2D TFCP2L1 ELK3 TP53 SMAD1 NFKB1 IRF6	TP63 NOTCH2 FOXL2 ISL1 NR5A2 RFXAP ZNF329 EHF ETV5 TBX3 FOXC2 CREB3L2 MEOX2 PAX8 IRF4 CREB1 MEOX1 ATF1 TEF ATF3 ATOH1 ETV4 HOXA5 OTX2 SOX10 SRY NOTCH1 MEF2C	SATB2 JUN BACH1 TEAD4 ZNF175 NFATC1 CEBPB STAT5B MEOX2 HHEX CEBPE ZBTB16 FOXP3 OTX1 HOXC11 NRL THAP11 PPARG NR1H4	NOTCH2 CREB3L4 JUND RFX5	IRF1 CREB3L1 TBX5 CEBPB KLF4 CEBPA BATF IRF4 CEBPG ZNF580 SOX9 NR4A1	SMAD2 HOXD4 IRF5 TP53 NR1H2	MYB HIF1A YY2 NEUROG3	IRF1 USF1 TCF12	FOXO1			IRF2
72	GO:0008305	Integrin Complex	CC	0.722295	0.342411	0.134257	0.804983	0.000677624	0.519152	─	0.300982	─	─	─	0.132197		ITGA2B ITGAV LYN ITGA1	ITGAL ITGA11 ITGA6	ITGB2 ITGA3 ITGA5 ITGB5	ITGAV	ITGAL ITGA2 ITGAV ITGA5 ITGB6	ITGA6		ITGB1				ITGB7
73	GO:0005667	Transcription Regulator Complex	CC	0.529393	0.355259	0.00595126	0.999983	0.00660331	0.0874903	0.0952593	0.451419	─	─	0.298758	0.156347		STAT3 SMAD3 SMAD2 STAT1 STAT6 ASCC1 CTBP1 PDLIM1 FOXO3 SMAD4 MAX MDM2 SKIL WWOX TBPL1 CBX3 HDAC2 TCF4 MAFG KAT2A DR1 HCLS1 SMAD5 CTNNBIP1 USP22 POU2AF1 E2F5 HOXA11 KDM1A N4BP2L2 NFE2L2 THRB MED10 AKIRIN2 LMO4 PMF1 NONO HDAC4 LIMD1 KAT5 HNRNPAB TP53 CTNNB1 SMAD1 NFKB1	PARP1 IRF9 NR5A2 RFXAP RBL1 CDK2AP2 CCNH CREB1 ATF1 GTF2B CDK2 RIOX2 ATF3 CREM NFYA MSX2 MEN1 TBP MED1 BATF3 MXI1 CDK2AP1	SATB2 JUN ANKRD1 RELB BACH1 TEAD4 NCOA2 NFATC1 S100A10 CEBPB STAT5B TAF10 BRF1 STAT5A MED20 CEBPE SNF8 ZBTB16 MED28 MED11 MNAT1 PPARG DRAP1 HES6 HMGB1 CBX5 RB1 C1D CTNNB1 BDP1 NR1H4	JUND RFX5 YAP1	ANKRD1 PARP1 TBX5 NFATC4 CEBPB KLF4 CEBPA CCNH BATF CEBPG RXRA PITX2 SOX9 LDB1 NR4A1	CBFB SMAD2 THRA MED4 HAX1 ARNT GTF2A2 GTF2E1 TP53 CTNNB1 NR1H2	VDR MYB HIF1A GTF2F2 JDP2 YY2 TAF8	RBBP4 USF1 TCF12 TADA3			HDGF TCEA1 CDK2	ELANE SUB1 SPI1
74	GO:0032993	Protein-Dna Complex	CC	0.961267	0.0839048	0.403485	─	0.00700222	0.16608	─	0.659432	0.466846	─	0.449265	3.29944e-06		RUVBL1 MAX MACROH2A1 HOXA11 NFE2L2 POLR2M PRPF19 KAT5 CTNNB1	TERF1 PARP1 RPRD1A MORF4L1 PCNA IRF4 GTF2B NFYA MED1 H2AZ1	TEAD4 TAF10 RPRD1B BRF1 HHEX TEN1 CTNNB1		PARP1 TBX5 RAG1 IRF4 NPM1 TOP1 MCM6	JUP MORF4L2 SPHK2 CTNNB1		WDR18	SLC5A8		TGM2	H1-10 H2BC21 PCNA H2AC1 H2BC12 H1-2
76	GO:0051865	Protein Autoubiquitination	BP	0.0279242	─	0.77687	─	0.65056	0.000290136	─	─	─	─	─	─		CUL3 STUB1 UBE3A DTX3L CBL MDM2 RNF41 UBE2D3 TRIM21 RNF141 LRSAM1		UBE2T RAD18		RAG1	RNF122 PRKN RNF8 UBE2D2 UBE2D3 WWP2
77	GO:0007098	Centrosome Cycle	BP	0.320539	0.572489	0.316859	─	0.290745	0.000373342	─	─	─	─	0.244298	─		DNM2 PKD2 ROCK2 CETN3 ITGB1BP2 NDEL1 CTNNB1 NDE1	PKD2 CDK2 PLK1	ARL2 AURKA HEPACAM2 CTNNB1		NPM1 HEPACAM2	NDC80 CETN2 KIF3A CDK1 CTNNB1 ARHGEF10					CDK2
78	GO:0048515	Spermatid Differentiation	BP	0.583081	0.370749	0.811563	─	0.720635	0.000483434	0.739535	─	─	0.485289	─	0.374068		DLD AGFG1 FXR1 TBPL1 SELENOF HSPA2 DMRTC2 SRPK1 AGFG2 TBC1D20 ARMC3 KAT5 JAM3 PRKACA DHH	ZPBP2 DNALI1 HMGB2 KLC3 SPACA1 QKI TSSK2 SPINK1	NEURL1 SUFU KIT NECTIN2 ZPBP		DDX25 PDILT	TMEM119 BRDT PRKG1 EIF4G3 PDCL2 RNF8 DMC1 ROPN1B JAM2	IQCF1			DEFB1		HMGB2
79	GO:0006366	Transcription By Rna Polymerase Ii	BP	0.948222	0.0653694	0.0822441	0.995698	0.0367457	0.00056944	0.480996	0.385507	0.846965	─	0.0301519	0.129367		STAT3 N6AMT1 FLNA JAK2 SMAD4 PRMT3 PRDM4 SSU72 ABLIM3 INHBA DPY30 KPNA6 SQSTM1 BMP4 TBPL1 POLR2K POLR2E DR1 MACROH2A1 NDP THRB MED10 PMF1 POLR2M TRMT112 FGF2 MAPK14 TP53 CTNNB1 PIK3R1 SMAD1 APEX1 NFKB1	TP63 PARP1 ISL1 KAT2B IRF9 SETD2 SGF29 RPRD1A INHBA CHD7 BMP2 CCNH POLR2J CREB1 POLR2F GTF2B ATOH1 NFYA SOX10 MEN1 TBP MED1 NOTCH1 EDN1 RTF1	SPDEF DTX1 ELL BCL6 RBBP5 NCOA2 S100A10 CEBPB STAT5B WDR5 TAF10 RPRD1B MED20 NCBP2 FOXP3 MED28 MED11 ZC3H8 MNAT1 PPARG DRAP1 RB1 CTNNB1 NR1H4	INHBA BMP4 CD28 APOBEC2 TNFRSF1A CELA1	IRF1 PARP1 TBX5 NFATC4 CEBPB KLF4 CCNH POLR2I RXRA SOX9 LDB1 NR4A1	CBFB THRA USP21 TCEA2 MED4 COPS2 MBD1 WWP2 GTF2A2 GTF2E1 NCBP1 SPHK2 TP53 DEAF1 CTNNB1 NR1H2	VDR ATAD2 GTF2F2 TAF8	IRF1 POLR2J2 CYTL1 ARID1A	WNT10B		TCEA2 TCEA1 USP15 TCEA3 YBX2	MAZ SUB1 SPI1
80	GO:0019953	Sexual Reproduction	BP	0.926117	0.0765896	0.327836	0.996187	0.473655	0.000569934	0.191943	0.42929	0.801105	0.778913	0.208803	0.947895		DLD STAT3 UBE3A MRE11 PLCB1 EIF5A2 PTK2B FOXO3 AGFG1 RPS6KB1 SMAD4 RUVBL1 STAU1 CLIC4 RAD23B RAD51D CCT5 PPP2R1A INPP5B RAD1 CCT8 FXR1 BCL2L2 CCT7 CSNK2A2 TGFB1 SKIL SRC PGAM2 AKT1 BMP4 PGR PDE5A CDK16 SEPTIN6 HADH TBPL1 TIAL1 MYCBP TCP1 PPP1CC PARK7 ASF1B SELENOF LZTFL1 SMAD5 SYT6 ACOX1 UBE2Q1 WDR48 SIAH1 BAG6 HSPA2 DMRTC2 HOXA11 SRPK1 SIRT2 PSMC3IP EXD1 AGFG2 TBC1D20 KATNAL1 EIF2S2 METTL3 ARMC3 KAT5 PAFAH1B2 JAM3 PIK3CA BCL2 GSK3A PRKACA PTEN FER DHH UCHL1 ALDOA EIF4H OOSP2 SPATA9 CTNNB1 SMAD1 CRKL	TP63 TERF1 FANCL ACRV1 ZPBP2 FOXL2 NR5A2 ETV5 TGFB1 CTCF CCNA1 NODAL LGR5 MECP2 NPPC DNALI1 CDK2 NPM2 SNRPA1 NOS3 CREM SPATA22 HMGB2 KLC3 NME8 SPIN3 TBP GDF9 ADAMTS1 CRISP3 PLK1 MFGE8 JAG2 NOTCH1 PRSS37 SPACA1 EDN1 GALNT3 QKI PRDX4 LIF ADAM32 TSSK2 ASTL SPINK1 YTHDC1 B4GALNT1 GLIPR1 DEFB118 ERCC4 GJA1	BMPR1B BMP15 HSPA1L ERCC1 BCL6 NECTIN3 NEURL1 KMT2D TYRO3 INHBB CSNK2A2 RMI1 PRDM1 KLK14 DKKL1 CD9 SUFU CCNB2 SPIN1 PPP3R2 ACVR2A PARK7 CCNE1 SIRT1 IFT20 HUS1 ZBTB16 RAD51C ADCYAP1R1 KIT MST1R RAD51 AURKA RB1 INSL3 NECTIN2 PTX3 BCL2L10 STX2 HERC4 TCP11 CTNNB1 ZPBP GAL3ST1	IL12B CREB3L4 WFDC2 TPPP2 B4GALT1 ANGPT2 INHBB KLK14 FOLR2 BMP4 CD46 MERTK PTN CADM1 MMP2 TNFAIP6 NELL2 IGSF8 FUT10	BRD2 ACRV1 CHFR ADAM29 DDX25 BCL2L11 PTTG1 DNMT3L GTSF1 TRIM27 M1AP SOX9 PLA2G10 RNASE10 PDILT BCL2L10	TMEM119 PTK2B CDC25B FKBP6 NDC80 BRDT PRKG1 CETN2 BCL2L2 NEURL4 EIF4G3 TGFB1 PDCL2 RNF8 SPATC1L DMC1 SEPTIN1 WEE2 ROPN1B MDK JAM2 CDK1 FST BCL2L1 HPGD DEAF1 ZP4 CTNNB1	EQTN RPS6KB1 STAU2 LGR5 PRND TERB2 HEXA IQCF1 ROS1 UMODL1 CT55	CLGN ADGRG2 IGF2 FOLR1 RAB3A ZWINT ACVR1 ITGB1	LRRK2 WNT5A ZW10	PLAT GAS2 DEFB1	PAFAH1B3 CDK2 DPCD YBX2 UBB GNPDA1	HMGB2
81	GO:0061630	Ubiquitin Protein Ligase Activity	MF	0.316365	0.89285	0.110104	─	0.311448	0.00065278	0.864423	0.519129	0.641627	─	0.622146	─		CUL3 BIRC2 STUB1 ZNRF3 UBE3A NT5C2 WWP1 DTX3L CBL TRIM3 MDM2 RNF41 UBE2K UBE2D1 UBE2D3 SIAH1 TRIM21 TRIM40 RNF31 MED10 RNF25 LRSAM1 PRPF19 RNF215 CDC42	FANCL HECW1 BIRC7 CBLC TRIM55 MED1 RNF148	RNF43 DTX1 UBE2C CUL9 NEURL1 BARD1 PPIL2 UBE2D1 MED11 RFPL3 RAD18 HECW2 RNF128 HERC4		RAG1 CHFR RNF34 SMURF2 TRIM27	RNF122 HERC5 PRKN NEURL4 RNF8 UBE2D2 UBE2D3 WWP2 TRIM9 NOSIP RBBP6	RNF149	BIRC2 NHLRC3	TRIM54		SMURF1
82	GO:0030522	Intracellular Receptor Signaling Pathway	MF	0.443323	0.542546	0.77687	─	0.273944	0.00229654	0.101666	─	─	─	─	─		STAT3 PGRMC2 RORB NR3C2 PPARA PGR THRB	NR5A2 NR1D2 NR1D1	PPARG NR1H4		RXRA NR4A1	PGRMC2 THRA ARNT NR1H2 ESRRA	VDR PGRMC2
83	GO:0004879	Nuclear Receptor Activity	MF	0.443323	0.542546	0.77687	─	0.273944	0.00229654	0.101666	─	─	─	─	─		STAT3 PGRMC2 RORB NR3C2 PPARA PGR THRB	NR5A2 NR1D2 NR1D1	PPARG NR1H4		RXRA NR4A1	PGRMC2 THRA ARNT NR1H2 ESRRA	VDR PGRMC2
84	GO:0004674	Protein Serine/Threonine Kinase Activity	MF	1.15856e-07	0.795704	0.40017	0.999054	0.659069	0.00603129	0.920048	0.704336	0.629102	─	0.870392	─		RAF1 HTATIP2 SYK ERN1 CSNK2B PTK2B RPS6KB1 BUB1 PKN1 ARAF STK24 CSNK1G2 RPS6KA6 NEK7 CDC42BPA ITPKA ROCK2 CSNK2A2 PAK4 DAPK1 AKT2 MAPK10 MAPK9 AKT1 BRAF CDK16 MAP2K6 IRAK4 OXSR1 CSNK1G1 SRPK2 STK10 CDKL2 MAP4K5 MAP2K5 TLK1 SRPK1 STK4 MAP3K10 MKNK1 GSK3B DAPK3 IKBKB WNK1 PRKCA MAPK3 MAP2K1 MAPK1 GRK2 CAMK2A CAMK2B PRKCI PIK3CA AKT3 CAMK2D CSNK2A1 GSK3A PRKACA RPS6KA3 FYN PRKCQ MAPKAPK2 MAPKAPK3 MAPK8 PAK6 DAPK2 PDPK1 MAPK12 MAPK14 PGK1 PDK1 PRKAA2 MAP3K7 PRKCB WNK3 MAP2K3 MAP4K1 RIPK2 MARK3	SGK3 TTN CAMKK1 CHEK2 CDK2 DYRK3 MAST4 DYRK1A PRKCD PLK1 TBK1 MAPK13 PRKAA1 STK17B DCLK3 TSSK2 SOSTDC1 MAP4K3	BMPR1B CLK2 CSNK2A2 ACVRL1 PBK ACVR2A SGK1 GRK5 DYRK3 CSNK1A1L RIPK1 PHKA1 CHEK1 AURKA AURKB CDK5 PAK3 CAMK1D STK16 BMPR2 TGFBR2 STK17B	LTBP4 ACVRL1 DCLK1 TGFBR3 MAP2K2 RIPK2	BRD2 PPM1D VRK1 TOP1 STK17B PIM1 ACVR2B	HTATIP2 PTK2B RPS6KA1 NRBP1 PDK2 BRDT PRKG1 CDK15 LIMK1 CDK8 PAK5 PIK3CG CDK1 CDC42BPB BRSK2	RPS6KB1 CASK	MAP3K3 EIF2AK4 ACVR1	LRRK2 AKT2		CDK2
85	GO:0003924	Gtpase Activity	MF	1.5926e-09	0.998206	0.0999932	0.99999	0.90006	0.00875338	0.680848	0.36646	0.839068	0.827282	0.511347	0.710267		RAB3D DNM2 RGS10 ARL1 RAB22A ARF6 ARL11 ARL3 ARF3 SEPTIN11 GNAI3 NLRP10 RAB31 RGS18 ADSS1 RAB6B RAB14 RAB5C AGAP2 RALA ARHGAP5 GPN1 RAC3 RAB3B RAB2A RAB4A RAB5A RAB21 SEPTIN6 SAR1A RRAS RAB11A RHOC RAB32 DRG1 RHOB ARF4 ARL6 RALB HRAS RAC2 RAB5B RAB1A ARF1 GNAI1 RAB1B RAB13 RAB3C RAB6A RAB11B RAB8B RAB24 RAB23 TBCC ATL3 NKIRAS2 RHOT1 RHOQ RAB33A ARL8A RAB38 RABL3 RAB4B GNAQ RAB7A DNM1 EEF1A1 RAC1 RAN RASA1 ARL8B CDC42 ARHGDIB RHOA	GNGT2 RRAS2 RAB7B DIRAS1 ARL9 KRAS TPPP RRAD	RAB17 GCH1 RGS8 RAB39B ARL2 SEPTIN10 RGS19 RGS3 RAB35 RND1 RAB27B RGS5 RERG RGS4 GNG11 MRAS GBP5 SAR1B RGS16 DNM1L RGS13 ENTPD1 GBP6	GBP1 ENTPD1	RND3 RGS4 SEPTIN3 GNAS	RHOG GEM ARF5 ARL5A RGS1 RAB2B RGS21 SEPTIN5 IFT22 RAB43 SEPTIN1 GSPT2 REM1	AGAP3 MX1 GTPBP10	RGS7 RAB18 RAB3A ARL14	LRRK2	SAR1B	NRAS KRAS	GIMAP7
88	GO:0005813	Centrosome	CC	1.27198e-06	0.902945	0.383125	0.999992	0.911263	0.000936087	0.818138	0.877104	0.948527	0.942266	0.294366	0.590835		CUL3 ILK HSPA1A SPAST VPS4A DYNLL2 DNM2 SMAD4 SNAP29 RUVBL1 IST1 MAPRE1 CLIC4 RAD51D CCT5 ARL3 GNAI3 OLA1 FLII CCT8 NEK7 PLEKHA7 CYTH4 TSG101 MDM2 PPP2R5A ROCK2 BRAF CETN3 RAB11A NIT2 PDCD6IP RANBP1 DCTN6 ARL2BP UBXN2B TCP1 GNAI1 G6PD KAT2A RAB23 NUDT21 NUBP1 PRKAR1A CYLD CDKL2 NEIL1 CD2AP TACC3 NFE2L2 SIRT2 SSNA1 CLUAP1 CCDC92 NME7 NDEL1 CEP41 TTLL12 GSK3B DAPK3 KATNAL1 RILPL1 RILPL2 CFAP298 DYNC1LI1 ERC1 PACSIN2 DYNC1LI2 HDAC6 DIAPH1 CADPS2 BICD1 RABL6 PRKAR2B RAB11FIP3 MAP2K1 MAPK1 CAMK2B LCK PRKACA PRKCQ MAPKAPK2 DYNLRB1 MDH1 NSFL1C KIF23 KRT18 GRB2 PRKCB PDIA6 TP53 SLMAP MDM1 CTNNB1 ABRAXAS2 NDE1 CDC42 APEX1	SPAST BICDL1 KAT2B BIRC7 MECP2 PCNA CREB1 CDK2 DYRK3 ATF3 DCAF12 DYRK1A IL4R PLK1 DYNLL1 SKP1 RBM39 PTK2 MFAP1 STX1B TRAT1 ABRAXAS2 TNKS	OCRL DHX9 DNAI1 RELB PSMB5 ARL2 AXIN2 MAD1L1 CTSC ARHGEF7 CCNB2 NDRG1 BUD31 IFT20 DYRK3 CEP43 FAM110A CEP76 MZT2A RAD18 CDH23 CHEK1 RAD51 AURKA AURKB PSMA1 HEPACAM2 CTNNB1 PRPF6 JTB	HSPA1A PPP4R3A HSPA1B B9D2 HNMT EPS8L2	CLTC BCCIP NPM1 SPDL1 LCK CCNB1 HEPACAM2	CDC25B VPS4B NDC80 CETN2 TCEA2 KIF3A IFT22 SPATC1L SEPTIN1 FSD1 TMUB1 DDHD2 YES1 CDK1 BCL2L1 CKAP2 TP53 CTNNB1 ARHGEF10 BRSK2 RBBP6	MME RTRAF MTUS2 EXOC7	AK5 TXNDC9 PRPF6	CDK5RAP3	ALDOB	RRM1 TCEA2 NUDCD2 CDK2	HK2 PCNA
90	GO:0005654	Nucleoplasm	CC	1.48172e-13	0.441336	0.0438395	─	0.0646847	0.00173902	0.977141	0.558391	0.878693	0.999341	0.0355708	0.0208513		ELK1 CUL3 ILK FOXM1 RAD23A PIN1 TDP1 APRT STUB1 STAT3 SMAD3 SMAD2 STAT1 STAT6 STX12 PGRMC2 TOR1AIP1 ASCC1 HSPA1A HNRNPDL SPAST CACNB4 TREML1 NFE2L1 PUS1 CTBP1 MRE11 CSNK2B NHEJ1 PLCB1 FBXL4 RECQL PCBP1 UBL4A MYSM1 FOXO3 ELAVL1 CPNE1 DNAJB6 UBE2V1 RGS10 DTX3L AGO1 CLINT1 UNC45A JAK2 RPS6KB1 PTPN11 DLX4 AAGAB SMAD4 BUB1 SHMT1 DUSP6 ETS2 SRI RUVBL1 CDKN2D DARS2 MAX CACYBP PPIH HNRNPA1 RORB GLRX2 RAD23B CKS1B CDC34 RAD51D PKN1 TNFAIP8 NIP7 ARL3 STK24 PPM1A LANCL2 TRDMT1 ARRB1 GNAI3 RAD1 FLII SNRPA DECR1 RPS6KA6 PIP4K2A KPNA4 NEK7 L3MBTL2 TOX3 PIN4 UBQLN4 CIRBP PLEKHA7 MPP7 FEV RBM3 PRDM4 TARBP2 APBB3 GRAP NLRP10 APBB1 TESC POLM NR3C2 PPARA NPLOC4 MDM2 ZFYVE27 HNRNPR CERT1 EIF1AD SSU72 PSMD4 PSMD11 GGA1 MAGEA10 GET3 PNKP CSNK2A2 CUL4B CAND1 DPY30 TOLLIP TXNRD1 KPNA6 NMRAL1 RANBP3 PKP2 DEF6 CBR3 S100A4 ISG15 HEXIM2 RAB6B AGAP2 UBE2E1 SUMO3 SKIL AKT2 PTPN7 TXNL4B AGO3 ID1 MAPK10 SQSTM1 PPP3R1 HEXIM1 MAPK9 AKT1 PGR GRAP2 GPN1 AKR1B1 TAF15 IRF3 MAP2K6 BAG1 RAB5A ADPRS RBM17 UCHL5 UFD1 SH3BGRL3 NMI ANXA11 TRIP10 COMMD9 PSME2 FKBP4 UBE2S ENSA IVD HADH UGDH SNUPN PCNP GGPS1 PMM2 SUGT1 FAHD1 SNRPD2 EEF1D DRG1 PPME1 UBE2V2 ASF1A VPS25 CHMP1B SRA1 PIP4K2B CMPK1 CDKN1A PURB NAIF1 PDHX JMJD6 HNRNPD ALKBH3 ARL2BP ARL6 TBPL1 DDX19A CBX1 CBX3 DNAJB4 HDAC2 HRAS EXOSC8 ITPA SH3BGRL2 UBLCP1 TIAL1 MRPL2 ALDH6A1 RPS19 FIBP STAMBP RPS5 ADK NUTF2 PFDN2 UBE2D1 KARS1 MYCBP SDCBP2 ACADVL EIF4E YARS1 GNAI1 SNRPG UBE2D3 MAFG UROD PPP1CC HNRNPK BCAT2 KAT2A SYF2 PARK7 SUMO2 IL15 EPOR NT5C3A ASF1B RAB6A UBE2E3 TRAPPC2 POLR2E NABP1 SNRPC PDCL3 DR1 NUDT16 ADAT2 DUSP18 FUBP1 RPS14 NUDT21 LSM3 LIMD2 RPL5 UBL5 UBE2Z EED MAD2L1BP CTDSP1 UBE2W SERPINB9 KPNA5 AMT DFFA SNRPE BCL7A CYTH3 NRBF2 RTCA ELAC1 SRPK2 MGMT NEDD8 SMAD5 STK10 FKBP5 CTNNBIP1 EEF1E1 RPS20 MACROH2A1 WDR48 USP10 UBE2N USP12 ZRANB1 USP22 UBA1 CYLD CDKL2 NEIL1 RACK1 TIA1 UBE2L3 UBA7 BAG6 FLI1 IKBKG PPP1R9B NUB1 TRIM21 PPP2R5D COPS8 E2F5 ELK4 FOXO4 HEY1 HOXA11 MITF PWWP3A IP6K1 TLK1 KDM1A SRPK1 IP6K2 KLF9 LYRM1 NFE2L2 MRPL10 SDHB TSEN34 TADA1 THRB STK4 RPS25 COMMD10 MED10 AKIRIN2 NDUFB6 MLX AKT1S1 PMF1 CLUAP1 PSMC3IP MSC KCTD10 MRI1 FAM118B RBM4 PCBP2 ARPC2 ABHD5 KHDRBS2 POLR2M SYAP1 CCDC92 NME7 YJU2 ACOT12 TRMT112 HYPK SH3BP5 PSMC3 PSMD6 NCKIPSD ZC3H12A MKNK1 DLST PAGR1 GSK3B FOXP4 SETD3 DAPK3 MEF2D SCP2 MBNL1 GRIPAP1 MBNL2 ASAP3 LPIN1 ASCC2 RILPL1 SLBP EGLN2 CFAP298 CAVIN1 HNRNPA0 PRPF18 PTPA COPS5 NONO FUBP3 METTL3 VCP RANGAP1 PACSIN2 TPP2 PRPF19 OSBP HDAC6 INPP4A MICAL1 CHD1L ASPSCR1 DDX1 CADPS2 CMIP FHOD1 ANKRD2 HDAC4 LIMD1 KDM4C PSMC5 LNPK RAB11FIP3 KAT5 AIM2 CRTC3 HSP90AA1 IL2RG PRKCA RPS27A MAPK3 UBE2I MAPK1 CAMK2A CAMK2B PRKCI AKT3 CAMK2D CSNK2A1 PRKACA RPS6KA3 DUSP3 CASP3 MAPKAPK2 MAPKAPK3 MAPK8 PAK6 PTEN AIP DNAJB1 PSMA6 SBDS SGTA ARID3A KPNB1 ING1 VTA1 LCMT1 RAN SPHK1 TKT PTPN6 HNRNPAB EPB41 PPP3CA ARPP19 MAPK12 MAPK14 UCHL1 RPS3 PPID KIF23 PPIE PRKAA2 MIF DDX19B GRB2 HSP90AB1 PRKCB HPSE ELK3 YWHAZ HINT1 PSME1 BOLA3 TP53 MAP2K3 UBC LONP1 MPIG6B GRPEL1 FMR1 TIMM50 NFU1 BNIP3L MYG1 PAPOLG PRDX3 CTNNB1 BCL10 RRM2B NUDC PABPN1 CSRP3 NUDT9 SLC30A5 RPS4X HNRNPF SYNE2 TNRC6B SMAD1 APEX1 NFKB1 CRKL PPIL1 XRCC4 MYO6 S100P DUT	MUTYH TP63 TERF1 FANCL CRYAA OAS1 PARP1 ST6GALNAC3 SPAST LRCH4 NOTCH2 USB1 FANCF FOXL2 POLR3F RBFOX2 CYGB POLE2 PRC1 BRD1 TRAF4 AGO1 NLRP1 ANAPC7 KAT2B PAX4 IRF9 NR5A2 NXF1 NTMT1 XRCC1 RRAGC SMYD2 SETD2 DIMT1 RFXAP KIF22 ZHX1 NUP98 ZBTB33 SGF29 RNPC3 RNGTT NEDD9 RBL1 NR1D2 GPR107 EHF ETV5 KIN RPRD1A MYZAP TBX3 CHD7 FOXC2 CTCF CCNA1 ID2 BIRC7 NT5E CCNA2 GRAP2 DUSP23 CREB3L2 SMNDC1 MORF4L1 CDK2AP2 NOP16 MEOX2 PAX8 CAMKK1 HDGFL3 CCNH PSMA3 MECP2 LGALS13 POLR2J RBP1 ABHD14B CHEK2 PCNA IRF4 EPOR CREB1 OAT DNALI1 POLR2F ATF1 GTF2B CDK2 NPM2 POLB RPAIN SNRPA1 DHODH RIOX2 NEIL2 DYRK3 SENP1 BAP1 USP11 UBE2L3 ATF3 BMI1 BRMS1L ETV4 GABPB1 CCDC59 NFYA PHF6 HMGB2 DAG1 MSX2 KCTD1 SOX10 VSIG10L PWWP2B NME8 SPIN3 MEN1 SOX6 FOXP1 APEX2 DYRK1A DAXX SRY ERBB2 NANOG PRKCD TBP IL4R ABL1 PLK1 TBK1 BMX EPHA3 PTK6 LMNB1 MED1 PSMD7 SKP1 PES1 RBM39 ADAM12 OLFM4 EIF4A3 SSRP1 IL7R NOTCH1 PRKAA1 PSME3 NR1D1 STK17B MFAP1 LETMD1 LOXL2 KEL MSRA NGRN IK RTF1 ST8SIA2 EXOSC1 SPRED1 SLTM LDOC1 HIKESHI ABRAXAS1 ESRP1 BATF3 YTHDC1 MEF2C ABCC6 MXI1 CDK2AP1 DNAJC11 ERCC4 TNKS GJA1	DUSP4 ZHX3 SATB2 IL10RA JUN ANKRD1 DHX9 NDUFB4 SUDS3 TENM2 SMARCC1 GCH1 DCAF5 SAMHD1 PMS2 CLK2 RBM24 HNRNPC DTX1 ELL RELB CPNE1 FZD10 BRPF1 PTPRH HSPA1L UBE2T EDF1 BACH1 KMT5C MYNN TEAD4 UBE2C FEN1 PSMB5 ERCC1 ARL2 SCMH1 APBB1 PAXIP1 POLR1C RPS10 BCL6 SLC26A11 HNRNPR KCNG4 MYCT1 KMT2D RBBP5 DHX38 MACROD1 CSNK2A2 CTSC MYZAP RMI1 DDX23 BARD1 FBL PIK3C2A NCOA2 RELT PRDM1 DDX46 NFATC1 HNRNPH1 PPIL2 DUSP16 MAD2L1 CUTC CEBPB STAT5B LSM4 PTGES3 SUFU RPP30 UBE2A WDR5 CRCP UBD SNRPD3 CUL1 RERG SPIN1 MEOX2 TAF10 PALM PPIG RPRD1B UBE2D1 RBP1 HSCB HAT1 PARK7 BRF1 CCNE1 SIRT1 STAT5A BUD31 HHEX MED20 TEN1 NMRK2 SGK1 CEBPE RPL11 HUS1 LIN28B GRK5 NCBP2 PPIL3 TXNL4A DYRK3 NELFE RPN2 SIRT6 SNF8 SAE1 ZBTB16 ALDH1B1 IRF8 KCTD13 FOXP3 HES1 HOXC11 MED28 MED11 NGDN NRL NSL1 RAD51C RALYL WARS2 TADA2A THAP11 ZC3H8 HSPB3 NECAB1 MAD2L2 RFC4 MNAT1 HACL1 DSCC1 TRMT6 CSTF1 PPARG MZT2A ZBTB10 RAD18 HMGB1 ARMC8 PRMT2 PRAME TNFRSF8 PECAM1 IL37 FAM107A CHEK1 RAD51 AURKA CNDP2 AURKB CDK5 KLK6 STK16 BIRC5 PSMA1 SYNCRIP PSMA2 CBX5 KYNU BMPR2 RB1 TGFBR2 STK17B UBC EXTL2 HEPACAM2 MRPL52 CKAP4 FMR1 C1D CTNNB1 ARMC5 MYRF BDP1 NR1H4 CSPG4 PRPF6 TFIP11 RAPGEF5 SEL1L2 THOC1	PDGFRA PUF60 HSPA1A PPP4R3A NOTCH2 CREB3L4 FABP1 SRSF6 CRABP2 TRA2B PSMB1 ILF3 DGKB SRSF7 EWSR1 RELT NT5E SERPINB13 HSPA1B HSPB6 JUND DCPS BASP1 GCHFR CAPS PPP1R10 HNMT NR2C2AP NELFA THAP4 PYCARD CLIC3 KHSRP RFX5 YAP1 IL16 CDH5 FSTL3 DCTPP1 ENG CAPG CD274 JAML NOTCH3 FAS NCAM2 NTN1 FUT10 IGFLR1 LRRC32 EPHB2 NEO1 PLXNA1 BPNT2 NXT1	SNAI2 PIN1 BRD2 BAG3 IRF1 ANKRD1 PSMB6 PARP1 YME1L1 CREB3L1 TBX5 RAG1 PPM1D CHFR NFATC4 PRC1 DHX8 ORC6 BPTF ITPKC VRK1 SAP18 CBX7 RNF34 SATB1 PIAS3 NCL SMURF2 ID2 PCSK2 CEBPB VHL KLF4 BCCIP CHST2 CEBPA CCNH DNMT3L BATF USP28 IRF4 CEBPG POLR2I RXRA TCEAL1 SF3B6 NPM1 DPPA4 DCAF11 IER2 PITX2 TIPIN TRIM27 ZNF593 NARF ZNF580 SETBP1 COMMD5 CFDP1 SOX9 LDB1 TOP1 PTPN2 MASP1 PPIB GCKR STK17B CCNB1 PIM1 FAS HEPACAM2 JPH1 MPIG6B NR4A1 MNX1 MCM6	CBFB RBBP9 SMAD2 PGRMC2 STX6 LRCH4 RUFY1 RPS6KA1 CDC25B PFKFB3 THRA NRBP1 KLHL7 PTPN9 PDK2 USP21 NDC80 NISCH GCK PRKN PRKG1 ANP32A CETN2 TCEA2 NAB1 MED4 COPS2 MBD1 RNF8 SH3GLB1 UBE2D2 UBE2L6 UBE2D3 PDCD6 KPNA1 GID8 SDHAF1 STYX SPECC1 USP12 PPM1G RPS12 ARNT HES5 HOXD4 NSMCE2 PDHB PHF11 PSMB7 SKP2 GTF2A2 FRG1 DMC1 PRMT1 NOSIP UTP6 GTF2E1 NCBP1 MORF4L2 DTNA HIRIP3 WEE2 LIMK1 RPP40 IRF5 HDAC8 CDK8 PAK5 CDK1 SPHK2 HPGD TP53 DEAF1 CTNNB1 MFAP3L CENPW CLCA2 NR1H2 MTPAP DCK ESRRA RBBP6	VDR MCL1 SLC3A2 PGRMC2 MYB RPS6KB1 ATAD2 HIF1A SPOP CDH6 COPE MME GTF2F2 EGLN3 RTRAF POLR3K USP1 CBX2 TAF8 NAPEPLD PCDH1 ALOX5 GORAB CENPV GADD45GIP1	PIAS4 IRF1 GOSR2 CSF1 PQBP1 PDZD7 UBA2 JARID2 DOT1L PPP1R8 RBBP4 OLR1 ZWINT SNAP23 POLR2J2 USF1 FDPS TCF12 NR0B2 INO80E RP2 NUP35 TADA3 PADI1 WDR18 POGLUT2 DUSP26 PRPF6 FOXG1 ARID1A	LRRK2 METTL1 EDC4 SLC5A8 AKT2 POP7 BCDIN3D EYA2 RASSF2 FOXO1 BTG1 RTN1 OASL SNRPF	PCBD1 UAP1 ADH1C ADH1A FTO ADH4 ADH1B	ST6GALNAC3 SMURF1 PSMA7 TSN TCEA2 HDGF ATXN3 MAGOHB PHPT1 BLVRB PSIP1 CLIC2 TCEA1 SH3GLB2 USP15 TATDN1 MAGOH CDK2 AGO2 PML DDI2 UBB YBX1 GLO1	CSF1 H1-10 IRF2 IFI16 SNU13 H2BC21 OLR1 SNRPB2 SUB1 PCNA MNDA EMG1 PADI4 H2BC12 SPI1 HMGB2 MPO ANXA1 CELF2
91	GO:2000516	Positive Regulation Of Cd4-Positive, Alpha-Beta T Cell Activation	BP	0.928995	0.883842	0.256872	0.120376	0.137236	─	0.000518161	─	─	─	─	0.215027		IFNG IL2RG PRKCQ IL23R RIPK2	TNFSF4 IL4R	CD80 CD3E FOXP3 TGFBR2 LGALS9	IL12B XCL1 CD28 CD55 RIPK2	BRD2 IL12RB1 XCL1		IL12RB1 CD80 TNFSF4 IFNG CD3E					ANXA1
92	GO:0030001	Metal Ion Transport	BP	0.503949	0.882283	0.407337	0.815264	0.0684064	0.438896	0.000748428	0.0899429	0.547123	─	0.827334	─		KCNAB2 PLCG2 PGRMC2 CACNB4 FLNA PLCB1 FKBP1B DNM2 FXN ARHGAP1 SRI CHP1 PKD2 HSPA9 HTR2A NSF TPT1 COMMD9 FKBP4 ATOX1 RAB11B OXSR1 ITGAV GP1BB CACNB3 FTHL17 CCL5 WNK1 FGF2 CAMK2A BCL2 LCK FYN PPP3CA ANXA6 PRKCB MICU2 GP5 STIM1 TMEM38B SLC30A5	SLC6A9 CCDC51 CNGA2 PKD2 CDK2 NOS3 KLHL3 NPPA EDN1 KEL ANK2 CAV3 KCNE5 JPH4	LRP2 TFR2 NIPAL4 SNAP25 KCNG4 KCNN1 KCNIP1 CUTC EDN3 SGK1 DNM1L CYBRD1 CDH23 FXYD6 CDK5 PLCG1 HEPHL1 STIM1 SLC30A3	SCARA5 B2M SRL XCL1 GAS6 ITGAV SCN3B LCN2 ATP1B2 LARGE1 UMOD	FXN KCNF1 CLTC XCL1 ITGAV NECTIN1 LCK JPH1 ASIC4 P2RX6 ATP4B	PGRMC2 VPS4B GCK KCNA10 KCNAB3 FTH1 ERO1A	VDR SLC3A2 PGRMC2 SLC41A2 SLC4A8 SLC6A14 TPT1 CASK NECTIN1 SCN4B KCNE3	CLCNKB CSN2 HEPH KCNIP4 MMGT1 ATP1B3	SLC5A8 KCNMB3		CDK2
93	GO:1903305	Regulation Of Regulated Secretory Pathway	BP	0.36273	0.606428	0.856291	0.812365	0.278652	0.726084	0.00275937	0.718643	0.523107	─	─	0.394765		STX4 SYK RAB3D CACNB4 BRAF RAB5A SYT4 RAC2 SYT6 UNC13D MICAL1 LYN CD84 FGR SNX4 PDPK1 PRKCB FMR1	PFN2 IL4R WNT7A NOTCH1 SYT7 DOC2B SYT17	ITGB2 CDK5 VAMP8 FMR1 LGALS9	NLGN1 STX1A ADGRE2 CD300A	SCAMP5 IL13 STX1A SYT9	SEPTIN5 SPHK2	SLC4A8 IL13 CASK CD84 SNAPIN SYT2	RAB3A	LRRK2			SPI1
94	GO:0007156	Homophilic Cell Adhesion Via Plasma Membrane Adhesion Molecules	BP	0.999999	0.899678	0.11851	5.76156e-08	0.730925	─	0.00354565	0.0972419	0.64606	0.631547	─	─		ESAM CDH4 CD84 PCDH8 PCDHGA2 PCDHAC1	TENM3 DSCAML1 BSG DSC3 ROBO3 CDHR3 CDHR1	IGSF11 PCDHB2 DSC1 CDH15 NECTIN3 CDH11 CDH23 CDH3 PECAM1 DSG1 NECTIN2 MPZL2 PCDHB1 CDHR5	PCDH9 PLXNB2 DSC2 AMIGO2 CDH1 ROBO4 CDH11 CADM2 DSG2 PCDH17 ROBO2 CDH5 CNTN2 CADM1 CADM3 L1CAM NECTIN4 ROBO1 CLSTN3 PCDHGA10 PCDHGA12 NPTN PCDH10 PCDHAC2 PTK7	DSG3 NECTIN1 PCDHGC5		PCDHGB1 CDH8 CDH6 NECTIN1 PCDH1 CD84 PCDHGC3	AMIGO2 CDH13 ITGB1 PCDHB7	PCDHB10	RET
95	GO:0071346	Cellular Response To Type Ii Interferon	BP	0.119841	0.390141	0.230631	0.424286	0.248765	0.699425	0.0107626	0.700139	0.505037	─	─	0.379307		RAF1 STAT1 STX4 STX8 JAK2 RPS6KB1 ZYX DAPK1 IFNG GSN WAS DAPK3 CCL5 AIF1 CAMK2A GAPDH TYK2 TP53 CD47 CDC42	RAB7B TLR3 CCL2 HCK TNF EDN1 VAMP3 IFNGR2	CD58 GBP5 IRF8 CLDN1 VPS26B STXBP4 SYNCRIP GBP6 LGALS9	IL12B TLR4 GBP1 MRC1 SIRPA IFNGR1	IRF1 IL12RB1 PIM1 SIRPA	RAB43 TP53	AQP4 RPS6KB1 IL12RB1 IFNG TNF	IRF1	WNT5A			VIM
96	GO:0032774	Rna Biosynthetic Process	MF	0.715116	0.290716	0.142222	─	0.496498	0.465778	0.00020019	─	0.366051	─	0.35097	0.265885		FOXO3 TBPL1 POLR2E DR1 TFB2M MRM1 TFB1M ELAC1 TFAM	POLR3F DIMT1 CCNH POLR2J GTF2B TBP	POLR1C FBL CRCP TAF10 BRF1 MED20 DRAP1		CCNH POLR2I	GTF2A2 GTF2E1	DUS2 GTF2F2 MRM2 POLR3K TAF8 TRMT61B		METTL1		THG1L	EMG1
97	GO:0030001	Metal Ion Transport	MF	0.914449	0.673601	0.470247	0.93267	0.147625	0.305693	0.000677071	0.248376	0.108027	─	─	─		KCNAB2 PGRMC2 CACNB4 CHP1 PKD2 ITGAV CACNB3 TMEM38B SLC30A5	SLC6A9 CCDC51 CNGA2 PKD2 KCNE5	NIPAL4 SNAP25 KCNG4 KCNN1 KCNIP1 SLC30A3	ITGAV SCN3B	KCNF1 ITGAV ASIC4 ATP4B	PGRMC2 KCNA10 KCNAB3	PGRMC2 SLC41A2 SLC4A8 SLC6A14 SCN4B KCNE3	KCNIP4 MMGT1	SLC5A8 KCNMB3
98	GO:0046873	Metal Ion Transmembrane Transporter Activity	MF	0.942016	0.63383	0.426256	0.921246	0.13129	0.55878	0.00356537	0.232882	0.10026	─	─	─		KCNAB2 CACNB4 CHP1 PKD2 ITGAV CACNB3 TMEM38B SLC30A5	SLC6A9 CCDC51 CNGA2 PKD2 KCNE5	NIPAL4 SNAP25 KCNG4 KCNN1 KCNIP1 SLC30A3	ITGAV SCN3B	KCNF1 ITGAV ASIC4 ATP4B	KCNA10 KCNAB3	SLC41A2 SLC4A8 SLC6A14 SCN4B KCNE3	KCNIP4 MMGT1	SLC5A8 KCNMB3
99	GO:0098662	Inorganic Cation Transmembrane Transport	MF	0.604738	0.447502	0.568172	0.988837	0.185619	0.550838	0.00517025	0.41576	0.0498353	0.55391	─	─		KCNAB2 CACNB4 CHP1 PKD2 COX5A ITGAV NDUFA2 NDUFB10 ATP6V1C2 NDUFB6 ATP6V1C1 CACNB3 ATP6V1F NDUFV2 ATP5PF ATP5PO TMEM38B SLC30A5	SLC6A9 CCDC51 CNGA2 PKD2 ATP5PB SLC25A18 COX5B KCNE5 SLC16A3	NDUFB4 NIPAL4 SNAP25 KCNG4 KCNN1 KCNIP1 ATP5F1B SLC30A3	ITGAV SCN3B	KCNF1 NDUFA5 ITGAV ASIC4 ATP4B	ATP5MF KCNA10 KCNAB3	SLC41A2 SLC4A8 SLC6A14 SCN4B KCNE3 NDUFB8	KCNIP4 MMGT1	SLC5A8 SURF1 KCNMB3	CYB5A
100	GO:0046982	Protein Heterodimerization Activity	MF	0.504587	0.850542	0.51815	0.845701	0.89685	0.216041	0.00596111	0.0335045	─	─	0.3903	0.0710305		SRI PPP2R1A FXR1 UGT1A1 NAE1 TCF4 SDCBP2 DR1 QTRT2 QTRT1 MACROH2A1 IKBKG YWHAH MLX TRMT112 MEF2D ADD2 IKBKB METTL3 PAFAH1B2 JAM3 BCL2 PDGFB RAN PDGFA TP53 MICU2 SNX1 VAPA TPM4 FMR1 PIK3R1	IL12A TENM3 TENM4 ZHX1 IL17A ATF3 HIP1R ERBB2 H2AZ1 VAPB MEF2C	ZHX3 TENM2 BARD1 IL17F PGLYRP4 ITGA3 SAE1 DRAP1 AURKA TPM2 GPHA2 FMR1 SLC3A1 CAV2	IL12B IL12A TLR4 CEACAM8 AOC3 BMP6 ATP1B2 KRT1	IL17F IL17A NR4A1	NAE1 PDCD6 ARNT GTF2A2 ROPN1B TP53 CENPW	MCL1 SLC3A2 PGLYRP3 HIF1A GABBR2 JDP2 TAF8 HEXA	UBA2 CD247 UBA3 USF1 TCF12 ITGB1			PAFAH1B3 YWHAE	H2BC21 H2AC1 H2BC12
101	GO:0005635	Nuclear Envelope	CC	0.00222215	0.832025	0.861708	0.823526	0.323209	0.0120251	0.00457361	0.549819	0.902836	─	0.368996	─		SMAD3 PGRMC2 TOR1AIP2 TOR1AIP1 HTATIP2 SPAST ENO1 ERN1 PLCB1 DNAJB2 VPS4A CPNE1 AGFG1 MACO1 IST1 CHMP3 KPNA4 NLRP10 FXR1 SEPHS1 ANXA4 CHMP2B CETN3 ANXA11 CHMP2A SNUPN RANBP1 CHMP1B CHMP1A CBX3 RAC2 SH3BGRL2 LRRC59 NUTF2 CPTP MAD2L1BP CHMP6 CHMP4A PLA2G4A CD2AP MLX POLR2M GNAQ TBC1D20 LPIN1 MVP DNAJC1 RANGAP1 INPP4A MAPK3 UBE2I APP BCL2 MPL GAPDH KPNB1 RAN CLIC1 DDX19B EIF5A VAPA BNIP3L DNAJB14 NUDT9 TMEM38B SYNE2 SMAD1 MYO6 UBXN4	FANCL PARP1 SPAST CD38 NXF1 NUP98 CNEP1R1 CDK2 SENP1 NRXN1 MRPS14 ABL1 EPHA3 LMNB1 PLAAT3 CANX SUN3 SLC16A3 TNKS	RNF43 GCH1 CD38 CPNE1 DES MAD1L1 TYRO3 MAD2L1 SPIN1 SIRT1 GRK5 KLK6 CBX5 PRNP TNMD BCL2L10 DNAJB14 NPIPB3	PTGDS CREB3L4 TRA2B IL15RA STX1A LMNB2 GCHFR NRXN1 CDH5 INSR OIT3 DNAJB12 TMPO NXT1	PARP1 SORT1 IL15RA SULT1E1 STX1A TRIM27 PTGS2 P2RX6 BCL2L10 NR4A1	PGRMC2 HTATIP2 ATP5MF VPS4B CETN2 ITSN1 SULT1E1 KPNA1 HAX1 NUCB2 PHF11 BROX PAK5 BCL2L1 CLCA2	PGRMC2 STAU2 MX1 NUDT1 TERB2 NAPEPLD ALOX5 PARP16 MYORG CENPV GHDC	CLGN RGS7 CPTP NUP35	LRRK2		RRM1 S100A6 CDK2
102	GO:0001669	Acrosomal Vesicle	CC	0.857069	0.124379	0.200069	0.995035	0.447324	0.680486	0.00928381	0.687138	─	─	─	─		DLD CSNK2A2 SKIL RAB2A SH3GL3 TCP1 RAB6A CALCR ARC CTNNA1 PRKACA ITGA1	ACRV1 ZPBP2 IL4I1 BSG MFGE8 NOTCH1 PRSS37 SPACA1 TSSK2 PATE4	CSNK2A2 DKKL1 CRCP OMP IFT20 KIT TCP11 ZPBP CAV2	CD46	ACRV1 ADAM15 PLA2G10	PRKG1 RAB2B	EQTN NUDT1 SNAPIN IQCF1 CT55	RAB3A
104	GO:0031965	Nuclear Membrane	CC	0.0481626	0.456947	0.849517	0.546567	0.0536366	0.0878345	0.0143259	0.667619	0.740872	─	─	─		SMAD3 TOR1AIP2 TOR1AIP1 SPAST ENO1 ERN1 PLCB1 DNAJB2 CPNE1 MACO1 KPNA4 NLRP10 SEPHS1 ANXA4 CBX3 SH3BGRL2 NUTF2 CPTP MAD2L1BP MLX GNAQ TBC1D20 LPIN1 DNAJC1 RANGAP1 INPP4A BCL2 MPL GAPDH KPNB1 CLIC1 VAPA DNAJB14 NUDT9 TMEM38B SYNE2 SMAD1 MYO6	SPAST CD38 NUP98 CNEP1R1 SENP1 NRXN1 MRPS14 ABL1 EPHA3 LMNB1 CANX SUN3 SLC16A3 TNKS	GCH1 CD38 CPNE1 SPIN1 SIRT1 GRK5 KLK6 PRNP BCL2L10 DNAJB14	PTGDS CREB3L4 TRA2B IL15RA STX1A LMNB2 GCHFR NRXN1 CDH5 DNAJB12	SORT1 IL15RA SULT1E1 STX1A TRIM27 PTGS2 P2RX6 BCL2L10 NR4A1	ATP5MF SULT1E1 HAX1 PHF11 BROX PAK5 BCL2L1 CLCA2	STAU2 MX1 NUDT1 TERB2 ALOX5 MYORG CENPV	CPTP NUP35	LRRK2
105	GO:0150034	Distal Axon	CC	0.158663	0.972562	0.87838	0.00648015	0.391304	0.861452	0.0171815	0.686894	0.403042	─	─	0.613138		ELK1 STMN2 FLNA PTK2B DNM2 CBL OPHN1 KLC1 PACSIN1 DPYSL3 APBB1 ZFYVE27 ARPC3 GAP43 SRC GHRH RAC3 RAB5A SEPTIN6 FKBP4 PDYN CD2AP PPP1R9B SIRT2 TWF2 SYAP1 PRRT2 MICAL1 HSP90AA1 APP CFL1 HSP90AB1 PRKCB FMR1 STMN3 SNCA	APBB2 TIAM1 UNC13A OTX2 TIAM2 ABL1 STX3 NMU	TENM2 CYTH2 APBB1 SNAP25 GHRH ITGA3 TBC1D24 CDK5 PRNP FMR1	PCDH9 FLRT3 PCSK1 CPLX2 EPHA4 CPLX1 BASP1 THY1 CPLX3 FSCN1 ROR1 L1CAM BOC NTRK2 UNC5C OLFM1 PTPRS NEO1 PENK	GAD1 FLRT3 ITGA2 LRRTM1 NECTIN1 OXT	PTK2B NPFF BRSK2	NRSN1 PCDHGB1 SLC4A8 PNOC CDH8 NECTIN1 EXOC7	SCGN RAB3A	NEFL LRRK2			STMN4
106	GO:1901379	Regulation Of Potassium Ion Transmembrane Transport	BP	0.988944	0.171799	0.157614	0.974275	0.0873741	0.479766	0.598105	0.00104801	─	─	0.358531	─		KCNAB2 FLNA CAB39 OXSR1 KCNRG	NPPA GRP KEL ANK2 DPP10 CAV3 KCNE5	KCNG4 KCNIP1 EDN3 GAL FHL1 RGS4 PRNP	ATP1B2	VAMP2 RGS4 CASQ2 GRP	WWP2 KCNAB3	KCNE3	RGS7 DPP6 ITGB1 KCNIP4 ATP1B3			YWHAE
107	GO:0051726	Regulation Of Cell Cycle	BP	8.43521e-06	0.225245	0.0321038	0.999791	0.250851	0.119957	0.965107	0.0087424	0.364874	0.992485	0.852367	0.968254		CUL3 BIRC2 FOXM1 RAD23A PIN1 PLCG2 STAT3 HSPA1A SPAST CACNB4 CTBP1 MRE11 PLCB1 VPS4A DTX3L RPS6KB1 PTPN11 EGF BUB1 RUVBL1 CDKN2D ARF6 CHMP3 CKS1B RAD51D PPM1A PPP2R1A RAD1 NEK7 APBB1 TMOD3 TSG101 MDM2 PKD2 ROCK2 CSNK2A2 INHBA CUL4B TTL TGFB1 HEXIM2 SKIL AKT2 FGF8 AKT1 BMP4 CDK16 MAPRE3 MAP2K6 CHMP2B UCHL5 PSME2 CHMP2A RAB11A DRG1 NAA10 RHOB PDCD6IP NAE1 RANBP1 CHMP1B CHMP1A CDKN1A RDX UBXN2B HRAS GIPC1 EIF4E GNAI1 KAT2A SYF2 NABP1 CTDSPL DR1 NUDT16 MAD2L1BP CHMP6 CTDSP1 NUBP1 BCL7A CHMP4A SRPK2 MACROH2A1 USP19 USP22 CYLD CDKL2 RACK1 INHA PPP1R9B TRIM21 TACC3 HSPA2 FOXO4 SIRT2 TIPRL DDRGK1 MEIS2 TTLL12 PAGR1 DAPK3 SND1 AFAP1L2 AVEN COPS5 METTL3 DYNC1LI1 PRPF19 EIF4G1 RAB11FIP3 KAT5 PIK3C3 WNK1 PRKCA AIF1 FGF2 APP HTRA2 LYN BCL2 CSNK2A1 PRKACA DUSP3 CASP3 LGMN PTEN PDXP PDGFB EIF4G2 LCMT1 NSFL1C SPHK1 PTPN6 MAPK12 MAPK14 KIF23 MAP3K7 HSP90AB1 BID PSME1 TP53 TP53I13 CABLES2 MDM1 CTNNB1 RRM2B CDC42 RHOA	BECN1 TERF1 SPAST TGM1 PRC1 ANAPC7 KAT2B SETMAR SETD2 APBB2 SGF29 RBL1 PKD2 IL10 INHBA TBX3 TGFB1 CTCF ID2 BIRC7 BMP2 MORF4L1 CDK2AP2 CCNH GIPC1 CHEK2 NPPC CDK2 NPM2 DYRK3 BAP1 SPATA22 MSX2 MEN1 CCL2 ADAMTS1 ABL1 PLK1 FGFR2 PTK6 MED1 TGFB2 PES1 ADCYAP1 PSME3 TNF EDN1 IFNW1 IK MBTPS1 LIF ABRAXAS1 HEPACAM TNKS	BECN1 JUN MUC1 SMARCC1 KLHL13 CDKN2C UBE2C FEN1 APBB1 PAXIP1 AXIN2 CUL9 BCL6 MAD1L1 CSNK2A2 BARD1 FGF8 MAD2L1 EDN3 STAT5B FHL1 WDR5 UBD ZWILCH RPRD1B TOM1L2 CCNE1 SIRT1 HHEX HUS1 TSC2 GRK5 DYRK3 HES1 RAD51C LRP6 TADA2A MAD2L2 MNAT1 CEP76 ASNS STXBP4 RAD18 HECW2 PRMT2 LRP5 FAM107A CHEK1 RAD51 AURKA AURKB CDK5 BIRC5 RB1 PRNP CTNNB1 ADAM17 CAV2 IER3 CDKN2B	HSPA1A BTC INHBA SFRP1 CDKN3 DDR2 SMOC2 BMP4 HSPA1B JUND CD28 PPP1R10 BTN2A2 INSR IGF1R SFN GPNMB GAS1 FGFR1	PIN1 IRF1 CHFR PRC1 CLTC ID2 BCL2L11 MLF1 KLF4 CEBPA CCNH USP28 NPM1 TIPIN SPDL1 SOX9 PTGS2 ADCYAP1 CCNB1 PIM1 NR4A1	CDC25B VPS4B NDC80 CETN2 TGFB1 SH3GLB1 NAE1 CDK15 PPM1G NSMCE2 SKP2 FSD1 MORF4L2 WEE2 ATXN10 CDK8 CDK1 BCL2L1 HPGD TP53 CTNNB1 CCPG1	RPS6KB1 CRLF3 EXOC7 TNF CENPV	BIRC2 IRF1 MAGEA4 DOT1L EIF2AK4 FGF8 IGF2 DDR2 ZWINT UBA3 ACVR1 INO80E TADA3 ITGB1 FOXG1 ARID1A	WNT5A IL10 AKT2 CDK5RAP3 WNT10B ZW10	GAS2	RRM1 YWHAE CDK2	ANXA1
108	GO:0045664	Regulation Of Neuron Differentiation	BP	0.874003	0.235748	0.972072	0.0209247	0.601486	0.757669	0.893622	0.0126346	0.314533	0.66919	─	─		FOXO3 CPNE1 DDX6 BMP4 RAC3 LSM1 SH3GL3 TCF4 EIF4E IMPACT CTDSP1 YWHAH HEY1 GSK3B EIF4G1 FGF2 APP BCL2 DKK1 YWHAG RHOA	ISL1 ETV5 TIAM1 ID2 BMP2 GDF7 ATOH1 FGF20 CNTF MED1 JAG1 NOTCH1 ESRP1 MEF2C	DTX1 CPNE1 BCL6 BEND6 HES1 SFRP2	B2M CYB5D2 VWC2 SFRP1 EFNA3 NLGN1 BMP4 CXCL12 NBL1 CNTN2 BMP6 JAG1 NOTCH3 DLL1 FGFR1	DIXDC1 ID2 SOX9 ALK	ARHGEF2 NAP1L2 HES5	NEUROG3	EIF2AK4 NREP TCF12 ITGB1 GDF5 FOXG1	LRRK2 CDK5RAP3	RET
109	GO:1903844	Regulation Of Cellular Response To Transforming Growth Factor Beta Stimulus	BP	0.73102	0.326988	0.11156	0.0474944	0.193387	0.794324	─	0.01406	─	─	0.190067	─		PIN1 STUB1 SMAD3 SMAD2 HSPA1A SMAD4 PPM1A PPARA SKIL HDAC2 GIPC1 THBS1 ING1 PDPK1 HSP90AB1 CILP TP53	IL4 BMP2 GIPC1 BAMBI BRMS1L MEN1 WFIKKN1 TGFB3 SPRED1 CAV3	SUDS3 IL4 IL17F SIRT1 BAMBI ITGA3 PPARG FAM89B CDH3 ADAM17 CAV2 CDKN2B	HSPA1A DKK3 LTBP4 WFIKKN2 FKBP1A TGFBR3 GDF15 ENG VASN LRRC32 TWSG1	PIN1 SMURF2 IL17F ZBTB7A PMEPA1	SMAD2 TP53		RBBP4 HSPA5 CFLAR FOLR1 NREP			SMURF1 USP15
110	GO:0001667	Ameboidal-Type Cell Migration	BP	0.904302	0.429434	0.89524	0.245612	0.242169	0.961048	0.533087	0.0195719	0.232833	0.219808	0.584752	0.466566		ILK SMAD3 SMAD2 PDLIM1 PTPN11 SMAD4 CAP1 PKN1 EFNB1 ARHGAP5 FGF8 AKT1 SRGAP2 AMOT SEMA3A CDC42	ISL1 SEMA6C NODAL ZFAND5 SOX10 SEMA6A GDNF CER1 EDN1 SEMA4B	EFNB1 FGF8 EDN3 KIT LRP5 CCN3	SEMA3E NRP2 CD248 NRP1 MMP2 SEMA6B SEMA6A SEMA7A SEMA4C	SNAI2 MSTN PITX2 SEMA3B ACVR2B	SMAD2	HIF1A CENPV	SEMA3E FGF8 LAMTOR2 FOLR1 ACVR1	WNT5A SEMA6C	RET SEMA3C	PML	ITGB7
111	GO:0005509	Calcium Ion Binding	MF	0.999984	0.931693	0.906769	1.71208e-07	0.91504	0.996634	0.666347	0.0105705	0.991214	0.823894	0.936535	0.196722		LRP1B PLCB1 EHD4 SPOCK1 CPNE1 EGF CBL SRI CHP1 PLS1 TESC PKD2 TPT1 SPARC S100A4 ANXA7 S100A5 PPP3R1 BRAF NID2 GSN ANXA4 SYT4 CETN3 ANXA11 HPCAL1 NCALD CAPNS1 MYL12B MYL5 MYL12A MYL6 PLA2G4A PLA2G12A RHOT1 MYL9 ITGB1BP2 EFHD2 NECAB3 EHD2 EHD1 VIL1 REPS2 ACTN4 EHD3 RAB11FIP3 CAPN1 AIF1 THBS1 SELP EPS15L1 TKT DHH PPP3CA ANXA6 PRKCSH MICU2 PCDH8 HSP90B1 ASPH PCDHGA2 PCDHAC1 TPM4 SNCA STIM1 FKBP7 FKBP14 ACTN1 S100P	EFCAB14 BGLAP LPCAT2 NOTCH2 TTN DNER SPOCK1 S100A2 LDLR PKD2 PLA2G2E UNC13A THBS2 SLIT1 S100A14 CBLC NRXN1 DAG1 PLA2G5 PROC PON1 DSC3 SPTAN1 JAG1 JAG2 NOTCH1 LOXL2 GALNT3 CLEC6A SYT7 S100A7 DOC2B CDHR3 CDHR1 CANX PLA2G2C VCAN	LRP2 PCDHB2 DSC1 TENM2 GCH1 CDH15 CPNE1 KCNIP1 RCVRN STAB1 S100A10 CDH11 NAALADL1 ANXA8 PPP3R2 ADGRE5 VLDLR MATN3 ITGA5 NKD2 NECAB1 CPNE6 CDH23 CDH3 DSG1 STAB2 TPO PLCG1 S100A9 DLK1 CABP7 BCL2L10 PRRG1 CLEC4A STIM1 PCDHB1 CDHR5	PCDH9 LRP1 FBLN5 FBLN1 SVEP1 CD93 NOTCH2 EGFLAM DGKB FSTL1 SMOC1 DSC2 LTBP4 MAN1C1 SPARCL1 THBS2 CAPN2 CDH1 GAS6 CD248 HSPG2 SMOC2 CDH11 S100A16 MYL3 ITLN1 AIF1L ADGRE5 SLIT2 MATN3 LRP4 DSG2 ADGRL3 CAPS PCDH17 AOC3 NRXN1 PLCD1 CDH5 IDS DLL4 LRP8 MATN2 THBS4 MMP12 ADGRE2 TNFAIP6 JAG1 NOTCH3 DLL1 NELL2 CLSTN3 OIT3 PCDHGA10 DNASE1L2 DLK1 CANT1 PCDHGA12 EFEMP1 PCDH10 THBS3 DLK2 EDIL3 PCDHAC2 UMOD	CALN1 DSG3 CASQ2 ITGA5 PLA2G10 MASP1 FSTL5 BCL2L10 PCDHGC5 PRRG1 EPDR1 FSTL4	EFCAB14 CETN2 ANXA10 ITSN1 HPCAL1 PDCD6 NUCB2	PCDHGB1 TPT1 CDH8 CDH6 PCDH1 ENPP3 PCDHGC3 UMODL1	NUCB1 CLGN FBLN1 SCGN S100A3 CSN2 HSPA5 S100A7A CDH13 PADI1 ITGB1 KCNIP4 PCDHB7 RCN1 DLL3	PCDHB10	AGRN RET BMP1	S100A6 TGM2	S100A8 PADI4 ANXA1 S100A9 S100A12
112	GO:0044877	Protein-Containing Complex Binding	MF	0.000109263	0.979494	0.921207	0.118189	0.407603	0.76199	0.982474	0.0291591	0.776272	0.980272	0.422309	0.133545		ELK1 BIRC2 ILK RAD23A SMAD3 SYK SERPINH1 SPAST FLNA MADCAM1 EIF5A2 PTK2B CAPZA1 VPS4A SPOCK1 TAGLN2 GGA3 DDR1 SMAD4 MRRF RUVBL1 TPM3 TAPBP MAX PELO IST1 PPIH RAD23B FERMT3 GNAI3 OLA1 FLII SNRPA ARPC1B PRMT3 EIF1B PSMG3 CSDE1 PLS1 RBM3 TWF1 PPARA NPLOC4 TSG101 GMFG FXR1 BCL2L2 MDM2 DERL1 HTR2A ARPC3 ABLIM3 NCK2 INHBA NSF ADSS1 TLN2 TGFB1 SPARC ISG15 ANXA7 EIF4B SRC SQSTM1 CNN1 HEXIM1 AKT1 BRAF NID2 GSN UCHL5 CETN3 ANXA11 UBE2S RRAS RAB32 GMFB NAA10 TSSC4 LDLRAP1 GCLM CDKN1A DCTN6 JMJD6 ARPC5 CNN2 DSTN HDAC2 UBLCP1 ZFAND1 CYRIB NAP1L4 USP14 HOMER1 CLTA EIF2S1 G3BP1 GNAI1 SNRPG TSTD1 PPP1CC CINP SNX3 ITGA2B ATP5IF1 ITGAV LZTFL1 AP1AR IMPACT F11R EIF1 LIMD2 EED NDUFAF2 CHMP6 HCLS1 MACROH2A1 RACK1 LASP1 PICK1 INHA BAG6 CD2AP ITGB1BP2 PPP1R9B PWWP3A RAB38 ARPC2 TWF2 GNAQ DMTN NCKIPSD ZC3H12A RAB7A SND1 CTNNA1 ADD2 SHARPIN SCFD1 EPS8L1 VIL1 VCP ACTN4 HDAC6 MICAL1 CHD1L EIF2A FHOD1 BICD1 RAB11FIP3 HSP90AA1 PAFAH1B2 PRKCA HSPD1 TNC AIF1 RAC1 CCN2 JAM3 FGF2 GP6 LYN LCK THBS1 ITGA1 CD40LG CASP3 ADAM9 FGR PTEN PPIA SBDS SGTA PDGFB SELP CFL1 PKM NAPA HNRNPAB PDGFA EPB41 PPP3CA DBNL UCHL1 RPS3 CD226 SCARF1 HSP90AB1 EIF4H EIF5A NME1 TP53 CD47 CD74 HBE1 COCH TPM4 FMR1 TIMM50 MTIF3 DLG4 SNCA BCL10 TACO1 EZR ACTN1 MYO6 TBC1D5	MUTYH PARP1 SPAST ACHE TTN SPOCK1 ITGAL BAG4 CNGA2 LDLR INHBA TGFB1 IFNB1 IFNA7 IFNA4 CD8A COL6A2 PCNA KRAS ITGA11 IFIH1 ATF1 TEF ITGA6 PHF6 DAG1 ABI3 PWWP2B HIP1R CTNNA3 FCGR1A ABL1 ABL2 PLK1 CNTF TGFB3 MED1 H2AZ1 PES1 RBM39 MFGE8 PTK2 EIF4A3 SPTAN1 SSRP1 PRKAA1 COLEC12 LETMD1 CD74 IFNA14 IFNW1 ANK2 TSSK2 CD3G TEPSIN CAV3 SEC61G CALY SLC26A5 ERCC4	DHX9 MEGF10 SMARCC1 GCH1 PMS2 HNRNPC EDF1 ERCC1 ITGB2 MICALL2 FBL STAB1 JCHAIN IFNA4 PLTP ACVRL1 PDZK1 VPS28 CD9 USH1C UBD CASP8 ANXA8 ANKRD54 CD3E ADGRG1 VLDLR ACVR2A CRIPT PEX26 CEBPE SIRT6 ITGA3 ITGA5 HES1 RIPK1 C8A RAD18 HMGB1 PRMT2 ICAM3 CCN3 CX3CL1 CD22 STAB2 IFNA2 TPM2 CBX5 TGFBR2 CCN6 IFNA5 P3H1 PTX3 PRNP RELL2 FMR1 SFRP2 ITGB5 ADAM10 ADAM17 SLC3A1 PRPF6 FCER1A	IL12B PDGFRA ANTXR1 MFAP2 B2M LRP1 FBLN5 FBLN1 SVEP1 CD93 MSR1 DDR1 TREM2 SPP1 LUM LTBP4 SPARCL1 INHBA CAPN2 ICAM2 GBP1 DDR2 CD8A HSPG2 ACVRL1 EPHB1 AIF1L MARCKSL1 FZD5 VCAM1 ITGAV THY1 COL5A1 CXCL12 IFNE FSCN1 TNC CDH5 TGFBR3 MRC2 PTN CTSB ADAMTS5 CTSS LRP8 THBS4 FSTL3 INSR ESM1 IGF1R MMP12 ENG CAPG GPNMB LILRB2 JAML ICAM5 COLEC12 CCN5 LRRC15 SEMA7A ADAM23 EPHB2 EDIL3 UMOD	BAG3 PARP1 SORT1 ITGAL VRK1 SCAMP5 ADAM15 ITGA2 ITGAV NECTIN1 NPM1 ITGA5 ZNF593 GNAS CD4 ABL2 PTPN2 LCK PPIB FCAR PIM1 KLRC1 IFNA6 RS1 P2RX6 ITGB6 SEC61B ACVR2B CTNNA2	PTK2B LIMA1 THRA VPS4B NISCH PRKN CETN2 BCL2L2 CCN4 KIF3A TGFB1 ITGA6 FRG1 PRMT1 DOCK2 HLA-E JAM2 FLT3 CDC42BPB FST COTL1 C1QBP TP53	TPM3 KCTD5 STAU2 TRADD CD3E NECTIN1 VILL CLU	BIRC2 MFAP2 FBLN1 PQBP1 IGF2 RBBP4 DDR2 HSPA5 CFLAR CD160 HOMER1 USF1 CDH13 ACVR1 NR0B2 ITGB1 STOML2 PRPF6 ARID1A NEFH	NEFL LRRK2 BRK1 KCTD2 APOE ADAM11	GAS2 APOL2 NOMO2	NRAS PAFAH1B3 YWHAE ALAD PHPT1 KRAS UBAC1 MMP9	ITGB7 RBM23 H1-10 SNRPB2 PCNA RCSD1 H1-2 GFRA1
114	GO:0030674	Protein-Macromolecule Adaptor Activity	MF	1.46262e-06	0.609635	0.125656	0.999973	0.547408	0.000384949	0.967811	0.0421541	0.558446	0.992944	0.188697	0.663913		CUL3 BIRC2 ILK STUB1 STAT3 STX12 HTATIP2 STX4 HSPA1A STX8 ENO1 CTBP1 UBE3A CSNK2B GRB10 FBXL4 EHD4 PDLIM1 DNAJB2 MYSM1 DTX3L PTPN11 SNAP29 RUVBL1 ARF6 PKN1 ARRB1 HOMER2 SH3BGRL AP1G2 TOX3 MPP7 APBB1 STX10 TSG101 FXR1 SHANK3 NCK2 AP2A2 SEC22A FLRT1 DOK2 CCDC134 CRADD ID1 SQSTM1 LIN7B SHC1 TAF15 FKBP4 WWOX NAPG LDLRAP1 SRA1 AP1S2 ARL2BP HRAS UBQLN2 TIAL1 HOMER1 MYCBP G3BP1 KAT2A PARK7 MAGED1 HCLS1 FKBP5 STX17 USP22 POU2AF1 RACK1 UBE2L3 DAB2 IKBKG TRIM21 KDM1A N4BP2L2 NFE2L2 TADA1 MAP3K10 MED10 AKIRIN2 LMO4 PMF1 PSMC3IP UBL7 GOLPH3L DDRGK1 KLHL2 SETD3 GAB1 SND1 LPIN1 SHARPIN BIN3 PIH1D1 GOLPH3 COPS5 GPHN AP2B1 MICALL1 DYNC1LI1 VCP PACSIN2 ACTN4 CHD1L DDX1 ACSS2 BICD1 LIMD1 KDM4C NCOA7 RAB11FIP3 KAT5 AIM2 CRTC3 WNK1 HSP90AA1 MAP2K1 FGF2 AIP DNAJB1 ARID3A NME2 PA2G4 NAPA CRK NCK1 GRB2 PRKCB WNK3 TP53 VAPA SLMAP FMR1 VTI1A STX7 PEX14 CTNNB1 BCL10 PIK3R1 VTI1B RIPK2 CNOT9 PAWR FAF2 SYNE2 G3BP2 TIRAP ACTN1 APEX1 NFKB1 CRKL	BECN1 RBFOX2 BRD1 TRAF4 SOCS7 NLRP1 ANAPC7 KAT2B NUP98 ZNF410 CCDC134 ID2 LIN7A MECP2 BLNK IRF4 KRAS DUSP19 RIOX2 UBE2L3 DCAF12 TCAP HMGB2 KCTD1 HSH2D ABI3 TRIM55 MEN1 HIP1R KLHL3 DYRK1A DAXX ABL1 MED1 SKP1 NOTCH1 PDZD11 STX1B VAPB STX3 TRAT1 QKI ANK2 VAMP3 CD3G FCRL2 SUN3 YTHDC1	BECN1 ANKRD1 DHX9 MUC1 SMARCC1 BTG2 HNRNPC DTX1 EDF1 NAPB TAX1BP1 APBB1 SNAP25 KMT2D FLRT1 BARD1 NCOA2 MID2 JCHAIN PDZK1 SUFU CUL1 SPIN1 TLE5 SH2D1B CD3E PEX26 PARK7 SIRT1 BUD31 MED20 BEND6 SIRT6 FOXP3 LMO3 MED11 RIPK1 TADA2A KCTD15 HMGB1 PRMT2 PRAME CBX5 RB1 IFNAR1 PRNP VAMP8 TSNARE1 FMR1 STX2 GOSR1 C1D PEX14 CTNNB1 PRPF6 CAV2	HSPA1A EWSR1 FLRT2 FLRT3 GAS6 LIN7A STX1A ASB9 BASP1 FSCN1 YAP1 CDH5 MAP2K2 CD274 IFNAR1 ATP1B2 RIPK2	BRD2 ANKRD1 SAP18 FRS2 FLRT3 PIAS3 SPSB1 ID2 VAMP2 VHL KLF4 STX1A IRF4 NPM1 TRIM27 LDB1 HDGFL2 IL31RA	CBFB HTATIP2 STX6 BET1L CARD9 RUFY1 KLHL7 USP21 NDC80 BRDT PRKN GRB14 NAB1 MED4 COPS2 LIN7B JUP NFKBIB TRAF1 MOB4 PDCD6 HAX1 SH2B3 PPTC7 SKP2 PAGE4 ARHGAP26 ROPN1B PFDN5 C1QBP TP53 CTNNB1	LIN7C TRADD CD3E EXOC7 SAYSD1	BIRC2 PIAS4 GOSR2 PQBP1 JARID2 RAB3A HOMER1 SNAP23 NR0B2 TADA3 ATP1B3 PRPF6 ARID1A NEFH	NEFL LRRK2 TRABD CDK5RAP3 BTG1	PCBD1	PSMD9 YWHAE HDGF ST13 USP15 KRAS YBX1	ELANE SUB1 HMGB2
115	GO:0098797	Plasma Membrane Protein Complex	CC	0.956467	0.808886	0.0518436	0.0255686	0.0474316	0.592618	0.030754	0.0318986	0.954115	0.791146	─	0.334522		KCNAB2 BIRC2 SYK CACNB4 FLNA PTK2B JAK2 CBL GNAI3 MPP7 AP2A2 IFNL1 LIN7B CD79A SHC1 RAC3 RAC2 CLTA GNAI1 SNTA1 ITGA2B DLG2 ITGAV CALCR CDH4 GP1BB INHA IL6 HSPA2 RNF31 SSPN GNAQ CACNB3 CTNNA1 AP2B1 IKBKB PRKCA RAC1 DIABLO HTRA2 LYN ITGA1 CASP3 EPS15L1 PTPN6 PDGFA IL23R TYK2 GRB2 CD74 GP5 DLG3 DLG4 CTNNB1 SNTB1 TBC1D5	GNGT2 GABBR1 ITGAL GJA8 IFNL1 CD8A BMP2 LIN7A ITGA11 CD6 CHRNA5 IL6 ITGA6 DAG1 ABCD4 ERBB2 CD74 IFNLR1 TRAT1 ABHD12 DPP10 CD3G CDHR3 CAV3 KCNE5 GJA1	IL18RAP CSF2RB BMPR1B OLFM3 OSMR TLR1 CDH15 TFR2 ITGB2 SNAP25 KCNG4 KCNN1 KCNIP1 S100A10 CDH11 ACVRL1 CASP8 GNG11 CD3E ACVR2A CASP10 ITGA3 ITGA5 RIPK1 LRP6 C8A HMGB1 CDH23 LRP5 IL10RB CDH3 ZAP70 C6 TGFBR2 ITGB5 CTNNB1 CD8B CAV2	PDGFRA B2M LRP1 VWC2 CNTFR CDH1 CD8A HSPG2 CDH11 ACVRL1 LIN7A STX1A VCAM1 ITGAV SCN3B FZD8 APBB1IP PGM5 FKBP1A IL6ST IL13RA1 CDH5 TGFBR3 INSR IGF1R FAS ALCAM TMED10 CNTNAP2 ATP1B2 NEO1 IL2RB	ITGAL KCNF1 IL12RB1 CLTC ITGA2 VAMP2 SNTA1 STX1A ITGAV ITGA5 GNAS CD4 FAS ITGB6 ACVR2B CTNNA2 ATP4B	OLFM3 PTK2B KCNA10 LIN7B JUP CASP10 ITGA6 KCNAB3 HLA-E CTNNB1	SLC3A2 LIN7C TRADD IL12RB1 GABBR2 CDH8 CDH6 CD3E CD79B SCN4B KCNE3	BIRC2 NCF4 CD247 CFLAR CDH13 ACVR1 DPP6 ITGB1 KCNIP4 ATP1B3	KCNMB3	IL18R1 RET		ITGB7 NCF1 GFRA1
116	GO:0045177	Apical Part Of Cell	CC	0.998858	0.330158	0.023361	0.269377	0.90006	0.748546	0.267273	0.0332108	0.839068	0.827282	─	0.710267		CLIC4 AHCYL1 HOMER2 SLC14A2 PFKM RDX MYL12B HOMER1 ATP6V1C1 C2CD2L NUMB HSP90AA1 ACE2 EDAR APP PRKCI LGMN PTEN AKR1A1 MSN CTNNB1 SLC30A5 EZR CDC42 MYO6	SLC6A9 SPEF1 LDLR MPDZ CA4 ACP3 CA12 SVBP OCLN HIP1R ERBB2 AMN CA2 JAG1 NOTCH1 PRKAA1 STX3 ANK2 SLC16A3 GJA1	IL10RA LRP2 MUC1 OSMR RAB17 CD34 PTPRH TJP1 SLC26A11 RAB27B EDA CA4 DPP4 PDZK1 NAALADL1 USH1C CLDN1 CYBRD1 DSG1 BMPR2 ECRG4 CTNNB1 ADAM17 CSPG4 SLC3A1 CDHR5	FABP1 CNTFR DDR2 GM2A VCAM1 DSG2 THY1 CD300LG IGFBP2 CTSB STC1 JAG1 DLL1 LRRC15 ATP1B2 UMOD	PTH1R GNAS PAPPA2 ATP4B	CETN2 HAX1 PROM1 SPECC1 CTNNB1	SLC3A2 CEACAM20 SLC4A8 SLC6A14 ENPP3	ADGRG2 RAB18 DDR2 FOLR1 HOMER1 ACVR1 ATP1B3	SLC5A8	PLAT		ANXA1
117	GO:0030658	Transport Vesicle Membrane	CC	0.182358	0.978498	0.941116	0.63947	0.241619	0.100252	0.384177	0.0456973	0.687515	0.67313	─	─		STX12 SYTL4 AP1G2 STX10 USO1 RAB3B RAB5A SYT4 SAR1A NCALD AP1S2 RAB5B RAB1A CLTA RAB3C RAB11B SYT6 STX17 ARPC2 ATP6V1C1 RAB7A PRRT2 ATP6V1F AREG CD74 VTI1A SNCA VTI1B PPT1 SLC30A5	SLC6A9 SV2A UNC13A CA4 CD74 SYT7	RAB27B CA4 SAR1B DNM1L CPE SYN3 SLC30A3	CD59 B2M STX1A CPLX3 PTPRS TMED10 SEMA4C SCG3	SCAMP5 CLTC VAMP2 STX1A TAFA4 SYT9	TMED2 STX6 SYTL4 SLC35G2 PDCD6 HLA-E BCL2L1	SLC4A8 SNAPIN SYT2	GOSR2 SCGN FOLR1 RAB3A ICA1	LRRK2	SAR1B
118	GO:0030667	Secretory Granule Membrane	CC	0.693067	0.959652	0.335462	0.0543966	0.569666	0.908493	0.521663	0.0475205	─	0.561259	0.846765	0.738471		KCNAB2 APLP2 RAB3D SYTL4 CPNE1 SRI SNAP29 LAMTOR3 RAB31 AP2A2 SPARC ANXA7 RAB14 RAB5C AZU1 DDOST ANXA4 SYT4 CD68 RAB5B ITGA2B RAB6A ITGAV RAB24 STK10 ARL8A RAB4B RAB7A DYNC1LI1 DIAPH1 RAC1 SELP MLEC MANBA CD47 VAPA PGRMC1 SNCA SLC27A2 SLC30A5 RHOA	LAIR1 ITGAL CA4 AZU1 DMBT1 ACP3 BSG DYNLL1 MFGE8 SPACA1 STX3 STOM GLIPR1	DSC1 CD58 CPNE1 ITGB2 SNAP25 RAB27B CA4 CD9 SVIP ADGRE5 PECAM1 DSG1 CPE MCEMP1 VAMP8 CKAP4 CLEC4D ADAM10 ZPBP CEACAM3 CAV2	CD59 APLP2 CD93 B4GALT1 SIGLEC5 CD14 CD46 CEACAM8 ADGRE5 ITGAV SIGLEC14 PLAUR TNFRSF1B CD33 PLAU CD55 LILRB2 SIRPA CD300A TMED10 SCG3	ITGAL ALDH3B1 VAMP2 CYB5R1 ITGAV FCAR SIRPA	TMED2 LILRB3 SYTL4 RHOG	EQTN MME TOM1 SYT2	RAB18 LAMTOR2 OLR1 RAB3A SNAP23 ICA1 CUZD1		PRCP GAA	NRAS	OLR1
119	GO:0007005	Mitochondrion Organization	BP	2.53664e-05	0.957655	0.948145	0.999118	0.419465	0.126877	0.638655	0.552044	0.00138671	─	0.477754	0.687175		SMAD3 HSPA1A TYMP FXN SIRT5 BCL2L2 HSPA9 CERT1 AKT1 SCO2 CLPP FIS1 RAB32 GCLM NAIF1 TIMM8A PARK7 ATP5IF1 TOMM20 COA4 NDUFAF2 PNPT1 RHOT1 USP30 GGCT FUNDC1 TIMM10B PID1 THEM4 RAB38 COX19 MIEF1 GSK3B HMGCL SHARPIN TIMM10 HSP90AA1 HSPD1 HTRA2 CAMK2A AKT3 BCL2 GSK3A PRKACA HSD17B10 PPIF BID BAD TP53 LONP1 SDHAF2 CNP TIMM50 BNIP3L PRDX3 SNCA RRM2B TACO1 AIFM1 TFAM	PARP1 CTCF NOS3 GABPB1 HIP1R LETMD1 PEX5 EDN1 TIMM21 MTFR1 DNAJC11	PET117 PARK7 DNM1L SDHAF4 SOD2 NECTIN2 BCL2L10 COA3 JTB CAV2 IER3	HSPA1A SSBP1 NDUFAF5 SFN	PARP1 YME1L1 FXN BCL2L11 CEBPA BCL2L10 MTX2	PRKN BCL2L2 NEURL4 SDHAF1 SAMM50 BIK DDHD2 BCL2L1 TP53	MCL1 CHCHD10 CLU	RAB3A STOML2 FOXRED1	LRRK2 TRABD CHCHD7 EYA2 TIMM13 SURF1 IFIT2		RRM1 THG1L	HK2
120	GO:0050680	Negative Regulation Of Epithelial Cell Proliferation	BP	0.97521	0.377894	0.635107	0.0291062	0.629701	0.590015	0.0899837	0.78199	0.00176163	─	─	─		STAT1 TGFB1 SPARC BMP4 ATP5IF1 MAGED1 DAB2 KLF9 STK4 GHRL THBS1 CNMD IRF6	IL12A TGFB1 EFNB2 CCL2 FGFR2 MED1 TGFB2 NOTCH1 TNF MEF2C	DSC1 ACVRL1 PPARG RB1 TNMD SFRP2 CAV2 CDKN2B	IL12B IL12A B2M B4GALT1 SFRP1 EFNB2 BMP4 ACVRL1 TGFBR3 DLL4 SFN ROBO1	SNAI2 FLT1 SOX9	TGFB1 SYNJ2BP MMRN2	VDR CASK ALOX5 TNF	GDF5	WNT5A IL26 WNT10B APOE AIMP1
121	GO:0062013	Positive Regulation Of Small Molecule Metabolic Process	BP	0.15075	0.796408	0.515903	0.480529	0.715706	0.455777	0.306182	0.823804	0.0031253	0.622624	─	─		ENO1 MLYCD PPARA HTR2A AKT2 IFNG SRC AKT1 GPT LDLRAP1 GNAI1 KAT2A PARK7 DAB2 SIRT2 PID1 CLYBL VCP MAPK1 APP PRKACA KPNB1 ARPP19 UCHL1 PRKAA2 CD74 SNCA	KAT2B IL4 NOS3 CD244 PRKAA1 NR1D1 TNF CD74	IL4 CES1 GPT WDR5 PARK7 SIRT1 ADCYAP1R1 PPARG PHKA1 NR1H4	FABP1 TREM2 APOA4 NNMT INSR ADIPOQ BMP6 GDF15	PTH1R PTPN2 PTGS2	GCK ARNT PPTC7 NR1H2	HIF1A IFNG TNF	IGF2	STAR AKT2 RDH10 FOXO1 APOE	GPD1
122	GO:0051051	Negative Regulation Of Transport	BP	0.00191102	0.216047	0.904012	0.416885	0.2038	0.245258	0.720298	─	0.00334337	─	0.212977	0.241231		GRB10 PTK2B SYTL4 FKBP1B PTPN11 EGF ARHGAP1 SRI YWHAB ARF6 LYPLAL1 CHP1 ATG5 PACSIN1 ARFIP1 ARL6IP5 HTR2A ERP29 INHBA TGFB1 AKT2 PPP3R1 AKT1 BRAF SYT4 HADH FIS1 CAB39 SH3GL3 CNN2 UBQLN2 SERPINE2 SNX3 PARK7 OXSR1 ITGAV RAB23 NDUFAF2 RACK1 INHA PID1 KCNRG GHRL RAB7A PPM1F PRRT2 LRSAM1 SNX12 RANGAP1 PACSIN2 RAB11FIP3 WNK1 ANGPT1 RAC1 CSK BCL2 CAMK2D GSK3A THBS1 LRPAP1 CD84 PTEN UFM1 PPP3CA PPIF PRKCB WNK3 CD47 CD74 ISCU YWHAQ FMR1 DLG4 SNCA ERLEC1	CRYAA IL12A INHBA TGFB1 CRH NOS3 EPHA3 SCT FGF23 IL11 NOTCH1 CD200 HMGCR TNF CARTPT GRP EDN1 STX1B CD74 KEL TRAT1 OSTN LIF VAMP3 SPINK1 CAV3 KCNE5 SLC26A5 GJA1	INHBB BARD1 OSM SUFU RGS4 SVIP PPP3R2 PARK7 ADA SIRT6 HES1 HMGB1 CCN3 CDK5 APOD VAMP8 FMR1 PKDCC LGALS9	IL12B IL12A TFF2 PLA2R1 CHGA INHBB INHBA SFRP1 SFRP4 ITGAV TNFRSF1A TNFRSF1B ADIPOQ STC1 LILRB2 SIRPA CD300A LRRTM2 NEO1 NMB	SCAMP5 RGS4 CASQ2 LRRTM1 ITGAV TRIM27 PLA2G10 PTGS2 SIRPA CD300LF TRH GRP	PTK2B SYTL4 ANKRD27 VPS4B PRKN PRKG1 TGFB1 IL1RAPL1 WWP2 REM1 NR1H2	FAM3D CD84 TNF KCNE3		LRRK2 SELENOS AKT2 STXBP6 FOXO1 APOE APOC3 UBE2G2		PSMD9 YWHAE CLIC2 MMP9	PRTN3 SPI1 ANXA1
123	GO:0042176	Regulation Of Protein Catabolic Process	BP	5.85333e-09	0.999355	0.690921	0.868046	0.966833	0.890867	0.633585	0.979884	0.00671281	0.888363	0.161586	─		RAD23A PIN1 STUB1 SMAD3 HSPA1A FLNA CSNK2B DNAJB2 GGA3 SMAD4 GABARAPL2 RAD23B ARAF OPHN1 UBQLN4 MDM2 RNF41 USP8 GGA1 HGS CSNK2A2 CUL4B NSF TNFAIP3 AGAP2 IFNG GPX1 MAPK9 AKT1 UBE2K UCHL5 PSME2 GABARAP RDX UBQLN2 SERPINE2 USP14 BAG2 GIPC1 SNX3 PARK7 SUMO2 HSPBP1 CAMLG CHMP6 USP5 USP19 UBQLN3 RACK1 BAG6 DAB2 NUB1 NFE2L2 TRIM40 SIRT2 VGLL4 DDRGK1 NUDT15 PSMC3 RAB7A GSK3B RILP SNX12 EGLN2 TIMP3 VCP EEF1A1 PSMC5 HSP90AA1 IDE CSNK2A1 GSK3A PRKACA VIP ADAM9 FYN SGTA MSN HSP90AB1 PSME1 FMR1 SNCA USP25 EZR FHIT OAZ1	BAG5 LDLR IL10 GIPC1 CHEK2 CDK2 PLK1 PSME3 HMGCR TNF	LRP2 SMARCC1 AXIN2 CSNK2A2 BARD1 MAD2L1 VPS28 PBK SVIP PARK7 SIRT1 RPL11 SIRT6 SNF8 NKD2 MAD2L2 AURKA RNF128 FMR1 IER3	LRP1 HSPA1A TREM2 ODC1 CDH1 HSPA1B ASB9 TIMP1 TIMP2 CST3 TNFRSF1B FURIN TIMP4	PIN1 CHFR CEBPA SOX9	TRIB2 PRKN DESI1 STYX TMX1	IFNG AZIN1 CLU TNF	C4BPB	LRRK2 WNT5A IL10 CDK5RAP3 WNT10B FOXO1 APOE	TTC36	ALAD ATXN3 CDK2 UBB
124	GO:0005789	Endoplasmic Reticulum Membrane	CC	0.00065124	0.980736	0.981745	0.884042	0.332579	0.653654	0.750452	0.470927	0.0112123	0.125573	0.400646	─		DNAJC16 RPN1 TOR1AIP2 SPAST MRAP2 PLD3 NFE2L1 TBL2 ERN1 EIF5A2 DNAJB2 FKBP1B SRI MACO1 TAPBP CLIC4 GABARAPL2 GNAI3 AHCYL1 UBQLN4 RDH16 NR3C2 NPLOC4 DERL1 ZFYVE27 PKD2 ARL6IP5 CERT1 GET3 SEC22A FLRT1 ANXA7 RAC3 RAB2A DDOST UFD1 DHRS9 RAB21 UGT1A1 SAR1A RHOC PIP4K2B HRAS PAFAH2 RAC2 CYB5R2 LRRC59 RAB1B RAB6A CAMLG DHRS4 RDH12 PNPT1 PLA2G4A ATL3 STX17 USP19 UBA1 ABHD4 CASP4 ZDHHC4 REEP2 NECAB3 DDRGK1 ALG2 ZC3H12A TBC1D20 C2CD2L COPB2 LPIN1 ARL6IP1 SCFD1 DNAJC1 CYB5R4 VCP OSBP LNPK RPS27A RAC1 AREG HTRA2 CAMK2B BCL2 CAMK2D SEZ6L2 TKT DHH PDIA3 UCHL1 PDIA5 PDIA6 B3GLCT EIF5A ERP44 UBC MLEC HSP90B1 PLOD2 CD74 ASPH VAPA PPM1L SLMAP PGRMC1 SPTLC1 VTI1A ERO1B LMAN2L DNAJB14 IRAG1 HSD17B7 PIK3R1 UGT2A1 STIM1 VTI1B SLC27A2 FKBP2 TMEM38B SLC30A5 FAF2 SYNE2 CDC42 RHOA RRBP1 UBXN4	TXNDC11 SPAST LPCAT2 SCARA3 NOTCH2 LRIT3 PKD2 UNC93B1 TLR3 CREB3L2 KRAS ABCD4 BSG PON1 SCARB2 NOTCH1 HMGCR CD74 VAPB MBTPS1 FATE1 ABHD12 PLAAT3 HSD17B7 GRAMD1C IFNGR2 CANX SEC61G ABCC6 JPH4 TMED4 GJA1	SHISA2 RNF43 LCTL RIC3 SCARA3 TMCC3 BCAP29 PITPNB TYRO3 FLRT1 EDA SVIP KDSR SGK1 SAR1B DNM1L MLANA RPN2 CYBC1 CYP3A4 UBC EXTL2 CKAP4 CARD19 NDRG4 DNAJB14 ERLIN1 MYRF STIM1 SERAC1 SEL1L2	PDGFRA CD59 PTGDS B2M SRL NOTCH2 CREB3L4 PTGFRN FLRT2 FLRT3 IL15RA SEZ6L RP9 TMED9 GPR37 FKBP1A PLAUR NOTCH3 ADPGK CLSTN3 XXYLT1 CANT1 TMED10 FUT10 LMAN2 DNAJB12 SPINK5	CREB3L1 SORT1 FLRT3 CERS5 IL15RA CYB5R1 CASQ2 SSR2 CD4 PTGS2 JPH1 P2RX6 SPTLC2 SEC61B MRAP CISD2 CD1D FAXDC2	TMED2 TMEM119 RHOG RAB2B PDCD6 EMC2 UBA5 MBLAC2 TMX1 FMO3 HLA-E PTPN1 CDK1 ERO1A	TMX2 MX1 COPE NAPEPLD SAYSD1 PARP16 MYORG	GOSR2 TXNDC11 POMK CLGN RAB18 HSPA5 FOLR1 MMGT1	LRRK2 SELENOS TMCC3 DIPK1C RDH10 CDK5RAP3 RTN1 ZW10 CYP3A4 SSR1	CYB5A SAR1B APOL2 NOMO2 CYP2C19 POR FTCD	NRAS ATXN3 KRAS PML UBB
125	GO:0098827	Endoplasmic Reticulum Subcompartment	CC	0.000366671	0.982455	0.983363	0.890404	0.341313	0.661895	0.75561	0.477286	0.011632	0.128257	0.405322	─		DNAJC16 RPN1 TOR1AIP2 SPAST MRAP2 PLD3 NFE2L1 TBL2 ERN1 EIF5A2 DNAJB2 FKBP1B SRI MACO1 TAPBP CLIC4 GABARAPL2 GNAI3 AHCYL1 UBQLN4 RDH16 NR3C2 NPLOC4 DERL1 RNF41 ZFYVE27 PKD2 ARL6IP5 CERT1 GET3 SEC22A FLRT1 ANXA7 RAC3 RAB2A DDOST UFD1 DHRS9 RAB21 UGT1A1 SAR1A RHOC PIP4K2B HRAS PAFAH2 RAC2 CYB5R2 LRRC59 RAB1B RAB6A CAMLG DHRS4 RDH12 PNPT1 PLA2G4A ATL3 STX17 USP19 UBA1 ABHD4 CASP4 ZDHHC4 REEP2 NECAB3 DDRGK1 ALG2 ZC3H12A TBC1D20 C2CD2L COPB2 LPIN1 ARL6IP1 SCFD1 DNAJC1 CYB5R4 VCP OSBP LNPK RPS27A RAC1 AREG HTRA2 CAMK2B BCL2 CAMK2D SEZ6L2 KPNB1 TKT DHH PDIA3 UCHL1 PDIA5 PDIA6 B3GLCT EIF5A ERP44 UBC MLEC HSP90B1 PLOD2 CD74 ASPH VAPA PPM1L SLMAP PGRMC1 SPTLC1 VTI1A ERO1B LMAN2L DNAJB14 IRAG1 HSD17B7 PIK3R1 UGT2A1 STIM1 VTI1B SLC27A2 FKBP2 TMEM38B SLC30A5 FAF2 SYNE2 CDC42 RHOA RRBP1 UBXN4	TXNDC11 SPAST LPCAT2 SCARA3 NOTCH2 LRIT3 PKD2 UNC93B1 TLR3 CREB3L2 KRAS ABCD4 BSG PON1 SCARB2 NOTCH1 HMGCR CD74 VAPB MBTPS1 FATE1 ABHD12 PLAAT3 HSD17B7 GRAMD1C IFNGR2 CANX SEC61G ABCC6 JPH4 TMED4 GJA1	SHISA2 RNF43 LCTL RIC3 SCARA3 TMCC3 BCAP29 PITPNB TYRO3 FLRT1 EDA SVIP KDSR SGK1 SAR1B DNM1L MLANA RPN2 CYBC1 CYP3A4 UBC EXTL2 CKAP4 CARD19 NDRG4 DNAJB14 ERLIN1 MYRF STIM1 SERAC1 SEL1L2	PDGFRA CD59 PTGDS B2M SRL NOTCH2 CREB3L4 PTGFRN FLRT2 FLRT3 IL15RA SEZ6L RP9 TMED9 GPR37 FKBP1A PLAUR NOTCH3 ADPGK CLSTN3 XXYLT1 CANT1 TMED10 FUT10 LMAN2 DNAJB12 SPINK5	CREB3L1 SORT1 FLRT3 CERS5 IL15RA CYB5R1 CASQ2 SSR2 CD4 PTGS2 JPH1 P2RX6 SPTLC2 SEC61B MRAP CISD2 CD1D FAXDC2	TMED2 TMEM119 RHOG RAB2B PDCD6 EMC2 UBA5 MBLAC2 TMX1 FMO3 HLA-E PTPN1 CDK1 ERO1A	TMX2 MX1 COPE NAPEPLD SAYSD1 PARP16 MYORG	GOSR2 TXNDC11 POMK CLGN RAB18 HSPA5 FOLR1 MMGT1	LRRK2 SELENOS TMCC3 DIPK1C RDH10 CDK5RAP3 RTN1 ZW10 CYP3A4 SSR1	CYB5A SAR1B APOL2 NOMO2 CYP2C19 POR FTCD	NRAS ATXN3 KRAS PML UBB
126	GO:0042175	Nuclear Outer Membrane-Endoplasmic Reticulum Membrane Network	CC	0.000231579	0.976366	0.985551	0.899432	0.354513	0.674059	0.763205	0.343209	0.0122839	0.132339	0.412328	─		DNAJC16 RPN1 TOR1AIP2 SPAST MRAP2 PLD3 ENO1 NFE2L1 TBL2 ERN1 EIF5A2 DNAJB2 FKBP1B SRI MACO1 TAPBP CLIC4 GABARAPL2 GNAI3 AHCYL1 UBQLN4 RDH16 NR3C2 NPLOC4 DERL1 ZFYVE27 PKD2 ARL6IP5 CERT1 GET3 SEC22A FLRT1 ANXA7 RAB14 RAC3 RAB2A DDOST UFD1 DHRS9 RAB21 UGT1A1 SAR1A RHOC PIP4K2B HRAS PAFAH2 RAC2 CYB5R2 LRRC59 NUTF2 RAB1B RAB6A CPTP CAMLG DHRS4 RDH12 PNPT1 PLA2G4A ATL3 STX17 USP19 UBA1 ABHD4 CASP4 ZDHHC4 REEP2 NECAB3 DDRGK1 ALG2 ZC3H12A TBC1D20 C2CD2L COPB2 LPIN1 ARL6IP1 SCFD1 DNAJC1 CYB5R4 VCP OSBP LNPK RPS27A RAC1 AREG HTRA2 CAMK2B BCL2 CAMK2D SEZ6L2 TKT DHH PDIA3 UCHL1 PDIA5 PDIA6 B3GLCT EIF5A ERP44 UBC MLEC HSP90B1 PLOD2 CD74 ASPH VAPA PPM1L SLMAP PGRMC1 SPTLC1 VTI1A ERO1B LMAN2L DNAJB14 IRAG1 HSD17B7 PIK3R1 UGT2A1 STIM1 VTI1B SLC27A2 FKBP2 TMEM38B SLC30A5 FAF2 SYNE2 CDC42 RHOA RRBP1 UBXN4	TXNDC11 SPAST LPCAT2 SCARA3 NOTCH2 LRIT3 PKD2 UNC93B1 CNEP1R1 TLR3 CREB3L2 KRAS ABCD4 BSG PON1 SCARB2 NOTCH1 HMGCR CD74 VAPB MBTPS1 FATE1 ABHD12 PLAAT3 HSD17B7 GRAMD1C IFNGR2 CANX SEC61G ABCC6 JPH4 TMED4 GJA1	SHISA2 RNF43 LCTL RIC3 SCARA3 TMCC3 BCAP29 PITPNB TYRO3 FLRT1 EDA SVIP KDSR SGK1 SAR1B DNM1L MLANA RPN2 CYBC1 CYP3A4 UBC EXTL2 CKAP4 CARD19 NDRG4 DNAJB14 ERLIN1 MYRF STIM1 SERAC1 SEL1L2	PDGFRA CD59 PTGDS B2M SRL NOTCH2 CREB3L4 PTGFRN FLRT2 FLRT3 IL15RA SEZ6L RP9 TMED9 GPR37 FKBP1A PLAUR NOTCH3 ADPGK CLSTN3 XXYLT1 CANT1 TMED10 FUT10 LMAN2 DNAJB12 SPINK5	CREB3L1 SORT1 FLRT3 CERS5 IL15RA CYB5R1 CASQ2 SSR2 CD4 PTGS2 JPH1 P2RX6 SPTLC2 SEC61B MRAP CISD2 CD1D FAXDC2	TMED2 TMEM119 RHOG RAB2B PDCD6 EMC2 UBA5 MBLAC2 TMX1 FMO3 HLA-E PTPN1 CDK1 ERO1A	TMX2 MX1 COPE NAPEPLD SAYSD1 PARP16 MYORG	GOSR2 TXNDC11 POMK CLGN RAB18 HSPA5 FOLR1 CPTP MMGT1	LRRK2 SELENOS TMCC3 DIPK1C RDH10 CDK5RAP3 RTN1 ZW10 CYP3A4 SSR1	CYB5A SAR1B APOL2 NOMO2 CYP2C19 POR FTCD	NRAS ATXN3 KRAS PML UBB
127	GO:0005874	Microtubule	CC	1.06627e-05	0.54638	0.715933	0.985291	0.938897	0.483919	0.380106	─	0.0221437	0.792993	─	─		KCNAB2 CUL3 RAB3D SPAST TBCE DYNLL2 DNM2 MAP1LC3B MAPRE1 CHMP3 CCT5 ARL3 KLC1 CCT8 NEK7 DPYSL2 CCT7 TTL TPT1 MAPRE2 MAPRE3 CHMP2B STMN1 TBCB FKBP4 CHMP2A GABARAP RAB11A MAP1LC3A CHMP1B CHMP1A ARL6 BAG2 TCP1 MAP1LC3B2 CHMP6 DUSP21 TBCC CHMP4A CYLD SIRT2 REEP2 NME7 NDEL1 DNM1 KATNAL1 DYNC1LI1 DYNC1LI2 HDAC6 BICD1 DYNLRB1 KIF23 RMDN1 MDM1 BCL10 ABRAXAS2 NUDC STIM1 NDE1	CLMP SPAST PRC1 KIF22 SPEF1 TIAM1 CDK2AP2 POLB TPPP TRIM55 KLC3 PLK1 DYNLL1 ABRAXAS2 RMDN3 KIF1C	DNAI1 KIF16B MID2 DYNLT1 ZWILCH NDRG1 DNM1L FAM110A KIF3C AURKA AURKB CDK5 BIRC5 STIM1	CLMP TPPP2 TPPP3 PYCARD MAP2K2 ROR2	PRC1 CLTC RASSF5	ARHGEF2 KIF3A FSD1 MAP6D1 CDK1 CKAP2	STAU2 TPT1 MX1 MTUS2		SELENOS TBCA CDK5RAP3 TRIM54 ZW10	DCXR
128	GO:0005740	Mitochondrial Envelope	CC	5.75452e-06	0.905356	0.880136	1	0.89225	0.0726654	0.258563	0.786948	0.0359607	0.583869	0.174285	0.886553		RAF1 ELK1 MRPL55 SPART AK2 FBXL4 FOXO3 MAP1LC3B RPS6KB1 DARS2 SIRT5 CRAT SHMT2 BCL2L2 HSPA9 REXO2 GFER SRC AKT1 PGR NME4 SCO2 ACADM FIS1 RAB32 RTN4IP1 GATM COX5A ARL2BP RAC2 MRPL2 TIMM8A ACADVL PPP1CC PARK7 COQ9 TOMM20 MRPL1 COA4 NDUFA2 DUSP18 NDUFAF2 CMC4 DUSP21 COASY QTRT2 PNPT1 QTRT1 PLA2G4A RHOT1 USP30 FUNDC1 NDUFB10 MRPL10 SDHB TIMM10B BLOC1S1 MRPL12 NDUFB6 THEM4 COX19 MIEF1 RAB7A RDH13 MTHFD2L LPIN1 GOLPH3 TIMM10 MRPL38 PRKCA HSPD1 RPS27A DIABLO APP HTRA2 GRK2 LYN BCL2 FGR LDHB DNAJC19 RPS3 PPIF HINT2 BID BAD UBC MICU2 FAM162A CNP ATAD1 GRPEL1 SLMAP TIMM50 NDUFV2 ATP5PF BNIP3L PGRMC1 DNAJC30 MRPL14 ATP5PO AIFM1	CCDC51 DAO KRAS DHODH ATP5PB EXOG MRPS14 MPC1 SOX10 HCCS TYMS SLC25A18 LETMD1 MRPL34 NGRN DNAJC15 FATE1 PLAAT3 COX5B MRPL32 CANX TIMM21 RMDN3 DNAJC11 COQ8B	NDUFB4 TOMM20L CPT1B ARL2 UQCRB HK1 CASP8 CKMT2 SUOX PARK7 PTPMT1 DNM1L COQ10A TIMM23 SLC25A1 KMO ATP5F1B UBC MRPL52 BCL2L10 NDUFB11 CARD19 COX4I2 COA3 SERAC1	EPHA4 MYOC RNASET2 NDUFAF5 NRP1	YME1L1 BCL2L11 NDUFA5 COQ5 BCL2L10 CCDC90B CISD2 MTX2	ATP5MF PRKN BCL2L2 SH3GLB1 SYNJ2BP BPHL HAX1 PPTC7 SAMM50 BIK TMX1 PMPCA PTPN1 BCL2L1 SPHK2 MRPL21	MCL1 TMX2 CHCHD10 RPS6KB1 CLU CISD1 GADD45GIP1 NDUFB8	SFXN5 STOML2 SNN FOXRED1	STAR LRRK2 TRABD HSD17B8 CHCHD7 TIMM13 SURF1	CYB5A OTC SORD	YWHAE ATXN3 THG1L KRAS UBB	HK2
129	GO:0009069	Serine Family Amino Acid Metabolic Process	BP	0.117873	─	─	─	─	─	─	─	0.208417	1.04008e-09	─	─		SHMT1 MTHFD1 MPST SHMT2 SEPHS1 PHGDH AMT NDP								PHGDH	RIDA HAO1 PSAT1 GLYAT SCLY AGXT PSPH
130	GO:0046164	Alcohol Catabolic Process	BP	0.714961	0.961159	0.584376	─	0.307498	0.283953	─	─	0.264844	9.38015e-09	0.253083	─		NUDT3 SULT1A3 SULT1A1 ACSS2 TPI1 SCARF1	SULT1C4	AKR1B10 ALDH1B1 GK5		ALDH3B1 SULT1E1	SNX17 SULT1E1			APOE	SORD HAO1 ALDH2 AKR1D1 TKFC ADH4 SULT2A1	AKR1C3
131	GO:0170038	Proteinogenic Amino Acid Biosynthetic Process	BP	0.0702545	0.984396	0.329498	─	─	─	─	─	0.325672	6.15125e-08	0.311826	─		SHMT1 MTHFD1 SHMT2 PHGDH AASDHPPT GOT2 GLUL BCAT2 MRI1 MTHFD2L GLS GLUD1 PLOD2	OAT	NAGS BHMT2 PYCR2 ASNS GLUD2						PHGDH	ASL PCBD1 OTC HAO1 PSAT1 AGXT PSPH	PCBD2
132	GO:0034308	Primary Alcohol Metabolic Process	BP	0.179198	0.988119	0.724592	─	0.660639	0.884589	0.33176	─	0.124016	8.90979e-08	0.113716	─		TPK1 RDH16 SULT1A3 AKR1B1 DHRS9 ADH6 PARK7 CBR4 SULT1A1 DHRS4 RDH12 RDH13 ACSS2 AKR7A2 AKR1A1 CEL ALDH1A3	ACP3 SULT1C4	AKR1B10 PARK7 AKR1C2 ALDH1B1 CYP3A4		ALDH3B1 SULT1E1	SULT1E1	AKR1C1 NAPEPLD		RDH10 CYP3A4	ADH1C ADH1A HAO1 ALDH2 AKR1C4 ADH4 SULT2A1 ADH1B	ALDH1A1 AKR1C3
133	GO:0006000	Fructose Metabolic Process	BP	0.879699	─	0.426206	─	─	0.0882785	─	─	─	1.44728e-07	─	─		AKR1B1 ALDOA		KHK FBP2			PFKFB3 PFKFB4				SORD ALDOB TKFC FBP1 ALDOC
134	GO:0004022	Alcohol Dehydrogenase (Nad+) Activity	MF	0.327508	─	─	─	─	─	─	─	0.158145	3.59191e-07	0.150636	─		ADH5 RDH16 DHRS9 ADH6 RDH12								RDH10	SORD ADH1C ADH1A ADH4 ADH1B	AKR1C3
135	GO:0004033	Aldo-Keto Reductase (Nadph) Activity	MF	0.320539	0.955758	0.796978	0.900649	─	0.644518	0.437342	─	0.255723	6.95822e-06	0.244298	─		KCNAB2 CBR3 AKR1B1 DHRS4 RDH12 RDH13 AKR7A2 AKR1A1	ALDH3A1	AKR1B10 AKR1C2	CBR1		KCNAB3	AKR1C1		RDH10	DCXR AKR7A3 AKR1C4 AKR1D1 ADH4	AKR1C3
136	GO:0016829	Lyase Activity	MF	0.0842342	0.125062	0.613171	0.950199	0.988447	0.985077	0.673266	─	0.69899	1.54287e-05	0.00084515	─		ENO2 ENO1 MLYCD SHMT1 KYAT3 SHMT2 FH ECHS1 FAHD1 MVD PTGES2 GSTM4 UROD PARK7 ACO1 PCK2 ECHDC1 CHAC2 NEIL1 GGCT TSEN34 CLYBL HSD17B4 HMGCL ME2 ME1 CA13 TPI1 RPS3 ALDOA UXS1 FASN PAICS	USB1 CA8 CD38 PPCDC CA4 CA12 POLB NEIL2 MOCOS HCCS CA7 DDC CA9 CA2 ENDOU RNASE2	HOGA1 CD38 PTS CA10 CA4 KYAT1 PCK1 DDT PARK7 HACL1 HMGB1	ODC1 RNASET2 CA3 RNASE1 CA11	GAD1	CA5B	AZIN1 CENPV		AUH	ASL PCBD1 ENO3 ALDOB SCLY TKFC FTCD ALDOC	UROS ALAD CA1 ADSL PCBD2 GLO1
137	GO:0019842	Vitamin Binding	MF	0.71612	0.869985	0.621619	0.995979	0.699833	─	0.293182	0.816133	0.627997	3.70478e-05	0.608529	0.488588		PYGL TPK1 SHMT1 PANK3 KYAT3 SHMT2 MTHFS GPT MMAB PNPO GOT2 ALKBH3 RBP2 PLPBP PYGB EGLN2 TKT PLOD2 SPTLC1 FASN	P4HA1 RBP1 OAT TAT MOCOS DDC TYMS	CRABP1 RBP7 GPT KYAT1 RBP1 HACL1 KYNU P3H1 EGLN1	CRABP2 FOLR2	GAD1 GNMT SPTLC2		VDR EGLN3 CISD1	FOLR1	AADAT	AFM PSAT1 RBP5 SCLY AGXT ADH4 FTCD	UROS	MMACHC
138	GO:0016705	Oxidoreductase Activity, Acting On Paired Donors, With Incorporation Or Reduction Of Molecular Oxygen	MF	0.88069	0.942673	0.513258	0.990219	0.63847	0.874136	0.314291	─	0.446673	0.000225103	0.106238	─		JMJD6 ALKBH3 TYW5 TYRP1 KDM1A EGLN2 MICAL1 KDM4C PLOD2 ASPH	P4HA1 RIOX2 NOS3	AKR1C2 KMO CYP3A4 TPO P3H1 EGLN1	CTHRC1	PTGS2 FAXDC2	FMO3	AKR1C1 EGLN3		CYP3A4	PCBD1 AKR1C4 AKR1D1 FTO CYP2C19	AKR1C3 PCBD2
139	GO:0070062	Extracellular Exosome	CC	1.73149e-09	1	0.99987	0.000123267	1	0.9996	0.994184	0.995267	0.842443	5.15821e-08	4.75586e-05	0.00771522		PNP CUL3 PLCG2 AP4M1 APRT ENO2 PABPC3 APLP2 STX4 HSPA1A RAB3D SPAST PLD3 HSPB1 ENO1 FLNA TXNDC5 QDPR WWP1 CSNK2B TALDO1 PLCB1 AK2 ADH5 BLVRA EHD4 PYGL GALK1 CAPZA1 PCBP1 VPS4A DNM2 DNAJA2 CPNE1 UBE2V1 AHSA1 TAGLN2 DDR1 EGF ARHGAP1 CAP1 SHMT1 AARS1 SRI RUVBL1 TPM3 RAB22A YWHAB ARF6 MOB1A CACYBP IST1 PMVK CHP1 HNRNPA1 STAU1 LAMTOR3 CLIC4 TAX1BP3 CHMP3 PDCD5 NT5C CCT5 ARL3 MTHFD1 ARF3 FERMT3 STK24 PPP2R1A RPE MDH2 GNAI3 AHCYL1 OLA1 ECH1 DARS1 MPST ARPC1B SHMT2 SH3BGRL CCT8 CDC42BPA PLEKHA7 PLS1 TSG101 EFNB1 FH HDHD2 GSTK1 PKD2 HSPA9 PTGR1 DPYSL2 ARPC3 GSTP1 APAF1 GET3 HGS CCT7 CUL4B CAND1 LAP3 TOLLIP TXNRD1 TNFAIP3 TACSTD2 TPT1 RAP1GDS1 S100A4 ANXA7 RAB14 RAB5C AGAP2 RALA AZU1 LCAT LDHA SRC SQSTM1 PGAM2 CSRP1 PHGDH GLA GPT NID2 AKR1B1 GSN NAXE RAC3 RAB3B RAB2A RAB4A DBI HSPE1 ANXA4 RAB5A AASDHPPT ACAT2 CHMP2B STMN1 SH3BGRL3 ANXA11 RAB21 TRIP10 PSME2 FKBP4 CHMP2A RRAS RAB11A UGDH CAB39 NUDT5 RHOC NAPG PGLS NANS NIT2 SNRPD2 UBE2V2 RHOB PDCD6IP SARS1 SMS TARS1 GATM VPS25 ADH6 CHMP1B CHMP1A GOT2 CMPK1 GRHPR CAPNS1 CS PGM2 IDH1 RDX MAT2B ARF4 ARL6 ARPC5 RALB EIF4A1 DSTN RAC2 MYL12B RPS19 CYRIB MOB1B RPL12 STAMBP USP14 RPS5 ACAT1 NUTF2 RAB5B RAB1A GLUL ARF1 EIF2S1 GIPC1 SDCBP2 EIF4E TCP1 GNAI1 RAB1B UBE2D3 RAB13 HPRT1 G6PD HNRNPK MYL12A DDAH1 SNX3 PARK7 ITGA2B ACO1 RAB6A RAB11B MYL6 OXSR1 RAB8B ITGAV PFN1 F11R CTDSPL NAA50 RPS14 RPL5 GFPT1 CHMP6 CTDSP1 COASY SERPINB9 GARS1 NARS1 NEDD8 HYOU1 STK10 FKBP5 RPL26L1 RPS20 MACROH2A1 UBE2N UBA1 RHOQ RACK1 GGCT BAG6 CD2AP WAS HSPA2 YWHAH COPS8 KRT71 N4BP2L2 SCPEP1 RPS25 MITD1 ARL8A MVB12B PCBP2 ARPC2 TWF2 SYAP1 GNAQ EHD2 ATP6V1C1 ATIC RAB7A EEF1G EHD1 PYGB SND1 MARS1 DNM1 PCBP3 CRYL1 PTPA EPS8L1 VIL1 MVP SARG ARMC3 EIF3B VCP PACSIN2 ACTN4 ATP6V1F MPI EEF1A1 OSBPL1A CES3 PSMC5 PRKAR2B HSP90AA1 PAFAH1B2 PRKCA GDI2 CAPN1 HSPD1 ACE2 ANGPT1 RPS27A RAC1 CCL28 SERPINE1 APP GP6 IDE CSK PRKCI LYN UFC1 LCK PRKACA THBS1 XPNPEP1 ITGA1 GNS LGMN ADAM9 FGR MAPKAPK2 PPIA GAPDH DNAJB1 MDH1 ACP1 PSMA6 CDC37 KPNB1 LDHB NAGK PGAM1 YWHAG PGD AKR7A2 AKR1A1 CFL1 VTA1 PKM NME2 PA2G4 GPI PEBP1 RAN NAPA TKT TPI1 PTPN6 PDIA3 CRK DBNL MSN CLIC1 PRDX6 PGK1 PPA1 RPS3 ICOSLG IMPDH2 TYK2 ANXA6 KRT18 MIF DDX19B GRB2 HSP90AB1 PRKCB PDIA6 CILP ASAH1 YWHAZ ALDOA HINT1 NME1 PSME1 ERP44 UBC HSP90B1 CNP CD47 PLOD2 CD74 GP5 PPM1L YWHAQ TPM4 LGALS1 UXS1 STX7 DPP7 FASN CTNNB1 ARL8B CPVL SLC27A2 C5orf46 PPT1 SIAE NUDT9 MARK3 EZR RPS4X VASP SYNE2 CEL HGD ALDH1A3 CDC42 PAICS ACTN1 ARHGDIB RHOA MYO6 S100P DUT IRF6	ITM2C PILRA SPAST TGM1 GSTT2B TTN CD38 KRT72 ITGAL RRAS2 PFN2 PKD2 PDGFC PGK2 EVPL TACSTD2 PGLYRP1 CA4 BLMH AZU1 NEU1 NT5E COL6A2 REG1B CFHR3 BDH2 QPRT S100A14 LIN7A PSMA3 CMBL GOLGA7 DMBT1 GIPC1 ACP3 ABHD14B PCNA MEP1A SERPINB3 UPB1 DAG1 CPNE7 TIAM2 MMP7 PRKCD DDC BSG CKB PSMD7 H2AZ1 PON1 AMN MFGE8 OLFM4 WNT7A CA2 SPTAN1 SCARB2 LAT2 CD70 LAD1 GALNT3 CD74 OSCAR SYT7 MSRA STX3 CHST14 PRDX4 SPINK1 STOM CTSF RNASE2 TNFSF10 CANX ADAMTS3 CLN5 C19orf18 LDHC	MXRA8 LRP2 MUC1 DSC1 CD58 RAB17 ANGPTL1 CDH15 BTG2 KRT7 HNRNPC CD38 CPNE1 DES GPD1L PSMB5 NAPB TAX1BP1 ITGB2 EFNB1 SLC26A11 RAB35 RAB27B HSPA6 CFD CTSC DDX23 FBL PIK3C2A EEA1 CA4 BHMT2 MID2 JCHAIN S100A10 DPP4 GPT CDH11 BMP3 PDZK1 HBB VPS28 SULT2B1 CD9 CP DNPH1 PCK1 CD37 SVIP GLRX ADGRE5 ADGRG1 NDRG1 DDT TOM1L2 PARK7 FGL2 PGAM4 DPYS RPL11 SNF8 KHK ITGA3 KRT14 KRT6A SLC25A1 CPNE6 C8A CYBRD1 STXBP4 FCGBP TNFRSF8 ICAM3 PECAM1 CD22 ENTPD1 CNDP2 FOLH1 ECE1 PLG PSMA1 C6 PSMA2 FABP3 APOD ATP5F1B SOD2 S100A9 CPE SBSN PI15 UBC NECTIN2 P3H1 PLBD2 PRNP VAMP8 CKAP4 FREM2 ITGB5 GBP6 CPD ADAM10 CTNNB1 CSPG4 SLC3A1 MGAT4A FBP2 PITPNA CDHR5	CD59 COL6A3 PTGDS MXRA8 B2M APLP2 GNPTG HSPA1A FBLN5 FBLN1 PLXNB2 ART3 ANGPTL1 TINAGL1 WFDC2 FABP1 CRABP2 DDR1 CBR1 RNPEP PSMB1 SRSF7 REG1A FSTL1 SPP1 LUM FLRT2 DSC2 B4GALT1 MAN1C1 PXDN CST5 CFD BGN SFRP1 CAPN2 CST6 CDH1 FABP4 GAS6 GM2A NT5E CD248 EPHB4 MUC16 HSPG2 ROBO4 CDH11 MYOC LY75 REG1B RNASET2 CD14 OGN HSPA13 EPHB1 CD46 APOA4 S100A16 SSBP1 PPIC ITLN1 SERPINB13 AIF1L CEACAM8 ADGRE5 HSPA1B LIN7A SLIT2 SERPINB8 MARCKSL1 VCAM1 BASP1 ITGAV DSG2 DEFA3 THY1 GIPC2 UBL3 TMED9 METRNL COL18A1 TIMP1 ROBO2 IGFBP2 HNMT CXCL12 FSCN1 CLIC3 EPS8L2 PLCD1 CST3 IL6ST MMP7 BCAM KLK11 LCN2 TGFBR3 MB RETN CTSB IL18BP ENTPD1 CD48 IGFBP7 THBS4 INSR PLAU GDF15 SLPI SFN LYZ CAPG CTSZ CD274 CD55 SLAMF6 FAS SIRPA ALCAM FAM3B CD300A SOD3 VASN NECTIN4 LIFR PTPRS GUCA2B FURIN FAM20A CANT1 LRRC15 IGSF8 CETP RNASE1 PRG2 LMAN2 QPCT SLAMF1 SPON2 EFEMP1 COL15A1 PLXNA1 PTPRD EDIL3 UMOD KRT1	PSMB6 DSG3 ITGAL BPTF ALDH3B1 NCL CLTC SMPDL3A ADAM15 CYB5R1 ITGAV CTSG GNAS LCK FUT3 PPIB FAS SIRPA PAPPA2 CD70 B4GALT3 SERPINI2 ALK FUT2	RHOG VPS4B PDGFC KIF3A JUP ARF5 UBE2D2 FGB RAB2B UBE2D3 PDCD6 EPHX2 PROM1 WWP2 NUCB2 SAMM50 RAB43 MBLAC2 GSTT2 GMPPA BROX CES3 DOCK2 FTH1 HLA-E YES1 CDK1 CDC42BPB COTL1 HPGD CTNNB1 MMRN2	SLC3A2 TPM3 AKR1C1 SYTL1 ATAD2 SLC6A14 TPT1 ENPP6 MME KLK2 NAPEPLD ENPP3 TOM1 HEXA CLU CD79B ARHGDIA PRR27	NUCB1 COL6A3 GLB1 ITM2C ADGRG2 FBLN1 HSPA5 FOLR1 SNAP23 CDH13 RP2 ITGB1 DUSP26 ATP1B3 TMEM52B	LRRK2 WNT5A SLC5A8 PHGDH KRT19 BPIFA2 BRK1 APOE HSPA12A APOC3 IGKV1-5 ITM2B	GPD1 ASL PCBD1 FAH GSTA1 RIDA NEU1 SORD AGRN PRSS8 GUSB ENO3 DCXR AKR7A3 ALDOB AFM PSAT1 ALDH2 AKR1C4 RBP5 RTN4RL1 PLAT GSTA2 TKFC FOLH1 ACY1 PRCP SEMA3C DEFB1 FBP1 CPM FAM151A FTCD GAA ALDOC	NRAS PKLR ALDH1A1 SMURF1 BPGM PSMA7 S100A6 YWHAE ALAD PHPT1 BLVRB AKR1C3 HEBP1 ST13 TGM2 MEP1A AGO2 UBAC1 MMP9 CAT PRDX1 CA1 ESD AK1 CRISPLD2 UBB GNPDA1 YBX1 GLO1	SERPINB1 ITGB7 ELANE PRTN3 H2BC21 VIM S100A8 UBE2G1 SUB1 PCNA MNDA LSP1 H2AC1 MPO GFRA1 BPI ANXA1 S100A9
141	GO:0005829	Cytosol	CC	4.39382e-91	1	0.998616	─	0.990497	0.00307766	0.995754	0.95913	0.517268	0.00116701	1.02759e-09	0.497231		RAF1 KCNAB2 PNP CUL3 BIRC2 ILK RAD23A PIN1 PLCG2 ACBD6 AP4M1 EIF2B1 APRT ASMTL STUB1 ENO2 STAT3 SMAD3 SMAD2 STAT1 STAT6 PABPC3 RPN1 HTATIP2 STX4 HSPA1A SYK HNRNPDL SPAST STMN2 PLAAT4 N6AMT1 HSPB1 ENO1 SPG21 CACNB4 TREML1 NFE2L1 SPART FLNA UBE3A QDPR NT5C2 WWP1 MRE11 CSNK2B TALDO1 PLCB1 EIF5A2 GRB10 TYMP ADH5 PRPS1 BLVRA PTK2B FBXL4 DNAJB2 PYGL GALK1 CAPZA1 EIF3G PCBP1 VPS4A UBL4A DYNLL2 MLYCD FOXO3 DNM2 DNAJA2 ELAVL1 CPNE1 DNAJB6 MAP1LC3B DAPP1 UBE2V1 AHSA1 RGS10 TAGLN2 DTX3L AGO1 CLINT1 ARFGAP2 AGFG1 PTP4A2 UNC45A JAK2 RPS6KB1 PTPN11 FXN AAGAB ARHGAP1 CBL TPK1 SMAD4 BUB1 SHMT1 AARS1 DUSP6 SARS2 ETS2 SRI SNAP29 IGBP1 RUVBL1 TPM3 CDKN2D ARL1 CCDC50 YWHAB ARF6 MOB1A LYPLAL1 PELO CACYBP IST1 NMT1 PPIH PMVK SIRT5 HNRNPA1 MAPRE1 STAU1 PRKAR1B CLIC4 GABARAPL2 TAX1BP3 SH3GL2 CHMP3 PDCD5 RAD23B CDC34 NT5C PKN1 NIP7 CCT5 MTHFD1 ARAF ATG5 PABPC4 STK24 PPM1A PPP2R1A LANCL2 CRAT INPP5B ARRB1 RPE GNAI3 AHCYL1 CSNK1G2 KLC1 PANK3 OLA1 ECH1 DARS1 PACSIN1 FLII HOMER2 DECR1 RPS6KA6 ARPC1B SH3BGRL PRMT3 PIP4K2A KPNA4 CCT8 CDC42BPA DPYSL3 TOX3 UBQLN4 PSMG3 PLEKHA7 CSDE1 PLS1 CYTH4 TARBP2 APBB3 GPCPD1 NUDT3 GRAP NLRP10 TESC STX10 ECI2 DDX6 TWF1 NR3C2 NPLOC4 TSG101 FXR1 BCL2L2 CHKB MDM2 SHANK3 FH RNF41 ZFYVE27 USP8 ITPKA GSTK1 CNOT1 PKD2 ARFIP1 PDE6D EIF3J ARL6IP5 CERT1 ARHGAP45 EIF1AD SSU72 DPYSL2 PSMD4 PSMD11 ARPC3 GSTP1 APAF1 GGA1 RAB31 MAGEA10 NCK2 AP2A2 PPP2R5A ZYX USO1 IFIT3 HGS ROCK2 CCT7 CSNK2A2 PAK4 CUL4B CROT APOBEC3G MCF2L CAND1 SULT1A3 GNPNAT1 TOLLIP TXNRD1 KPNA6 PPFIA1 ARHGEF1 NMRAL1 NSF ADSS1 PAPSS1 TNFAIP3 TANK TACSTD2 TPT1 DEF6 CBR3 CARS1 RAP1GDS1 MTHFS S100A4 ISG15 HEXIM2 DOK2 RAB6B PREP RAB14 AGAP2 UBE2E1 EIF4B AKT2 PTPN7 ARHGAP5 CCDC134 TXNL4B CRADD AGO3 BOLA1 GFER LDHA MAPK10 SRC SQSTM1 PGAM2 PPP3R1 PHGDH GPX1 MAPK9 AKT1 BRAF PGR TXLNA GPT SHC1 GRAP2 TEC GLRX3 GPN1 AKR1B1 GSN NAXE RAC3 PDE5A GDI1 DOK1 NMRK1 RAB2A CDK16 IRF3 MAP2K6 BAG1 RAB5A AASDHPPT GUK1 ACAT2 CHMP2B STMN1 ABHD10 UBE2K STARD5 PFKM ACOT8 UCHL5 UFD1 HARS1 SH3BGRL3 SRP14 NMI ANXA11 RAB21 ACOT13 TRIP10 COMMD9 TBCB PSME2 IDI1 FKBP4 WWOX SAR1A CHMP2A UBE2S GABARAP RAB11A FIS1 TP53I3 UGDH DCTD CAB39 NUDT5 RHOC SNUPN RAB32 MAP1LC3A ACAA1 GGPS1 PMM2 LSM1 PGLS NANS PNPO NIT2 BPNT1 NCALD SUGT1 FAHD1 NMT2 SNRPD2 EEF1D PPCS DRG1 NAA10 IRAK4 RHOB PDCD6IP NAE1 SARS1 SMS LDLRAP1 GMPS TARS1 VPS25 RANBP1 ADH6 CHMP1B UBE2F GCLM SRA1 CHMP1A PIP4K2B CMPK1 OXSM CDKN1A GRHPR CAPNS1 NAIF1 NRGN SELENOW DCTN6 JMJD6 SNX5 PGM2 IDH1 DECR2 HNRNPD MAT2B ALKBH3 AMPD2 AP1S2 ARL2BP ARF4 ARL6 ARPC5 MVD UBXN2B PTGES2 EIF4A2 EIF4A1 DNAJB4 GSTM4 HRAS EXOSC8 ITPA RAC2 MEMO1 PPP1R14A UBQLN2 MYL12B TIAL1 NT5C3B SERPINE2 RPS19 MOB1B RPL12 STAMBP USP14 RPS5 BTK ADK NUTF2 RAB1A BAG2 HOMER1 ATOX1 GLUL ARF1 PDAP1 PFDN2 UBE2D1 KARS1 CLTA EIF2S1 GIPC1 SDCBP2 EIF4E TCP1 G3BP1 YARS1 GNAI1 SNRPG TSTD1 RAB1B UBE2D3 RAB13 MYL5 UROD HPRT1 VPS26A PPP1CC G6PD MYL12A DDAH1 GMPR2 SNX3 DTYMK PARK7 SUMO2 IL15 NT5C3A DLG2 HBG2 RBP2 ACO1 ASF1B RAB6A RAB11B UBE2E3 MYL6 JPT2 OXSR1 CSNK1G1 ITGAV PFN1 LZTFL1 CPTP TRAPPC2 PGPEP1 PLPBP POLR2E AP1AR NABP1 PUDP RAB24 PDCL3 DNAJB8 NAA50 PRTFDC1 ECHDC1 RAB23 RPS14 LSM3 PDCL LIMD2 RPL5 UNC119B CPPED1 UBE2Z EED GFPT1 FN3K CAB39L CHAC2 CHMP6 TBC1D13 CIAO1 NUBP1 SAMSN1 SERPINB9 SULT1A1 KPNA5 CYTH1 NAA80 DFFA SNRPE DHRS4 RWDD1 TBCC CHMP4A ARC GARS1 FBLIM1 CYTH3 MSI2 PNPT1 ELAC1 NARS1 MAGED1 PLA2G4A SRPK2 HCLS1 NEDD8 TXNL1 SMAD5 PRKAR1A AACS USP5 SYT6 ACOX1 STK10 FKBP5 RPL26L1 CTNNBIP1 EEF1E1 RPS20 SRM STX17 UBE2Q2 UBE2Q1 USP19 GNE OTUD7B WDR48 USP10 UBE2N USP46 USP12 ZRANB1 UBA1 USP4 USP30 CYLD NEIL1 ZCCHC17 MYL9 UBQLN3 RACK1 SIAH1 PICK1 TIA1 GGCT UBE2L3 UBA7 UBE2H BAG6 ABR DAB2 FLI1 IKBKG MAP4K5 NUB1 PPM1B TRIM21 TACC3 WAS HSPA2 YWHAH PPP2R5D ARHGEF16 CASP4 COPS8 ELK4 FOXO4 MITF PWWP3A IP6K1 SRPK1 KRT71 KLF9 NAA20 NFE2L2 RBMS1 TADA1 TRAPPC6B TRIM40 STK4 SIRT2 RNF31 SCPEP1 SSNA1 RPS25 BLOC1S1 MLX THEM4 RBPMS2 AKT1S1 PMF1 RAB38 PCTP MVB12B RAB4B KCTD10 MRI1 RBM4 PCBP2 UCK1 UBL7 ARPC2 TIPRL PLEKHA3 ABHD5 SYAP1 EIF3M SNX15 NME7 GOLPH3L TRUB1 NDEL1 CEP41 GNAQ STARD10 COX19 NUDT15 ACOT12 SAMD4B TRMT112 RNF25 EHD2 HSD17B4 KLHL2 DMTN ATP6V1C1 PSMC3 ATIC DPH2 PSMD6 DBT NCKIPSD TTLL12 MKNK1 DLST PDLIM5 CTPS1 RAB7A PPM1F GSK3B EEF1G HMGCL CACNB3 EPN1 FOXP4 DAPK3 GAB1 SCP2 CRPPA MBNL1 LRSAM1 SND1 RABEP1 MARS1 CTNNA1 INPP4B GRIPAP1 AFAP1L2 ASAP3 COPB2 ADD2 LPIN1 PCBP3 SHARPIN ASCC2 KATNAL1 RILPL1 CRYL1 SLBP NTAQ1 RILPL2 CFAP298 AVEN CAVIN1 ARL6IP1 GOLPH3 EIF2S2 COPS5 SCFD1 EPS8L1 VPS9D1 GPHN MVP GLS AP2B1 IKBKB UNC13D REPS2 SNX27 SARG METTL3 EIF3B DYNC1LI1 ERC1 VCP RANGAP1 PACSIN2 TPP2 DYNC1LI2 OSBP HDAC6 ME1 ELMO2 INPP4A MICAL1 DIAPH1 ASPSCR1 SRGAP2 DDX1 ACSS2 CMIP VPS53 EIF2A FHOD1 BICD1 ATP6V1F EHD3 MPI EEF1A1 INPP5D OSBPL1A CALD1 ANKRD2 HDAC4 RABL6 ARHGAP6 LIMD1 UBA6 EIF4G1 CES3 AMOT NSUN6 PSMC5 PRKAR2B FNTA MRPL38 RAB11FIP3 KAT5 AIM2 CRTC3 PIK3C3 WNK1 EIF5 HSP90AA1 IL2RG PAFAH1B2 PRKCA GDI2 CAPN1 HSPD1 RPS27A AIF1 MAPK3 MAP2K1 RAC1 UBE2I LGALS4 MAPK1 DIABLO METAP2 APP IDE METAP1 HTRA2 GRK2 CAMK2A CAMK2B CSK PRKCI LYN PIK3CA AKT3 BCL2 CAMK2D CA13 CSNK2A1 GSK3A LCK PRKACA RPS6KA3 DUSP3 XPNPEP1 CASP3 FGR FYN PRKCQ MAPKAPK2 MAPKAPK3 MAPK8 PAK6 PTEN AIP PPIA GAPDH DNAJB1 MDH1 ACP1 PSMA6 SBDS SGTA ARID3A CDC37 KPNB1 LDHB NAGK PGAM1 PDXP YWHAG PGD AKR7A2 AKR1A1 CFL1 VTA1 EPS15L1 FER EIF4G2 LCMT1 PKM NME2 NSFL1C GPI PEBP1 RAN NAPA SPHK1 TKT TPI1 PTPN6 PDPK1 EPB41 PPP3CA CRK DBNL MAPK12 MAPK14 MSN NCK1 PRDX6 UCHL1 PGK1 PPA1 RPS3 PPID KIF23 IMPDH1 PPIE PRKAA2 IMPDH2 PDE11A PDE1A MAP3K7 TYK2 VAV1 KRT18 MIF GRB2 HSP90AB1 PRKCB RASA1 STIP1 BID YWHAZ ALDOA BAD EEF1B2 EIF4H EIF5A HINT1 NME1 PSME1 BOLA3 TP53 MAP2K3 UBC PLBD1 HSP90B1 LONP1 SDHAF2 FAM162A ATAD1 SNX8 SNX1 MPIG6B HBE1 VAPA ISCU YWHAQ TPM4 FMR1 NFU1 PLEK DLG3 MDM1 VTI1A STMN3 C1orf198 LGALS1 DLG4 PEX14 PAPOLG PRDX3 FASN CTNNB1 SNCA ARL8B BCL10 ABRAXAS2 RRM2B PIK3R1 NUDC VTI1B RIPK2 CNOT9 SLC27A2 NT5DC3 CSRP3 USP25 MANF PPT1 NUDT9 AIFM1 LST1 PAWR DNAJA4 EIF4E2 MARK3 EZR ENAH RPS4X VASP HNRNPF NDE1 TNRC6B FHIT G3BP2 HGD ALDH1A3 SMAD1 TIRAP CDC42 PAICS ACTN1 ARHGDIB RHOA TTC1 NFKB1 CRKL XRCC4 OAZ1 MYO6 TFAM TBC1D5 UBXN4 IRF6	SGK3 FANCL CRYAA OAS1 PARP1 SPAST TGM1 GSTT2B FANCF TTN POLR3F ALDH3A1 CYGB KRT72 PRC1 TRAF4 AGO1 SOCS7 NLRP1 ANAPC7 KAT2B IRF9 NXF1 NTMT1 RRAGC SMYD2 GDA HECW1 DIMT1 KIF22 BAG5 NUP98 ZBTB33 BAG4 NEDD9 SORBS3 KIN PKD2 ARHGEF25 SSB CNEP1R1 PDGFC PGK2 PPCDC DOCK9 EVPL TACSTD2 TIAM1 KLK5 GZMB SHC2 ULBP1 BLMH CCDC134 CCNA1 ID2 BIRC7 NT5E CCNA2 GRAP2 PDCD4 DUSP23 BDH2 HSD17B11 QPRT CAMKK1 HDGFL3 PSMA3 MECP2 CMBL DAO BLNK GIPC1 RBP1 ACP3 ABHD14B IRF4 KRAS SULT1C4 CREB1 IFIH1 POLR2F JOSD1 SENP8 CDK2 DHODH RIOX2 MYBPC3 GBA3 DYRK3 BAP1 USP11 SERPINB3 UBE2L3 PIK3AP1 NOS3 TAT BMI1 UPB1 DCAF12 CHN1 PABPC5 TCAP TNFAIP1 DAG1 SPATA33 TPPP MSX2 HSH2D RRAD NME8 TRAPPC13 MOCOS HCCS SPIN3 MEN1 HIP1R SH3KBP1 TIAM2 KLHL3 DYRK1A DAXX ERBB2 SIGLEC6 PRKCD TBP ABL1 ABL2 CA7 HCK PLK1 TBK1 BMX EPHA3 DDC CKB MATK PTK6 DYNLL1 PSMD7 SKP1 PES1 OLFM4 CASP2 CA2 PTK2 EIF4A3 MAPK13 SPTAN1 TYMS IL7R NOTCH1 PRKAA1 PSME3 PEX5 PDZD11 FABP6 C1orf43 STX1B TRAPPC4 KEL SYT7 MSRA QKI ANK2 PRDX4 LIF PLAAT2 MSRB3 PLAAT3 VAMP3 S100A7 ST8SIA2 CD3G EXOSC1 TEPSIN STOM SPRED1 ETNK1 SULT4A1 HIKESHI ABRAXAS2 BATF3 SEC61G CLN5 MEF2C MXI1 IL32 MTFR1 CDK2AP1 COQ8B LDHC EIF1AX SAT1 AFAP1L1 TNKS GJA1	OCRL IL10RA ANKRD1 DHX9 SUDS3 CLC MTMR1 GCH1 GRB7 PMS2 BTG2 RBM24 KRT7 HNRNPC DTX1 RHPN2 ELL RELB CPNE1 BRPF1 KIF16B TXNIP CRABP1 PTPRH TJP1 PTS DES HSPA1L EDF1 GPD1L PAIP1 BACH1 KLHL13 OTUD5 CDKN2C CYTH2 UBE2C PSMB5 ARL2 ZNF175 TAX1BP1 RGS3 AXIN2 POLR1C CUL9 RPS10 VARS1 SNAP25 HK1 ENOX2 RAB35 RND1 RABEPK MAD1L1 HSPA6 CSNK2A2 ARHGEF7 PIK3C2A EEA1 FLT3LG RELT RBP7 BHMT2 MOCS3 NFATC1 HNRNPH1 DUSP16 GSTA4 CRLF1 MAD2L1 CUTC GSTM1 CES1 GPT AKR1B10 STAT5B TNNT3 FHL1 RGS5 LSM4 HBB PTGES3 VPS28 SULT2B1 KYAT1 SUFU USH1C UBE2A CRCP UBD SNRPD3 DNPH1 CUL1 SULT1C2 DDIT4 RERG CASP8 PCK1 ASPA FABP9 CCNB2 SPIN1 GSTM5 OMP SERF2 ANXA8 ZWILCH GLRX AKAP7 PPIG RABIF SGTB SH2D1B PPP3R2 NDRG1 UBE2D1 RBP1 HSCB PEX26 RBKS HK3 PARK7 ADA CCNE1 MAT2A SIRT1 UBE2R2 DPYS STAT5A DPYSL4 MSRB1 NMRK2 SGK1 SAR1B AKR1C2 RPL11 HUS1 LIN28B TSC2 CASP10 DNM1L GRK5 NCBP2 TXNL4A DYRK3 CEP43 HOMER3 MMADHC SNF8 KHK PSMB10 ZBTB16 ALDH1B1 IRF8 KCTD13 FOXP3 FAM110A HOXC11 KRT14 KRT6A NRL NSL1 RAD51C RGS13 RIPK1 THAP11 NECAB1 CASTOR1 OLAH SP6 HACL1 CEP76 ASNS PPARG KIF3C DNAJB13 VPS26B MZT2A DNPEP PHKA1 ARMC8 PANK1 PRMT2 KMO RAPGEF1 PECAM1 IL37 CCN3 IL27 CHEK1 RAD51 DSG1 AURKA CNDP2 AURKB CDK5 PAK3 STAB2 CMA1 STK16 BIRC5 ZAP70 PSMA1 SYNCRIP PSMA2 TK1 TPM2 KYNU PLCG1 FABP3 HSD17B1 APOD RB1 TGFBR2 S100A9 UBC RNF128 EXTL2 PRNP HBD TSR3 VAMP8 BCL2L10 FMR1 CARD19 GOSR1 HERC4 NDRG4 PEX14 CTNNB1 TRAPPC5 ARMC5 MYRF ADAM17 NR1H4 PRPF6 LGALS9 LRRC25 IER3 FBP2 CDKN2B EGLN1 PITPNA	IL12B PDGFRA B2M LRP1 HSPA1A PPP4R3A FABP1 CRABP2 CBR1 PSMB1 ILF3 TPPP2 KRT20 FLRT3 PARVA ODC1 SFRP1 IL15RA RELT CDKN3 KRTAP2-4 CAPN2 CRLF1 CPLX2 GBP1 FABP4 GM2A NT5E EPHB4 HSPA13 EPHB1 APOA4 S100A16 CPLX1 MYL3 SERPINB13 HSPA1B HSPB6 SERPINB8 NNMT STX1A ASB9 DCPS NCAM1 ITGAV SCN3B CD28 GCHFR CAPS B9D2 CPLX3 APBB1IP PDLIM3 HNMT NELFA FSCN1 THAP4 PYCARD EPS8L2 KHSRP PGM5 YAP1 FKBP1A IL16 LSAMP TGFBR3 MB NRP1 MAP2K2 CA3 DCTPP1 SFN NTRK2 PI3 EPHB6 NOTCH3 TNNT2 FAS FGFR1 ROBO1 PTPRS NTN1 SPINK5 EPHB2 RIPK2 PLXNA1 BPNT2 IL2RB PTK7 KRT1 NXT1	SNAI2 PIN1 BAG3 IRF1 ANKRD1 PSMB6 PARP1 CREB3L1 SORT1 DSG3 PPM1D NFATC4 PRC1 DHX8 FXN ORC6 LMOD1 ITPKC VRK1 NLRP4 SAP18 ALDH3B1 FRS2 CBX7 FLRT3 RNF34 DIXDC1 PTH1R PIAS3 CLTC SPSB1 SMURF2 GNMT IL15RA ID2 RND3 FLT1 SULT1E1 VAMP2 VHL BCL2L11 PTTG1 KLF4 CYB5R1 BCCIP CHST2 DNMT3L GIMAP6 STX1A USP28 IRF4 ITGAV RXRA TIFA NPM1 ASB8 TRIM27 SPDL1 CTSG SETBP1 BLOC1S3 PHETA2 COMMD5 ARHGAP22 GFRA3 STAC GNAS ABL2 PTPN2 LCK MASP1 PTGS2 PPIB TNFRSF10A PDE7A GCKR CCNB1 PIM1 FAS B4GALT3 MPIG6B BCL2L10 SEC61B NR4A1 MNX1 CTNNA2 MCM6	SMAD2 HTATIP2 STX6 BET1L MVK PTK2B CARD9 RUFY1 LIMA1 EVL RPS6KA1 STAMBPL1 TPRKB CDC25B ANKRD27 PFKFB3 THRA FKBP6 RHOG KLHL7 PDK2 VPS4B USP21 NDC80 NISCH SNX17 ARHGEF2 HERC5 GCK PRKN PRKG1 CETN2 BCL2L2 CHKB ASAP2 GRB14 PDGFC CCN4 KIF3A EIF4G3 COPS2 ITSN1 RNF8 JUP SH3GLB1 MSRB2 SULT1E1 NFKBIB TRAF1 NAE1 UBE2D2 RGS1 UBE2L6 UBE2D3 PDCD6 KPNA1 GID8 DESI1 EPHX2 TSC22D3 CAMK2N2 UBA5 STYX SPECC1 ETNK2 CASP10 CDK15 WWP2 USP12 RPS12 OTULIN NUCB2 SH2B3 PSMB7 RPL38 SKP2 GTF2A2 PRMT1 DPH5 NOSIP GALK2 GFPT2 FSD1 GSTT2 GSPT2 GMPPA GTF2E1 NCBP1 FCHSD1 ARHGAP26 WEE2 PFKFB4 ELP1 DPP8 CES3 LIMK1 IRF5 ATXN10 DDHD2 DOCK2 FTH1 YES1 PTPN1 PAK5 PIK3CG CDK1 CDC42BPB PFDN5 BCL2L1 SPHK2 COTL1 C1QBP HPGD TP53 CTNNB1 CLCA2 NR1H2 ARHGEF10 VAV3 DCK RBBP6	VDR MCL1 MYB RPS6KB1 TPM3 KCTD5 IMPA2 AKR1C1 NAT1 DPYSL5 KRT17 HIF1A DUS2 TRADD TPT1 CASK MX1 AS3MT FABP12 NUDT1 COPE MME TNFRSF25 EGLN3 RTRAF POLR3K USP1 CRLF3 GYG2 EXOC7 AZIN1 TOM1 ALOX5 HEXA CLU ARHGDIA SNAPIN GORAB PARP16 CENPV LRRC25	BIRC2 IRF1 GOSR2 ADGRG2 SCGN PQBP1 RGS7 RAB18 MAP3K3 CCS AK5 DCP1A NCF4 EIF2AK4 PLIN3 S100A3 RBBP4 HSPA5 CFLAR RAB3A ZWINT HOMER1 CPTP UBA3 FDPS S100A7A ICA1 KCTD7 TXNDC9 NT5C1A RP2 NUP35 PADI1 RTKN BCL2L14 POGLUT2 KCNIP4 PRPF6 AHSP DHPS	NEFL LRRK2 TPMT GALE ARFGAP1 METTL1 EDC4 VPS29 AKT2 PHGDH KRT19 IL26 HBQ1 CDA BRK1 BCDIN3D EYA2 CDK5RAP3 ANKRA2 RASSF2 FOXO1 ZW10 OASL AIMP1 MMP3 SNRPF UBE2G2 CRYZL1 IFIT2	GPD1 ASL CYB5A PCBD1 FAH GSTA1 HMGCS1 UAP1 RIDA SORD ADH1C ENO3 ADH1A DCXR HAO1 AKR7A3 ALDOB PSAT1 AKR1C4 AKR1D1 RBP5 SAR1B MAT1A SCLY GSTA2 GAS2 TKFC PIPOX AGXT PSPH FTO NOMO2 POR GHR ACY1 FBP1 ADH4 FTCD SULT2A1 ADH1B ALDOC	NRAS PKLR UROS ALDH1A1 RRM1 HMBS SMURF1 BPGM RPIA PAFAH1B3 PSMA7 TSN TMOD1 CARHSP1 RFK S100A6 PSMD9 EPB41L1 YWHAE ALAD ATXN3 MAGOHB PHPT1 BLVRB PSIP1 AKR1C3 CLIC2 THG1L SH3GLB2 PRPS2 ST13 TGM2 USP15 HAGH KRAS PFDN4 NUDCD2 MAGOH CDK2 AGO2 PML DDI2 UBAC1 CAT PRDX1 CA1 ESD AK1 ADSL UBB GNPDA1 YBX1 GLO1	IRF2 IFI16 HK2 ELANE PRTN3 H2BC21 VIM S100A8 UBE2G1 NCF1 MNDA MMACHC PADI4 H2BC12 ZBP1 RCSD1 GIMAP4 ANXA1 S100A9 S100A12
143	GO:0005737	Cytoplasm	CC	1.04653e-75	─	0.94919	1	0.968331	0.0452817	0.977976	0.756322	0.0884511	0.0125445	0.000399536	0.730777		RAF1 ELK1 KCNAB2 DLD PNP CUL3 BIRC2 ILK RAD23A PIN1 PLCG2 TDP1 ACBD6 AP4M1 EIF2B1 APRT ASMTL STUB1 ENO2 STAT3 SMAD3 SMAD2 STAT1 STAT6 STX12 FAIM PABPC3 DNAJC16 RPN1 PGRMC2 TOR1AIP2 APLP2 HTATIP2 STX4 HSPA1A SYK RAB3D SERPINH1 HNRNPDL SPAST MRAP2 STMN2 STX8 PLD3 PLAAT4 N6AMT1 HSPB1 ENO1 SPG21 CACNB4 MTRF1L MRPL55 TREML1 NFE2L1 SPART FLNA PUS1 TBCE TXNDC5 CTBP1 UBE3A TBL2 ERN1 QDPR NT5C2 WWP1 MRE11 CSNK2B TALDO1 PLCB1 EIF5A2 GRB10 TYMP AK2 ADH5 PRPS1 BLVRA PTK2B FBXL4 EHD4 DLX3 PDLIM1 RECQL DNAJB2 PYGL GALK1 CAPZA1 EIF3G PCBP1 VPS4A SPOCK1 UBL4A DYNLL2 MYSM1 MLYCD FOXO3 TMEM230 SYTL4 FKBP1B DNM2 DNAJA2 ELAVL1 CPNE1 DNAJB6 MAP1LC3B ERH DAPP1 UBE2V1 AHSA1 RGS10 TAGLN2 DTX3L SMAP1 AGO1 CLINT1 ARFGAP2 AGFG1 GGA3 PTP4A2 UNC45A JAK2 RPS6KB1 PTPN11 FXN AAGAB EGF ARHGAP1 CBL TPK1 SMAD4 BUB1 CAP1 SHMT1 AARS1 DUSP6 ACAP2 CCM2 SARS2 ETS2 MRRF SRI SNAP29 IGBP1 RUVBL1 MACO1 TPM3 CDKN2D TAPBP ARL1 DARS2 HIBCH CCDC50 RAB22A YWHAB ARF6 MOB1A LYPLAL1 PELO CACYBP ARL11 IST1 NMT1 PPIH PMVK CHP1 SIRT5 HNRNPA1 MAPRE1 STAU1 PRKAR1B GLRX2 LAMTOR3 CLIC4 GABARAPL2 TAX1BP3 SH3GL2 CHMP3 PDCD5 RAD23B CDC34 PURA SMTN RAD51D UBASH3B NT5C PKN1 TNFAIP8 NIP7 CCT5 ARL3 TRIM3 MTHFD1 ARF3 ARAF OPHN1 PDRG1 ATG5 FERMT3 PABPC4 STK24 PPM1A SEPTIN11 PPP2R1A LANCL2 BCAR3 TRDMT1 CRAT INPP5B ARRB1 RPE MDH2 GNAI3 AHCYL1 CSNK1G2 KLC1 PANK3 OLA1 ECH1 DARS1 PACSIN1 FLII KYAT3 HOMER2 MPST DECR1 RPS6KA6 ARPC1B SHMT2 SH3BGRL PRMT3 PIP4K2A KPNA4 CCT8 EIF1B NEK7 CDC42BPA DPYSL3 AP1G2 TOX3 PIN4 UBQLN4 CIRBP PSMG3 PLEKHA7 MPP7 CSDE1 PLS1 CYTH4 RBM3 PRDM4 TARBP2 APBB3 GPCPD1 NUDT3 ACYP2 GRAP NLRP10 APBB1 TESC STX10 TMOD2 CASS4 ECI2 TMOD3 DDX6 TWF1 RDH16 NR3C2 KIFBP NPLOC4 TSG101 GMFG FXR1 BCL2L2 CSH1 EFNB1 CHKB MDM2 SHANK3 FH DERL1 RNF41 ZFYVE27 USP8 HDHD2 ITPKA GSTK1 CNOT1 PKD2 ARFIP1 PDE6D HSPA9 EIF3J ARL6IP5 HNRNPR CERT1 PTGR1 ARHGAP45 EIF1AD HTR2A SSU72 DPYSL2 PSMD4 HDLBP PSMD11 ARPC3 GSTP1 ABLIM3 APAF1 REXO2 GGA1 RAB31 MAGEA10 NCK2 GET3 AP2A2 PPP2R5A ZYX NAP1L1 USO1 IFIT3 HGS ROCK2 CCT7 CSNK2A2 SEC22A PAK4 FGF16 ERP29 INHBA FLRT1 CUL4B CROT APOBEC3G MCF2L CAND1 DPY30 SULT1A3 NUDT12 GNPNAT1 DAPK1 LAP3 TOLLIP TXNRD1 KPNA6 PPFIA1 ARHGEF1 RGS18 LANCL1 NMRAL1 NSF ADSS1 PAPSS1 TNFAIP3 TANK FGF7 TACSTD2 RANBP3 BDNF PKP2 TPT1 TLN2 SEPHS1 DEF6 CBR3 HBEGF CARS1 RAP1GDS1 MTHFS TGFB1 SPARC S100A4 ISG15 ANXA7 HEXIM2 DOK2 RAB6B PREP RAB14 RAB5C AGAP2 UBE2E1 RALA SUMO3 DNAJC17 SKIL EIF4B AKT2 PTPN7 AZU1 ARHGAP5 FGF8 MESD CCDC134 TXNL4B CRADD AGO3 GAP43 BOLA1 GFER ID1 LDHA MAPK10 LOXL3 SRC SQSTM1 PGAM2 CSRP1 PPP3R1 PHGDH GLA GPX1 HEXIM1 MAPK9 AKT1 BMP4 BRAF CD79A PGR TXLNA GPT SHC1 GRAP2 TEC NUDT2 GLRX3 GPN1 AKR1B1 GSN NAXE PPBP RAC3 OCIAD1 PDE5A NME4 GDI1 DOK1 RAB3B SCO2 NMRK1 MAPRE2 RAB2A TAF15 CDK16 RAB4A MAPRE3 DBI PDGFD HSPE1 IRF3 DDOST ANXA4 MAP2K6 BAG1 CLPP RAB5A AASDHPPT GUK1 CNPY3 ADPRS ACADM ACAT2 AIDA CHMP2B SYT4 STMN1 ABHD10 UBE2K STARD5 PFKM ACOT8 ACADSB UCHL5 CETN3 UFD1 HARS1 ACSF2 DHRS9 SH3BGRL3 SRP14 NMI ANXA11 RAB21 ACOT13 TRIP10 COMMD9 TBCB SEPTIN6 PSME2 OVCA2 UGT1A1 IDI1 FKBP4 WWOX SAR1A CHMP2A UBE2S ENSA GABARAP IVD HADH RAB11A FIS1 TP53I3 ARG2 UGDH DCTD CAB39 NUDT5 RHOC SNUPN NAPG RAB32 MAP1LC3A ACAA1 MMAB GMFB GGPS1 ECHS1 PMM2 LSM1 PGLS NANS PNPO NIT2 BPNT1 NCALD SUGT1 FAHD1 NMT2 SNRPD2 EEF1D PPCS DRG1 NAA10 NT5M IRAK4 UBE2V2 RHOB PDCD6IP NAE1 SARS1 SMS RTN4IP1 TSSC4 LDLRAP1 GMPS TARS1 GATM VPS25 RANBP1 ADH6 CHMP1B UBE2F GCLM SRA1 CHMP1A COX5A PIP4K2B GOT2 PGP CMPK1 OXSM CDKN1A GRHPR CAPNS1 NAIF1 NRGN PPA2 CS SELENOW DCTN6 RTP4 SH3GL3 PDHX MTHFD2 JMJD6 SNX5 PGM2 IDH1 DECR2 HNRNPD RDX MAT2B ALKBH3 AMPD2 AP1S2 ARL2BP ARF4 ARL6 ARPC5 MVD TBPL1 UBXN2B PTGES2 DDX19A EIF4A2 EIF4A1 CNN2 DSTN DNAJB4 GSTM4 HDAC2 HRAS EXOSC8 PAFAH2 ITPA CD68 RAC2 MEMO1 SH3BGRL2 TK2 PPP1R14A OSTF1 UBQLN2 MYL12B MTHFSD TIAL1 MRPL2 NT5C3B ALDH6A1 CYB5R2 TIMM8A PRPSAP2 SERPINE2 LRRC59 RPS19 FIBP ZFAND1 CYRIB MOB1B RPL12 STAMBP NAP1L4 USP14 DTD1 RPS5 ACAT1 BTK ADK NUTF2 RAB5B RAB1A EIF1AY BAG2 HOMER1 PTP4A3 ATOX1 GLUL ARF1 PDAP1 PFDN2 UBE2D1 KARS1 MYCBP SRGN CLTA GCDH EIF2S1 GIPC1 SDCBP2 ACADVL EIF4E TCP1 G3BP1 YARS1 GNAI1 SNTA1 IDH3G SNRPG TSTD1 RAB1B UBE2D3 RAB13 MYL5 DENR UROD HPRT1 VPS26A PPP1CC G6PD EBAG9 HNRNPK TXNDC12 BCAT2 ECI1 KAT2A MYL12A DDAH1 GMPR2 HDHD3 SNX3 DTYMK PARK7 SUMO2 IL15 ITGA2B RAB3C NT5C3A DLG2 PDYN ATP5IF1 HBG2 RBP2 ACO1 ASF1B PCK2 RAB6A RAB11B SELENOF UBE2E3 MYL6 JPT2 OXSR1 CSNK1G1 RAB8B DLAT ITGAV PFN1 COQ9 LZTFL1 CPTP PTRHD1 TRAPPC2 TOMM20 PGPEP1 MRPL1 PLPBP POLR2E AP1AR NABP1 COA4 NDUFA2 IMPACT PDIA4 CALCR PUDP EIF1 NECAP2 RAB24 PDCL3 TATDN3 DNAJB8 NAA50 NUDT16 PRTFDC1 ECHDC1 RAB23 DUSP18 FUBP1 RPS14 MAP1LC3B2 NUDT21 LSM3 PDCL LIMD2 PLEKHF2 RPL5 UBL5 UNC119B CPPED1 CFAP36 UBE2Z HSPBP1 EED CBR4 NDUFAF2 GFPT1 MAD2L1BP TYW5 CMC4 CAMLG FN3K CAB39L CHAC2 CHMP6 TBC1D13 CIAO1 NUBP1 UBE2W DUSP21 TFB2M SAMSN1 COASY SERPINB9 SULT1A1 KPNA5 CYTH1 AMT NAA80 DFFA SNRPE DHRS4 MRM1 RWDD1 TBCC CHMP4A ARC TFB1M RDH12 GARS1 FBLIM1 CYTH3 MSI2 NRBF2 QTRT2 PNPT1 QTRT1 TBC1D22B ELAC1 NARS1 MAGED1 PLA2G4A SRPK2 HCLS1 TYRP1 NEDD8 TXNL1 SMAD5 PRKAR1A HYOU1 AACS USP5 SYT6 BIN2 ATL3 ACOX1 PLA2G12A STK10 FKBP5 RPL26L1 CTNNBIP1 NKIRAS2 EEF1E1 RPS20 SRM STX17 UBE2Q2 UBE2Q1 USP19 HS2ST1 GNE OTUD7B WDR48 USP10 UBE2N USP46 USP12 RHOT1 ZRANB1 USP22 UBA1 USP4 USP30 CYLD ABHD4 CDKL2 NEIL1 ZCCHC17 MOB3B MYL9 RHOQ UBQLN3 RACK1 SIAH1 LASP1 PICK1 TIA1 GGCT UBE2L3 UBA7 UBE2H IL6 BAG6 ABR CD2AP DAB2 FLI1 IKBKG ITGB1BP2 MAP4K5 PPP1R9B NUB1 PDP1 PPM1B TRIM21 TACC3 WAS HSPA2 YWHAH PPP2R5D ARHGEF16 CASP4 COPS8 E2F5 ELK4 FOXO4 FUNDC1 HEY1 LACTB2 MITF PWWP3A IP6K1 SRPK1 IP6K2 KRT71 KLF9 LYRM1 NAA20 NDUFB10 NFE2L2 RBMS1 MRPL10 SDHB TADA1 TRAPPC6B TRIM40 ZDHHC4 STK4 PPM1M SIRT2 MAP3K10 RNF31 VCPIP1 SCPEP1 TIMM10B SSNA1 RPS25 BLOC1S1 RAB33A COMMD10 TPD52L2 MITD1 SSPN MRPL12 AKIRIN2 ARL8A NDUFB6 PID1 MLX THEM4 RBPMS2 AKT1S1 REEP2 PMF1 RAB38 PCTP MVB12B RAB4B KCNRG KCTD10 MRI1 RBM4 PCBP2 UCK1 UBL7 NECAB3 ARPC2 TIPRL FAHD2A PLEKHA3 ABHD5 TWF2 POLR2M SNX16 SYAP1 EIF3M SNX15 CCDC92 NME7 NTAN1 DENND10 CLYBL GOLPH3L TRUB1 NDEL1 DDRGK1 CEP41 GNAQ MEIS2 STARD10 COX19 GHRL NUDT15 HSDL2 EXD1 AGFG2 ACOT12 SAMD4B TRMT112 HYPK RNF25 EHD2 HSD17B4 KLHL2 DMTN ALG2 BZW2 SH3BP5 ATP6V1C1 PSMC3 ATIC MIEF1 DPH2 PSMD6 DBT NCKIPSD ZC3H12A TBC1D20 TTLL12 MKNK1 DLST PDLIM5 C2CD2L CTPS1 RAB7A PPM1F PRRT2 GSK3B EEF1G HMGCL AAMDC EHD1 CACNB3 RILP C15orf40 EPN1 FOXP4 SETD3 DAPK3 MEF2D GAB1 SCP2 CRPPA MBNL1 RDH13 LRSAM1 PYGB SND1 RABEP1 TBC1D25 MARS1 CTNNA1 INPP4B GRIPAP1 DNM1 AFAP1L2 MBNL2 MTHFD2L ASAP3 COPB2 ADD2 LPIN1 PCBP3 SHARPIN SNX12 ASCC2 KATNAL1 RILPL1 CRYL1 BIN3 SLBP NTAQ1 RILPL2 CCDC115 DNAJC5B PIH1D1 EGLN2 CFAP298 RER1 AVEN SNX11 CAVIN1 ARL6IP1 CXorf38 PTPA ANKRD16 GOLPH3 EIF2S2 COPS5 TIMP3 SCFD1 EPS8L1 VPS9D1 VIL1 GPHN EOLA1 MVP DNAJC1 GLS AP2B1 IKBKB UNC13D REPS2 SNX27 SARG FUBP3 METTL3 CYB5R4 INPP5F MICALL1 EIF3B DYNC1LI1 ERC1 VCP RANGAP1 ME2 OXCT1 PACSIN2 TPP2 DYNC1LI2 PRPF19 OSBP ACTN4 HDAC6 ME1 ELMO2 INPP4A MICAL1 ATG4C DIAPH1 ASPSCR1 SRGAP2 DDX1 ACSS2 CADPS2 CMIP VPS53 TFCP2L1 EIF2A ATE1 FHOD1 BICD1 TIMM10 ATP6V1F FTHL17 CCL5 EHD3 MPI DPH7 NUMB PDHA2 MTSS2 EEF1A1 INPP5D OSBPL1A CALD1 ANKRD2 HDAC4 RABL6 ARHGAP6 LIMD1 UBA6 RABGAP1L EIF4G1 CES3 AMOT SH3PXD2B NSUN6 PSMC5 PRKAR2B FNTA ARID3C MRPL38 PLEKHO2 LNPK RAB11FIP3 KAT5 AIM2 CRTC3 GLUD1 PIK3C3 PLCD3 WNK1 EIF5 HSP90AA1 IL2RG PAFAH1B2 PRKCA GDI2 CAPN1 HSPD1 PF4 TNC ACE2 COMMD7 SPINT2 RPS27A AIF1 MAPK3 MAP2K1 RAC1 UBE2I SERPINE1 AREG CCN2 LGALS4 JAM3 FGF2 MAPK1 DIABLO VEGFC METAP2 APP IDE METAP1 HTRA2 GRK2 CAMK2A CAMK2B CSK PRKCI LYN PIK3CA AKT3 BCL2 CAMK2D CA13 CSNK2A1 GSK3A LCK PRKACA RPS6KA3 MPL THBS1 DUSP3 XPNPEP1 ITGA1 CD40LG DKK1 CASP3 GNS LGMN LRPAP1 FGR FYN PRKCQ MAPKAPK2 MAPKAPK3 MAPK8 PAK6 PTEN UFM1 AIP PPIA DYNLRB1 GAPDH DNAJB1 MDH1 NACA ACP1 PSMA6 SBDS SEZ6L2 SGTA ARID3A CDC37 KPNB1 LDHB MSLN NAGK PGAM1 PDXP SNX4 FGF6 PDGFB SELP YWHAG PGD AKR7A2 AKR1A1 CFL1 VTA1 EPS15L1 HSD17B10 FER EIF4G2 LCMT1 PKM NME2 NSFL1C NUDCD3 PA2G4 GPI PEBP1 RAN NAPA SPHK1 TKT TPI1 PTPN6 DAPK2 DHH HNRNPAB PDPK1 PDGFA COL23A1 DNAJC19 EPB41 PDIA3 PPP3CA ARPP19 CRK DBNL MAPK12 MAPK14 MSN CLIC1 NCK1 PRDX6 UCHL1 PGK1 PPA1 RPS3 SCARF1 PPID PDK1 KIF23 IMPDH1 PPIE PRKAA2 PPIF IMPDH2 PDE11A PDE1A MAP3K7 TYK2 VAV1 ANXA6 KRT18 MIF DDX19B GRB2 HSP90AB1 PRKCB RASA1 STIP1 WNK3 PDIA5 PCYOX1L HPSE HINT2 POFUT1 COLGALT1 PDIA6 PRKCSH ELK3 ABHD14A B3GLCT ASAH1 BID YWHAZ ALDOA BAD EEF1B2 EIF4H EIF5A HINT1 NME1 PSME1 BOLA3 ERP44 TP53 MAP2K3 UBC CGB2 MICU2 WSCD2 MLEC PLBD1 MANBA HSP90B1 LONP1 TP53I13 NMES1 SDHAF2 POGLUT1 KLK15 FAM162A CNP ATAD1 CD47 PLOD2 SNX8 SNX1 CD74 SDF2L1 ASPH MPIG6B RMDN1 OOSP2 DNAJB11 GRPEL1 HBE1 VAPA PPM1L SLMAP ISCU YWHAQ TPM4 FMR1 TIMM50 NDUFV2 RNF215 NFU1 ATP5PF B4GALT7 BNIP3L MTIF3 PGRMC1 DNAJC30 PLEK SPTLC1 DLG3 MDM1 VTI1A ERO1B LMAN2L STMN3 MRPL14 C1orf198 DNAJB14 LGALS1 DLG4 IRAG1 UXS1 HS3ST3A1 HSD17B7 STX7 POGLUT3 DNAJC10 PEX14 MYG1 PAPOLG GPX7 DPP7 PRDX3 FASN CTNNB1 SNCA ARL8B BCL10 ABRAXAS2 RRM2B PIK3R1 NUDC UGT2A1 STIM1 PABPN1 MAP4K1 ERLEC1 VTI1B RIPK2 CNOT9 SLC27A2 SNTB1 NT5DC3 CSRP3 ATP5PO USP25 MANF PPT1 MYDGF TACO1 SIAE FKBP7 FKBP2 FKBP14 MCEE PRPSAP1 NUDT9 TMEM38B AIFM1 LST1 PAWR SLC30A5 FAF2 DNAJA4 EIF4E2 MARK3 EZR ENAH RPS4X VASP HNRNPF NDE1 SYNE2 CEL TNRC6B ISOC1 FHIT G3BP2 HGD ALDH1A3 SMAD1 TIRAP CDC42 PAICS ACTN1 ARHGDIB APEX1 RHOA TTC1 NFKB1 CRKL XRCC4 OAZ1 MYO6 RRBP1 S100P TFAM TBC1D5 UBXN4 DUT IRF6	MUTYH TP63 SGK3 TERF1 FANCL CRYAA OAS1 IL12A CLMP TXNDC11 ACRV1 SCIMP PARP1 ITM2C GOLM2 ST6GALNAC3 ZPBP2 SPAST GALNT13 ACHE BGLAP TMEM167A BICDL1 LPCAT2 TGM1 GSTT2B GABBR1 LAIR1 SCARA3 NOTCH2 FANCF TTN TENM4 CA8 DNER POLR3F RBFOX2 ALDH3A1 SPOCK1 LRIT3 CYGB ISL1 KRT72 PRC1 ITGAL TRAF4 P4HA1 AGO1 SLC6A9 SOCS7 NLRP1 TNS2 ANAPC7 RRAS2 CRYGD KAT2B RAB7B IRF9 NR5A2 NXF1 NTMT1 RRAGC SMYD2 SETD2 GDA HECW1 DIMT1 KIF22 BAG5 APBB2 NUP98 ZBTB33 CCDC51 BAG4 ARPP21 NEDD9 CNGA2 UBTD2 SPEF1 SV2A NR1D2 GPR107 SORBS3 PFN2 SOST LDLR EHF TMEM167B KIN PKD2 UNC93B1 ARHGEF25 HS6ST2 SSB CNEP1R1 PDGFC PLA2G2E CDNF INHBA MYZAP PGK2 PPCDC DOCK9 EVPL FGF7 TACSTD2 TIAM1 MPDZ KLK5 GZMB UNC13A PGLYRP1 CA4 SHC2 ULBP1 TGFB1 THBS2 IL1R2 BLMH AZU1 NETO1 CCDC134 CCNA1 ID2 BIRC7 SERPINB5 NEU1 NT5E COL9A1 CCNA2 GRAP2 GIP LGR5 NPPB COL6A2 TLR3 PDCD4 DUSP23 BDH2 CREB3L2 HSD17B11 NLGN3 QPRT SMNDC1 S100A14 CDK2AP2 MEOX2 ZFAND5 CAMKK1 CHST4 HDGFL3 PSMA3 MECP2 CMBL DAO LGALS13 GOLGA7 DMBT1 BLNK GIPC1 RBP1 ACP3 ABHD14B CHEK2 HS3ST4 DCUN1D2 IRF4 FGF9 CRH KRAS SULT1C4 CREB1 MEOX1 IFIH1 OAT IL4I1 SVBP OXLD1 NPPC DNALI1 POLR2F JOSD1 BAMBI PDIA4 SENP8 DUSP19 CDK2 NPM2 POLB RPAIN DHODH RIOX2 NEIL2 GLT8D2 XYLT2 MYBPC3 GBA3 DYRK3 SENP1 FUT7 HYAL4 C1GALT1 BAP1 USP11 SERPINB3 UBE2L3 WNT16 IL6 PIK3AP1 NOS3 ATP5PB RBFOX1 ATF3 TAT BMI1 UPB1 CREM DCAF12 EXOG GABPB1 CHN1 SRFBP1 PABPC5 NRXN1 ULBP2 TCAP MRPS14 HMGB2 TNFAIP1 MPC1 DAG1 SPATA33 TPPP MSX2 HSH2D ABI3 RRAD CCDC89 SOX10 TRIM55 GRM4 KLC3 OCLN NME8 CPNE7 TRAPPC13 MOCOS HCCS PLA2G5 MAST4 PLEKHB1 SPIN3 MEN1 SOX6 HIP1R SH3KBP1 TIAM2 KLHL3 APEX2 CTNNA3 DYRK1A DAXX POMC ABCD4 SRY ERBB2 SIGLEC6 FGF18 FGF20 KLK4 PRKCD TBP PROC FGF5 GDF9 ADAMTS1 CRISP3 MEPE FCGR1A GPC2 ABL1 ABL2 CA7 CD207 GZMH HCK PLK1 TBK1 BMX EPHA3 CNTF TGFB3 DDC BSG BMP10 CLEC7A CKB FGF23 FGFR2 MATK PTK6 DYNLL1 PSMD7 SKP1 NTF4 TGFB2 PON1 PES1 AMN FGF12 CHST6 MFGE8 IL11 OLFM4 WNT7A CASP2 CA2 DSC3 PTK2 EIF4A3 MAPK13 SPTAN1 TYMS IL7R KIR2DL4 SCARB2 NOTCH1 PRKAA1 PSME3 HMGCR NR1D1 STK17B MMP16 SLC25A18 NPPA COLEC12 TAFA5 PRSS37 ENDOU TNF CARTPT LETMD1 GDNF GRP PEX5 ST6GAL1 PDZD11 SPACA1 STC2 FABP6 EDN1 LOXL2 DNASE2B GALNT3 ST8SIA6 MRPL34 C1orf43 STX1B CD74 GALNT10 COL25A1 TRAPPC4 GCNT1 CHST5 KEL OSCAR SYT7 MSRA NGRN VAPB STX3 DNAJC15 IK COLGALT2 MBTPS1 QKI CHST14 ANK2 VAMP4 FATE1 RNF148 PRDX4 LIF PLAAT2 MSRB3 ABHD12 DCLK3 PLAAT3 TSSK2 COX5B FGF3 VAMP3 S100A7 ST8SIA2 CD3G EXOSC1 TEPSIN MRPL32 ASTL DOC2B PATE4 C18orf32 STOM HSD17B7 SPRED1 ETNK1 GRAMD1C SULT4A1 CTSF RNASE2 GH1 ADAM30 HIKESHI TMEM106B CAV3 HEPACAM IFNGR2 ABRAXAS2 CANX BATF3 SEC61G CLN5 CALY MEF2C ABCC6 B4GALNT1 MAP4K3 MXI1 IL32 TIMM21 MTFR1 SYT17 JPH4 GLIPR1 RMDN3 TMED4 CDK2AP1 FGF22 B3GALT1 EMID1 VCAN DNAJC11 COQ8B LDHC EIF1AX SAT1 AFAP1L1 KIF1C TNKS GJA1	OCRL HOGA1 DUSP4 IL10RA ANKRD1 SHISA2 RNF43 MXRA8 DHX9 CST8 SFTA2 LRP2 MUC1 OLFM3 NDUFB4 SUDS3 CD1A TOMM20L GCNT4 DSC1 LCTL CD58 MUCL1 CLC RAB17 BMP15 TLR1 KLK13 TENM2 MTMR1 SMARCC1 GCH1 CDH15 RIC3 NAGS GRB7 DCAF5 CD34 SCARA3 TMCC3 PMS2 BTG2 RBM24 KRT7 DNAI1 HNRNPC DTX1 RHPN2 ELL RELB GPR135 TFR2 BCAP29 CPNE1 FZD10 BRPF1 KIF16B TXNIP CPT1B CRABP1 PTPRH TJP1 PTS DES HSPA1L RAB39B EDF1 GPD1L PAIP1 BACH1 KLHL13 OTUD5 PITPNB TEAD4 CDKN2C WRNIP1 CYTH2 UBE2C FEN1 PSMB5 ERCC1 ARL2 NAPB SEPTIN10 RGS19 ZNF175 TAX1BP1 ITGB2 CSDC2 HMGB3 ZNF415 APBB1 RGS3 MICALL2 AXIN2 POLR1C UQCRB CUL9 RPS10 VARS1 EFNB1 SNAP25 BCL6 HK1 ENOX2 PRXL2A SLC26A11 HNRNPR RAB35 KCNN1 RND1 RAB27B RABEPK NEURL1 MAD1L1 KCNIP1 MACROD1 TYRO3 HSPA6 INHBB CFD CSNK2A2 FGF16 CTSC FLRT1 FRZB MYZAP ARHGEF7 FARS2 MYOM3 BARD1 EDA PIK3C2A EEA1 NCOA2 TNFSF11 CA4 FLT3LG RELT PRDM1 RBP7 BHMT2 MOCS3 SNX7 MID2 NFATC1 HNRNPH1 PPIL2 DYNLT1 STAB1 DUSP16 GSTA4 CRLF1 FGF8 MAD2L1 CUTC S100A10 SCG5 GAL GSTM1 DPP4 CES1 HS3ST1 KLK14 CEBPB GPT AKR1B10 CDH11 DKKL1 STAT5B CHIA SDC3 GDF3 LECT2 OCIAD1 TNNT3 FHL1 RGS5 LSM4 HBB PTGES3 VPS28 SULT2B1 KYAT1 ACADS AK4 ETFA CD9 CP SUFU PPP1R1A USH1C UBE2A CRCP UBD SNRPD3 DNPH1 CUL1 SULT1C2 DDIT4 RERG RGS4 CASP8 PCK1 ASPA FABP9 CKMT2 CRYGC CCNB2 SPIN1 GSTM5 OMP MEOX2 TAF10 SERF2 SVIP ANXA8 MRAS ZWILCH PALM SUOX PYCR2 IL36RN GLRX AKAP7 ANKRD54 PPIG RABIF SGTB SH2D1B PPP3R2 CD3E ADGRE5 RAET1G VLDLR PTGR2 GULP1 HOPX ACVR2A NDRG1 DDT UBE2D1 RBP1 CRIPT PET117 HSCB HAT1 TOM1L2 MATN3 PEX26 RBKS KDSR HK3 PARK7 FGL2 ADA METAP1D CCNE1 MAT2A SIRT1 UBE2R2 MARCO DPYS GBP5 STAT5A DPYSL4 COMMD6 HHEX LRATD1 IFT20 KHDC1L BAMBI MSRB1 NMRK2 DBNDD2 SGK1 PTPMT1 PLCXD3 SAR1B RGS16 AKR1C2 RPL11 HUS1 CYREN LIN28B TSC2 CASP10 DNM1L COQ10A ST8SIA1 GRK5 AARSD1 NCBP2 TXNL4A DYRK3 CEP43 HOMER3 MLANA MMADHC RPN2 SIRT6 SNF8 KHK PSMB10 ITGA3 ITGA5 SAE1 ZBTB16 ALDH1B1 IRF8 KCTD13 BEX5 FBXO48 FOXP3 FAM110A HES1 HOXC11 KRT14 CSNK1A1L KRT6A LMO3 MED28 NGDN NKD2 NRL NSL1 RAD51C RGS13 RIPK1 ADCYAP1R1 LRP6 WARS2 THAP11 TIMM23 SLC25A1 CFAP300 HSPB3 NECAB1 RFPL3 CASTOR1 MAD2L2 OLAH SP6 LACC1 SDHAF4 HACL1 CEP76 HENMT1 CPNE6 ACSS3 ASNS PPARG KIF3C FAM89B DNAJB13 CYBRD1 VPS26B KIT STXBP4 CAPN13 MZT2A DNPEP MYBPH GLUD2 GK5 PHKA1 RAD18 TBC1D24 HECW2 HMGB1 ARMC8 CYBC1 ANKS3 PANK1 PRMT2 KMO SEC14L4 LRP5 PRAME RAPGEF1 TNFRSF8 LTBR MST1R CDH3 PECAM1 CSF3R IL37 CCN3 FAM107A CX3CL1 IL27 CHEK1 RAD51 CD22 CYP3A4 DSG1 AURKA CNDP2 KLK12 FOLH1 AURKB CDK5 PAK3 STAB2 CAMK1D CMA1 KLK6 STK16 BIRC5 ECE1 PLG ZAP70 PSMA1 SYNCRIP PSMA2 TK1 TPM2 KYNU PLCG1 FABP3 HSD17B1 APOD AGR2 ATP5F1B SOD2 RB1 TGFBR2 STK17B S100A9 CPE TNFSF14 INSL3 CCN6 IFNAR1 PXYLP1 FGFRL1 UBC P3H1 MCEMP1 ECRG4 DLK1 PTX3 RNF128 EXTL2 PLBD2 PRNP COLEC10 HEPACAM2 TNMD WNT11 HS3ST3B1 HBD TSR3 CLEC2D VAMP8 TSNARE1 B3GNT6 CABP7 MRPL52 SYN3 CKAP4 BCL2L10 FMR1 STX2 NDUFB11 CLEC4D ITGB5 ITM2A CARD19 GOSR1 GBP6 C1D ST6GALNAC2 COX4I2 HERC4 ST6GALNAC1 COA3 NDRG4 DNAJB14 PEX14 TCP11 ADAM10 CTNNB1 ZPBP PKDCC TRAPPC5 GAL3ST1 GALNT11 ERLIN1 ARMC5 MYRF ADAM17 STIM1 NR1H4 CSPG4 GLT8D1 SERAC1 CEACAM3 SLC3A1 PRPF6 JTB TFIP11 SLC30A3 SEL1L2 LGALS9 CD8B LRRC25 MGAT4A CAV2 FAM241A RNF24 IER3 FBP2 CDKN2B THOC1 EGLN1 PITPNA YIPF6	IL12B PDGFRA IL12A CLMP ANTXR1 CD59 COL6A3 PTGDS MXRA8 B2M RAET1L HTN3 GOLM2 APLP2 GNPTG LRP1 COL28A1 HSPA1A KERA EBI3 PPP4R3A SRL TLR4 REG4 SVEP1 KLK13 CHGA TINAGL1 CD93 MSR1 NOTCH2 CREB3L4 INA HAVCR2 FABP1 CRABP2 CBR1 PSMB1 PTGFRN ILF3 TPPP2 DGKB KRT20 SRSF7 EWSR1 BTC VEGFD SOST FSTL1 SPP1 LUM FLRT2 FLRT3 DSC2 B4GALT1 PCSK1 MAN1C1 PARVA PXDN CST5 FGFR3 INHBB CFD ODC1 BGN CDNF SPARCL1 KLK8 GZMA INHBA IGFBP1 VEGFA SFRP1 IL15RA CHST15 THBS2 RELT CDKN3 KRTAP2-4 VOPP1 CAPN2 CRLF1 CDH1 REG3A CPLX2 GBP1 SELENOM CTSE FABP4 GAS6 GM2A NT5E CTHRC1 CD248 LEFTY2 EPHB4 KLK14 MUC16 RNASE3 NLGN1 HSPG2 SORCS1 TAGLN COL10A1 BMP4 EPHA4 CDH11 MYOC NPPB DEFA5 SIGLEC5 ADAMTSL1 RNASET2 CD14 DCLK1 OGN SFRP4 GOLM1 HSPA13 EPHB1 CD46 APOA4 GAS7 S100A16 SSBP1 CPLX1 MYL3 PPIC SERPINB13 AIF1L CEACAM8 ADGRE5 HSPA1B SLIT2 HSPB6 SERPINB8 MARCKSL1 MATN3 NNMT STX1A SEZ6L ASB9 MERTK FZD5 VCAM1 DCPS BASP1 NCAM1 ITGAV TPPP3 SCN3B DSG2 CD28 DEFA3 THY1 FZD7 FZD8 CD300LG GIPC2 RP9 GCHFR LRATD2 CAPS TMED9 B9D2 AOC3 GPR37 CPLX3 MUSTN1 SERPINB2 APBB1IP COL18A1 COL5A1 PALMD TIMP1 NDUFAF5 PDLIM3 PPP1R10 KIRREL1 SIGLEC14 NRXN1 FZD2 TIMP2 HNMT PHYHIPL NELFA FSCN1 THAP4 APOBEC2 PYCARD CLIC3 EPS8L2 PLCD1 KHSRP OGFR PGM5 YAP1 POMC ROR1 FKBP1A CST3 MRC1 PLAUR TNFRSF1A TNC IL16 AGRP CDH5 KLK11 LCN2 LSAMP TGFBR3 MB PTN RETN CTSB TNFRSF1B CD33 ADAMTS5 CTSS IDS NRP1 IGFBP7 RGMB THBS4 CHRDL1 FSTL3 INSR POSTN ADIPOQ MAP2K2 CA3 EPHA5 PLAU MMP2 SPON1 DCTPP1 CST2 GDF15 SLPI MMP12 FUT5 TFF3 SFN NTRK2 LYZ STC1 CAPG CTSZ PI3 TNFAIP6 CD274 CD55 EPHB6 GPNMB LILRB2 NOTCH3 TNNT2 DLL1 FAS SIRPA COLEC12 FGFR1 CD300A RNASE6 SOD3 VASN OLFM1 ROBO1 NELL2 PTPRS IFNAR1 SUMF2 ADPGK KLK10 FURIN CLSTN3 DNASE1L2 FMOD DLK1 XXYLT1 C1QL1 FAM20A CANT1 TMED10 NTN1 CNTNAP2 FUT10 ATP1B2 PRG2 SERPINA9 LMAN2 QPCT ROR2 FAM234B SEMA4C ST6GALNAC5 TPST1 LARGE1 SLAMF1 SCG3 MXRA7 DNAJB12 MANEA SPINK5 EPHB2 CHGB UST A4GALT EMILIN3 QPCTL NEO1 GALNT16 RIPK2 COL15A1 THBS3 PLXNA1 CRIP2 PENK BPNT2 CTSO IL2RB PCSK1N UMOD PTK7 MANSC1 LAMC2 KRT1 NXT1	SNAI2 PIN1 BRD2 BAG3 IRF1 ANKRD1 B4GALT5 ACRV1 PSMB6 PARP1 CALN1 YME1L1 CREB3L1 TBX5 GAD1 SORT1 DSG3 PPM1D PXDNL ACAD8 NFATC4 PRC1 DHX8 ITGAL FXN ORC6 BPTF LMOD1 ITPKC VRK1 BCAR3 NLRP4 SAP18 ALDH3B1 FRS2 CBX7 FLRT3 RNF34 DIXDC1 PTH1R CERS5 SCAMP5 PIAS3 NCL FGFR3 CLTC SPSB1 DDX25 SMURF2 GNMT CST7 IL15RA CGA TNFSF11 IL13 IL36B DIDO1 NETO1 ID2 RND3 PCSK2 ADAM15 ITGA2 CEBPB FLT1 ADAMTSL1 SULT1E1 SELENOH VAMP2 IL1F10 VHL BCL2L11 PTTG1 MLF1 KLF4 RGS4 CYB5R1 BCCIP SEPTIN3 CHST2 BLOC1S5 DNMT3L NDUFA5 BATF PFDN1 SNTA1 CASQ2 GIMAP6 LRRTM1 STX1A USP28 IRF4 ITGAV RXRA PIH1D2 PDIA4 GTSF1 TIFA NPM1 CHST10 SSR2 ITGA5 KXD1 ASB8 COQ5 IER2 IQCD PITX2 TIPIN TRIM27 RASSF5 ZNF593 SPDL1 M1AP MPP2 CTSG YJEFN3 SETBP1 BLOC1S3 PHETA2 COMMD5 ARHGAP22 GFRA3 ZBTB7A STAC GNAS PRX IFRD1 TOP1 PLA2G10 CD4 ABL2 PTPN2 LCK FGF17 MASP1 PTGS2 FUT3 HDGFL2 PPIB TNFRSF10A FCAR PRLR PDE7A GCKR STK17B CCNB1 PIM1 FAS SIRPA ZPLD1 TRH SEMA3B KLK9 GRP MAMDC2 TAFA2 TAFA4 HEPACAM2 B4GALT3 PMEPA1 JPH1 MPIG6B PDILT CHST3 P2RX6 BCL2L10 SPTLC2 CCDC90B CHST1 SEC61B FAM234B MRAP HRK SYT9 NR4A1 CISD2 OXT CD1D MTX2 EPDR1 FAXDC2 FUT2 FSTL4 ACVR2B MNX1 CTNNA2 MCM6	SMAD2 PGRMC2 HTATIP2 OLFM3 TMED2 STX6 BET1L TMEM119 RNF122 ADGRF1 LILRB3 MVK PTK2B CARD9 RUFY1 ATP5MF LIMA1 SYTL4 EVL RPS6KA1 TRIB2 STAMBPL1 TPRKB CDC25B ANKRD27 PFKFB3 THRA FKBP6 RHOG NRBP1 KLHL7 PTPN9 PDK2 VPS4B USP21 NDC80 NISCH SNX17 ARHGEF2 HERC5 GCK CSRP2 PRKN PRKG1 ANP32A CETN2 BCL2L2 CHKB NEURL4 SLC35G2 ASAP2 ANXA10 GRB14 PDGFC CCN4 KIAA0319L KIF3A EIF4G3 COPS2 ITSN1 TGFB1 PDCL2 RNF8 SDF2 JUP SH3GLB1 MSRB2 SULT1E1 SYNJ2BP NFKBIB CA5B TRAF1 BPHL NAE1 ARF5 ARL5A UBE2D2 FGB RGS1 UBE2L6 RAB2B UBE2D3 MOB4 HS3ST4 PDCD6 KPNA1 SEPTIN5 GID8 EMC2 IL1RAPL1 SDHAF1 LRP2BP DESI1 HAX1 EPHX2 PROM1 TSC22D3 CAMK2N2 UBA5 STYX SPECC1 ETNK2 CASP10 CDK15 WWP2 USP12 PPM1G RPS12 OTULIN ARNT NUCB2 SH2B3 GALNT9 PDHB PPTC7 PSMB7 RPL38 SAMM50 SKP2 GTF2A2 TRIM9 BIK SPATC1L COMTD1 FRG1 RAB43 PRMT1 KCNAB3 DPH5 SEPTIN1 MBLAC2 NOSIP VMAC GALK2 GFPT2 FSD1 PAGE4 GSTT2 GSPT2 GMPPA GTF2E1 NCBP1 MAP6D1 REM1 TMX1 ACBD4 DTNA FCHSD1 PMPCA ARHGAP26 WEE2 PFKFB4 ELP1 TMUB1 DPP8 FMO3 CES3 LIMK1 SCCPDH ROPN1B IRF5 ATXN10 DDHD2 DOCK2 FTH1 HLA-E HDAC8 YES1 PTPN1 CLEC4M KREMEN2 PAK5 PIK3CG CDK1 FLT3 CDC42BPB FST PFDN5 BCL2L1 SPHK2 COTL1 C1QBP HPGD CKAP2 TP53 DEAF1 FUT9 ERO1A CTNNB1 MFAP3L ENTPD6 MRPL21 CLCA2 NR1H2 MTPAP ARHGEF10 CPA2 BRSK2 VAV3 DCK ESRRA RBBP6 TMEM59L	VDR MCL1 SLC3A2 PGRMC2 ST3GAL5 TMX2 GAL3ST2 PLEKHA4 EQTN CHCHD10 AQP4 MYB NRSN1 RPS6KB1 TPM3 KCTD5 IMPA2 AKR1C1 NAT1 DPYSL5 SLC4A8 SYTL1 KRT17 STAU2 LIN7C HIF1A FNDC4 DUS2 TRADD SPOP GABBR2 AGAP3 TPT1 IL13 LGR5 CASK MX1 AS3MT CD3E FABP12 NUDT1 COPE MARCO MME KHDC1L TNFRSF25 EGLN3 MRM2 RTRAF SIL1 POLR3K KLK2 ILKAP USP1 TAF8 TMOD4 METTL21C NAPEPLD TRMT61B MTUS2 GTPBP10 VILL CRLF3 GYG2 EXOC7 ENPP3 AZIN1 TOM1 ALOX5 HEXA CLU PRLR TNF KRTDAP ARHGDIA VSTM2L SAYSD1 CD164L2 SNAPIN GORAB CISD1 CLEC2B PARP16 IQCF1 KCNE3 MYORG CENPV UMODL1 GADD45GIP1 LRRC25 CT55 SYT2 GHDC RNF149 NDUFB8 LNX1	BIRC2 PIAS4 IRF1 FAIM GOSR2 NUCB1 TXNDC11 COL6A3 GLB1 ITM2C POMK CLGN CSF1 ADGRG2 CSGALNACT2 SCGN PQBP1 UBA2 RGS7 JARID2 DOT1L RAB18 MAP3K3 PPP1R8 CCS AK5 SFXN5 DCP1A NCF4 EIF2AK4 FAM210A PLIN3 FGF8 IGF2 S100A3 LAMTOR2 RBBP4 CD247 OLR1 B3GNT4 HSPA5 CFLAR FOLR1 RAB3A TPD52L1 ZWINT ARL14 HOMER1 HEPH SNAP23 CPTP DNAJC12 UBA3 USF1 NREP FDPS S100A7A CDH13 ICA1 TCF12 KCTD7 NR0B2 TXNDC9 NIPSNAP3B NT5C1A RP2 NUP35 PADI1 RTKN ITGB1 BCL2L14 HECTD3 ARHGAP24 WDR18 TAFA1 STOML2 POGLUT2 KCNIP4 MMGT1 SNN CUZD1 FOXRED1 DUSP26 ATP1B3 PRPF6 AHSP NHLRC3 RCN1 NNAT DHPS NEFH	NEFL STAR HS3ST5 LRRK2 TPMT TRABD SELENOS TMCC3 GALE ARFGAP1 TBCA METTL1 EFS EDC4 WNT5A VPS29 DIPK1C AKT2 PHGDH KRT19 BPIFA2 IL26 HBQ1 CRIP1 STXBP6 CDA HSD17B8 RDH10 CHCHD7 POP7 AUH BRK1 BCDIN3D EYA2 CDK5RAP3 ST8SIA1 ANKRA2 RASSF2 AADAT FOXO1 BTG1 TRIM54 KCTD2 TIMM13 APOE RTN1 ZW10 HSPA12A OASL AIMP1 MMP3 CYP3A4 SNRPF APOC3 SURF1 ITM2B SSR1 DCUN1D5 UBE2G2 CRYZL1 IFIT2	GPD1 ASL CYB5A PCBD1 FAH HAVCR2 GSTA1 HMGCS1 UAP1 HMGCS2 IL1R2 RIDA NEU1 OTC SORD AGRN ADH1C GUSB ENO3 AGR3 ADH1A DCXR HAO1 AKR7A3 ALDOB AFM PSAT1 ALDH2 AKR1C4 AKR1D1 RBP5 GLYAT SAR1B MAT1A SCLY PLAT GSTA2 GAS2 APOL2 TKFC PIPOX AGXT PSPH FTO NOMO2 CYP2C19 POR GHR FOLH1 RET LRIG3 ACY1 BMP1 PRCP DEFB1 FBP1 ADH4 FTCD GAA SULT2A1 ADH1B ALDOC	NRAS ST6GALNAC3 PKLR UROS ALDH1A1 RRM1 HMBS SMURF1 BPGM RPIA PAFAH1B3 PSMA7 TSN TMOD1 CARHSP1 RFK S100A6 PSMD9 EPB41L1 YWHAE ALAD HDGF ATXN3 MAGOHB PHPT1 BLVRB PSIP1 AKR1C3 CLIC2 THG1L CNRIP1 SH3GLB2 HEBP1 PRPS2 ST13 TGM2 USP15 HAGH KRAS EIF4EBP2 TATDN1 PFDN4 NUDCD2 MAGOH CDK2 TBCEL ATG4A AGO2 PML DDI2 UBAC1 MMP9 CAT PRDX1 CA1 ESD AK1 ADSL CRISPLD2 YBX2 UBB PCBD2 GNPDA1 YBX1 GLO1	SERPINB1 CSF1 IRF2 IFI16 HK2 ELANE PRTN3 H2BC21 VIM RNASE3 OLR1 S100A8 UBE2G1 SNRPB2 NCF1 MNDA EMG1 MMACHC PADI4 MRTO4 H2BC12 ZBP1 HMGB2 RCSD1 GIMAP7 GIMAP4 MPO MMP8 GFRA1 BPI ANXA1 S100A9 S100A12 STMN4 ST3GAL2 CELF2
144	GO:0006081	Aldehyde Metabolic Process	BP	0.0687659	0.992865	0.676971	─	0.824344	─	0.598105	─	0.373836	4.38026e-06	4.04728e-06	─		TALDO1 ADH5 RPE PNPO GRHPR IDH1 PARK7 DHRS4 RDH13 PDXP AKR7A2 AKR1A1 TKT TPI1 ALDH1A3	ALDH3A1	HOGA1 PCK1 PARK7 MGAT4A		ALDH3B1		AKR1C1		RDH10	AKR7A3 ALDOB ALDH2 TKFC AGXT ADH4	ALDH1A1 RPIA AKR1C3 HAGH ESD GLO1
145	GO:0010467	Gene Expression	BP	5.86484e-09	0.824407	0.365256	0.999389	0.577049	0.106218	0.761602	0.345153	0.69419	0.966903	5.46494e-05	0.217878		ELK1 CUL3 EIF2B1 STAT3 SMAD3 SMAD2 STAT6 HSPA1A SERPINH1 N6AMT1 HSPB1 SPG21 MTRF1L MRPL55 FLNA PUS1 TBCE TXNDC5 ERN1 NHEJ1 EIF5A2 GRB10 DLX3 DNAJB2 EIF3G VSIR FOXO3 FKBP1B DNAJA2 DNAJB6 AHSA1 AGO1 AGFG1 UNC45A JAK2 FXN SMAD4 AARS1 SARS2 MRRF TAPBP DARS2 PELO PPIH HNRNPA1 CCT5 PDRG1 PABPC4 TRDMT1 DARS1 SNRPA PRMT3 KPNA4 CCT8 EIF1B PIN4 RBM3 PRDM4 TARBP2 TESC PPARA HSPA9 EIF3J HNRNPR EIF1AD SSU72 ABLIM3 CCT7 ERP29 INHBA CUL4B DPY30 KPNA6 CARS1 RAP1GDS1 TGFB1 PREP DNAJC17 EIF4B AZU1 MESD TXNL4B AGO3 GFER SQSTM1 AKT1 BMP4 TAF15 HSPE1 BAG1 AASDHPPT RBM17 HARS1 TBCB FKBP4 LSM1 SNRPD2 EEF1D DRG1 NAA10 SARS1 TSSC4 TARS1 JMJD6 HNRNPD TBPL1 DDX19A EIF4A2 EIF4A1 DNAJB4 EXOSC8 MRPL2 POLR2K RPS19 RPL12 RPS5 BTK EIF1AY BAG2 PFDN2 KARS1 SRGN EIF2S1 EIF4E TCP1 YARS1 SNRPG DENR HNRNPK SYF2 SELENOF ITGAV MRPL1 POLR2E PDIA4 EIF1 SNRPC PDCL3 DNAJB8 NAA50 DR1 ADAT2 RPS14 NUDT21 LSM3 RPL5 UBL5 HSPBP1 TYW5 CIAO1 TFB2M NAA80 DFFA SNRPE MRM1 RWDD1 TBCC TFB1M GARS1 RTCA QTRT2 PNPT1 QTRT1 ELAC1 NARS1 SRPK2 HYOU1 GP1BB FKBP5 RPL26L1 EEF1E1 RPS20 MACROH2A1 HS2ST1 USP10 USP4 RACK1 TIA1 NDP IL6 CD2AP PPP1R9B HSPA2 CASP4 SRPK1 NAA20 RBMS1 MRPL10 TSEN34 THRB RPS25 MED10 MRPL12 PMF1 RBM4 KHDRBS2 POLR2M EIF3M KTI12 TRUB1 DDRGK1 YJU2 EXD1 TRMT112 HYPK RNF25 EEF1G MBNL1 MARS1 MBNL2 ASCC2 SLBP PIH1D1 CAVIN1 HNRNPA0 PRPF18 ANKRD16 GOLPH3 EIF2S2 COPS5 NONO MVP DNAJC1 IKBKB FUBP3 METTL3 EIF3B PRPF19 ATG4C DDX1 EIF2A BICD1 EEF1A1 EIF4G1 NSUN6 FNTA MRPL38 EIF5 HSP90AA1 IL2RG HSPD1 ACE2 RPS27A MAPK3 LGALS4 FGF2 METAP2 APP METAP1 HTRA2 CSNK2A1 PRKACA CD40LG CASP3 LGMN FYN AIP PPIA DNAJB1 SBDS CDC37 PDGFB HSD17B10 EIF4G2 NUDCD3 PA2G4 DHH DNAJC19 PDIA3 MAPK14 PGK1 RPS3 PPID PPIE PPIF DDX19B HSP90AB1 PDIA5 PDIA6 B3GLCT EEF1B2 EIF4H EIF5A ERP44 TP53 CSTL1 HSP90B1 KLK15 CD74 SDF2L1 DNAJB11 GRPEL1 GP5 FMR1 MTIF3 ERO1B LMAN2L MRPL14 DNAJB14 DNAJC10 MYG1 PAPOLG CTNNB1 PIK3R1 NUDC PABPN1 FKBP2 AIFM1 SLC30A5 CSMD1 DNAJA4 EIF4E2 RPS4X HNRNPF SMAD1 APEX1 TTC1 NFKB1 PPIL1 XRCC4 RRBP1 TFAM	TP63 CRYAA PARP1 USB1 POLR3F RBFOX2 LRIT3 PHF3 ISL1 AGO1 KAT2B IRF9 NXF1 RRAGC SETD2 DIMT1 BAG5 SGF29 RNPC3 BAG4 RNGTT KIN RPRD1A SSB INHBA TBX3 CHD7 KLK5 GZMB TGFB1 IL1R2 CTCF AZU1 CCNA2 BMP2 NPPB TLR3 SMNDC1 PAX8 CCNH MECP2 POLR2J MEP1A KRAS CREB1 NPPC POLR2F PDIA4 GTF2B CDK2 POLB SNRPA1 BAP1 IL17A IL6 RBFOX1 ATOH1 CREBL2 SRFBP1 NFYA MRPS14 SOX10 RPP25L MEN1 KLHL3 MMP7 KLK4 TBP GZMH DDC MED1 PES1 RBM39 CASP2 EIF4A3 IL7R NOTCH1 MMP16 NPPA MFAP1 PRSS37 TNF GZMM EDN1 GALNT3 MRPL34 CD74 KEL IK MBTPS1 QKI RTF1 LIF EXOSC1 MRPL32 ESRP1 CANX ADAMTS3 CLN5 YTHDC1 ABCC6 RSRP1 EIF1AX	SPDEF DHX9 LRP2 KLK13 RIC3 SAMHD1 PMS2 RBM24 HNRNPC DTX1 ELL HSPA1L PAIP1 TEAD4 ERCC1 ARL2 CSDC2 POLR1C RPS10 VARS1 BCL6 HNRNPR RBBP5 DHX38 HSPA6 CFD FARS2 DDX23 FBL EDA NCOA2 PRDM1 DDX46 MOCS3 HNRNPH1 PPIL2 S100A10 SCG5 DPP4 KLK14 CEBPB STAT5B LSM4 PTGES3 RPP30 WDR5 CRCP SNRPD3 CASP8 LTO1 SPIN1 TAF10 PPIG RPRD1B CRIPT BRF1 BUD31 HHEX MED20 CEBPE RPL11 CYREN LIN28B CASP10 AARSD1 NCBP2 PPIL3 TXNL4A MAK16 FOXP3 MED28 MED11 NGDN WARS2 ZC3H8 MAD2L2 MNAT1 SDHAF4 HENMT1 TRMT6 CSTF1 PPARG DRAP1 DNAJB13 LRP5 KLK12 CMA1 KLK6 ECE1 SYNCRIP HSD17B1 RB1 CPE P3H1 TSR3 MRPL52 CPN1 FMR1 C1D CPD DNAJC4 DNAJB14 ADAM10 CTNNB1 MYRF ADAM17 BDP1 NR1H4 SLC3A1 PRPF6 TFIP11 THOC1	PTGDS B2M PUF60 HSPA1A SLITRK1 FBLN1 TLR4 SVEP1 KLK13 SRSF6 TRA2B ILF3 SRSF7 LTBP4 PCSK1 ANGPT2 CFD KLK8 GZMA INHBA PIANP CAPN2 CTSE KLK14 BMP4 NPPB HSPA13 PPIC HSPA1B HSPB6 JUND DCPS ITGAV CD28 RP9 C1QTNF4 APOBEC2 KHSRP FKBP1A TNFRSF1A MMP7 KLK11 CTSS CNTN2 ADIPOQ PLAU SPON1 F3 CTSZ FGFR1 CELA1 KLK10 FURIN FUT10 LARGE1 DNAJB12 PCSK1N UMOD NXT1	BAG3 IRF1 PARP1 YME1L1 TBX5 NFATC4 DHX8 FXN SAP18 DDX25 DIDO1 PCSK2 CEBPB MLF1 KLF4 CEBPA CCNH BATF PFDN1 CEBPG POLR2I ITGAV RXRA PIH1D2 PDIA4 SF3B6 IL17A DCAF11 M1AP CTSG ZBTB7A SOX9 LDB1 MMEL1 PPIB KLK9 CPZ PDILT ITGB6 NR4A1	CBFB SMAD2 NAT14 TPRKB THRA FKBP6 USP21 BRDT TCEA2 EIF4G3 MED4 COPS2 TGFB1 PDCL2 MBD1 RNF8 SDF2 NFKBIB FGB CASP10 WWP2 RPS12 RPL38 GTF2A2 FRG1 PRMT1 GSPT2 UTP6 GTF2E1 NCBP1 FCHSD1 PMPCA ELP1 RPP40 PFDN5 SPHK2 C1QBP TP53 DEAF1 ERO1A ECEL1 CTNNB1 MRPL21 NR1H2 MTPAP RBBP6	VDR ATAD2 HIF1A DUS2 MME GTF2F2 MRM2 RTRAF SIL1 POLR3K KLK2 TAF8 TRMT61B CLU TNF SAYSD1 SNAPIN DNAJC4 GADD45GIP1	IRF1 CLGN FBLN1 PQBP1 DOT1L PPP1R8 CCS HSPA5 TSR2 POLR2J2 TCF12 RP2 WDR18 STOML2 CUZD1 CYTL1 PRPF6 AHSP NNAT DHPS ARID1A	TBCA METTL1 POP7 BCDIN3D CDK5RAP3 WNT10B FOXO1 APOE AIMP1 SNRPF	IL1R2 PLAT FTO BMP1 PRCP CPM	TSN TCEA2 MAGOHB PSIP1 TCEA1 THG1L ST13 TGM2 USP15 MEP1A KRAS EIF4EBP2 PFDN4 NUDCD2 MAGOH CDK2 TBCEL ATG4A AGO2 TCEA3 DDI2 UBAC1 YBX2 YBX1	RBM23 MAZ SNU13 ELANE SNRPB2 SUB1 EMG1 MRTO4 SPI1 CELF2
146	GO:0061013	Regulation Of Mrna Catabolic Process	BP	0.000967943	0.87028	0.279343	0.978257	0.936138	─	─	0.356335	─	0.156187	0.000605005	0.394765		ELAVL1 PABPC4 CIRBP CSDE1 FXR1 CNOT1 ROCK2 AKT1 TAF15 LSM1 HNRNPD NT5C3B CALCR PNPT1 SAMD4B ZC3H12A HNRNPA0 METTL3 PRKCA VIP MAPKAPK2 HNRNPAB MAPK14 FMR1 CNOT9 TNRC6B TIRAP APEX1	SENP1 PRKCD EIF4A3 GDNF QKI	DHX9 BTG2 RBM24 HNRNPC PAIP1 CSDC2 AXIN2 SYNCRIP FMR1	DCPS KHSRP	NPM1			PIAS4 DCP1A		RIDA FTO	CARHSP1 MAGOHB MAGOH AGO2 YBX1	VIM
147	GO:1990748	Cellular Detoxification	BP	0.728663	0.989383	0.142791	0.722502	0.559716	─	─	0.746998	0.0445651	0.177021	0.000874853	0.10095		ADH5 GSTK1 GSTP1 TXNRD1 LANCL1 GPX1 SELENOW PARK7 HBG2 SELENOF RDH12 AKR1A1 PRDX6 HBE1 GPX7 PRDX3	CYGB NOS3 PRDX4	APOM PRXL2A GSTM1 AKR1B10 HBB CP PARK7 TPO SOD2 S100A9 HBD	FABP1 PXDN APOA4 MB SOD3	PXDNL PTGS2 PIM1			CCS	SELENOS HBQ1 APOE	GSTA1 ADH4	ALDH1A1 CLIC2 CAT PRDX1 ESD	MPO S100A9
148	GO:0097237	Cellular Response To Toxic Substance	BP	0.775611	0.944034	0.217171	0.79131	0.620187	0.953641	0.818713	0.437352	0.0553966	0.202554	0.0013068	0.116949		ADH5 GSTK1 GSTP1 TXNRD1 LANCL1 GFER GPX1 SELENOW PARK7 HBG2 SELENOF RDH12 AKR1A1 PRDX6 HBE1 GPX7 PRDX3	CYGB NOS3 TNF EDN1 PRDX4	APOM PRXL2A GSTM1 AKR1B10 HBB CP PARK7 TPO SOD2 S100A9 HBD	FABP1 PXDN APOA4 MB SOD3	PXDNL PTGS2 PIM1	PRKN	TNF	CCS CDH13	SELENOS HBQ1 APOE	GSTA1 ADH4	ALDH1A1 CLIC2 CAT PRDX1 ESD	MPO S100A9
150	GO:0016491	Oxidoreductase Activity	MF	5.30667e-05	0.999956	0.914747	0.999996	0.954789	0.877351	0.641626	0.966956	0.0957151	2.70564e-09	0.0112908	0.502108		KCNAB2 DLD HTATIP2 TXNDC5 CTBP1 QDPR ADH5 BLVRA FXN GLRX2 CLIC4 MTHFD1 CRAT MDH2 DECR1 RDH16 GSTK1 PTGR1 GSTP1 TXNRD1 CBR3 GFER LDHA LOXL3 PHGDH GPX1 AKR1B1 SCO2 ACADM ACADSB DHRS9 WWOX IVD HADH TP53I3 UGDH ACAA1 PNPO RTN4IP1 ADH6 COX5A GRHPR PDHX MTHFD2 JMJD6 IDH1 DECR2 ALKBH3 PTGES2 ALDH6A1 CYB5R2 GCDH ACADVL IDH3G G6PD TXNDC12 GMPR2 PARK7 HBG2 SELENOF DLAT NDUFA2 PDIA4 CBR4 TYW5 DHRS4 RDH12 TYRP1 TXNL1 ACOX1 KDM1A NDUFB10 SDHB NDUFB6 HSD17B4 DBT RDH13 MTHFD2L CRYL1 EGLN2 GPHN CYB5R4 ME2 ME1 MICAL1 PDHA2 KDM4C GLUD1 GAPDH MDH1 LDHB PGD AKR7A2 AKR1A1 HSD17B10 PDIA3 CLIC1 PRDX6 PGK1 IMPDH1 IMPDH2 PDIA5 PCYOX1L PDIA6 PLOD2 ASPH HBE1 NDUFV2 ERO1B HSD17B7 DNAJC10 GPX7 FASN SNCA RRM2B AIFM1 HGD ALDH1A3 APEX1	ALDH3A1 CYGB P4HA1 BDH2 HSD17B11 DAO IL4I1 PDIA4 DHODH RIOX2 NOS3 HMGCR LOXL2 MSRA PRDX4 MSRB3 COX5B HSD17B7 LDHC	NDUFB4 GPD1L CYB561D1 ENOX2 STAB1 AKR1B10 HBB ACADS ETFA CP SUOX PYCR2 GLRX PTGR2 KDSR PARK7 MSRB1 AKR1C2 ALDH1B1 CYBRD1 GLUD2 KMO CYP3A4 STAB2 TPO HSD17B1 SOD2 P3H1 HEPHL1 HBD EGLN1	CBR1 PXDN SELENOM CTHRC1 VCAM1 AOC3 NDUFAF5 CLIC3 MB SOD3	PXDNL ACAD8 FXN ALDH3B1 CYB5R1 NDUFA5 PDIA4 PTGS2 FAXDC2	HTATIP2 MSRB2 PDHB KCNAB3 TMX1 FMO3 SCCPDH FTH1 HPGD ERO1A	TMX2 AKR1C1 ENOX1 DUS2 EGLN3 ALOX5 NDUFB8	CCS HEPH FOXRED1	PHGDH HBQ1 HSD17B8 RDH10 CYP3A4 SURF1 CRYZL1	GPD1 CYB5A PCBD1 GSTA1 SORD ADH1C ADH1A DCXR HAO1 AKR7A3 ALDH2 AKR1C4 AKR1D1 PIPOX FTO CYP2C19 POR ADH4 ADH1B	ALDH1A1 RRM1 BLVRB AKR1C3 CLIC2 DHRS11 CAT PRDX1 PCBD2	NCF1 MMACHC MPO
151	GO:0042802	Identical Protein Binding	MF	1.93374e-07	0.999647	0.744325	0.82653	0.561146	0.756347	0.556647	0.723034	0.820342	0.0146712	0.0125596	0.309527		RAF1 PNP CUL3 BIRC2 EIF2B1 STUB1 STAT3 SMAD3 SMAD2 STAT1 STAT6 APLP2 MRAP2 HSPB1 ENO1 NFE2L1 FLNA CTBP1 ERN1 NT5C2 MRE11 CSNK2B PLCB1 TYMP ADH5 PRPS1 PYGL VSIR MLYCD ELAVL1 CPNE1 JAK2 RPS6KB1 TPK1 SMAD4 SHMT1 DARS2 MAX YWHAB CACYBP MAPRE1 SH3GL2 UBASH3B NT5C TRIM3 RPE MDH2 AHCYL1 PANK3 PACSIN1 SNRPA KYAT3 MPST DECR1 SHMT2 PIP4K2A CDC42BPA DPYSL3 TOX3 UBQLN4 TARBP2 ACYP2 TESC RDH16 TSG101 FXR1 BCL2L2 MDM2 DERL1 RNF41 ZFYVE27 PKD2 EIF3J HTR2A DPYSL2 PSMD4 APAF1 IFIT3 CCT7 ERP29 INHBA APOBEC3G DPY30 GNPNAT1 DAPK1 TXNRD1 NMRAL1 ADSS1 PAPSS1 TNFAIP3 SEPHS1 CARS1 TGFB1 S100A4 HEXIM2 MESD S100A5 LDHA SQSTM1 PGAM2 GLA HEXIM1 AKT1 BRAF CD79A PGR GLRX3 CD69 NAXE MAPRE2 MAPRE3 DBI IRF3 ANXA4 CLPP ACADM PFKM ACADSB HARS1 NMI TRIP10 PSME2 UGT1A1 IVD HADH FIS1 TP53I3 UGDH DCTD NUDT5 GGPS1 PNPO PPCS DRG1 PDCD6IP SARS1 TARS1 VPS25 CHMP1B CHMP1A PIP4K2B GRHPR CS SH3GL3 JMJD6 IDH1 MVD CBX1 CBX3 GSTM4 EXOSC8 ITPA UBQLN2 TCF4 TIMM8A PRPSAP2 RPS19 ACAT1 BTK NUTF2 BAG2 GLUL KARS1 GIPC1 SDCBP2 ACADVL TSTD1 MAFG HPRT1 G6PD HNRNPK PARK7 ITGA2B EPOR ATP5IF1 OXSR1 DLAT COQ9 LZTFL1 F11R SNRPC NUDT16 PRTFDC1 NUDT21 EED TYW5 DHRS4 CHMP4A GARS1 MSI2 QTRT2 PNPT1 QTRT1 MAGED1 TYRP1 GP1BB SYT6 ATL3 ACOX1 STK10 SRM USP4 ZCCHC17 RACK1 SIAH1 PICK1 GGCT NDP IL6 CD2AP IKBKG TRIM21 WAS YWHAH FOXO4 DMRTC2 KDM1A ATP6V1C2 STK4 MAP3K10 RNF31 SSNA1 MITD1 AKIRIN2 MLX RBPMS2 RABL3 KCNRG KCTD10 MRI1 FAM118B PLEKHA3 SNX16 CCDC92 NDEL1 EXD1 ACOT12 EHD2 HSD17B4 KLHL2 PSMC3 ATIC MIEF1 CTPS1 EHD1 DAPK3 MEF2D CRPPA RABEP1 CTNNA1 GRIPAP1 DNM1 ADD2 SHARPIN KATNAL1 CRYL1 SLBP RILPL2 CAVIN1 ARL6IP1 PTPA VPS9D1 VIL1 GPHN NONO MVP IKBKB INPP5F MICALL1 VCP PACSIN2 TPP2 DYNC1LI2 PRPF19 ACTN4 ME1 SRGAP2 FHOD1 TIMM10 CCL5 HDAC4 LNPK RAB11FIP3 AIM2 GLUD1 HSP90AA1 PAFAH1B2 ACE2 ANGPT1 MAPK3 JAM3 FGF2 MAPK1 APP IDE HTRA2 CAMK2A CAMK2B CSK BCL2 CAMK2D CSNK2A1 LCK THBS1 XPNPEP1 CD84 FYN PTEN GAPDH SGTA ARID3A LDHB PDXP PDGFB YWHAG NME2 TKT TPI1 DAPK2 PDGFA COL23A1 PDIA3 PRDX6 ICOSLG CD226 MAP3K7 ANXA6 MIF GRB2 HSP90AB1 YWHAZ ALDOA NME1 TP53 LY6G6C LONP1 SNX8 SNX1 CD74 GRPEL1 VAPA ISCU YWHAQ TPM4 FMR1 BNIP3L PGRMC1 PLEK UXS1 PEX14 SNCA BCL10 RRM2B STIM1 RIPK2 CNOT9 CSRP3 PRPSAP1 TMEM38B EZR NDE1 FHIT HGD ALDH1A3 SMAD1 TIRAP CDC42 PAICS ACTN1 NFKB1 CRKL XRCC4 S100P	BECN1 TP63 TERF1 CRYAA PARP1 CLEC2A ACHE TENM3 TGM1 TTN TENM4 CD38 TRAF4 P4HA1 TNS2 S100A2 SETMAR GJA8 LDLR PKD2 PDGFC INHBA PPCDC FOXC2 KLRK1 TGFB1 BLMH NT5E COL9A1 C1QTNF9 GDF7 TLR3 QPRT DSCAML1 MECP2 DAO GIPC1 ACP3 CHEK2 PCNA EPOR CREB1 IFIH1 OAT CD6 ATF1 TEF NPM2 MRFAP1L1 RIOX2 MYBPC3 IL17A IL6 PIK3AP1 ATF3 TAT UPB1 FBXO28 TNFAIP1 TPPP KCTD1 ABI3 SOX10 TRIM55 SOX6 FOXP1 HIP1R DYRK1A ABCD4 ERBB2 PLK1 TBK1 TGFB3 FGFR2 PTK6 PSMD7 IL17D TGFB2 PON1 CASP2 TYMS SCARB2 NOTCH1 PSME3 NLGN4X TNF GDNF ST6GAL1 CER1 STC2 CD74 VAPB IK FATE1 PRDX4 CD3G STOM SULT4A1 TNFSF10 NLGN2 SLC26A5 SAT1 ERCC4	BECN1 HOGA1 ZHX3 JUN CLC TLR1 TENM2 MTMR1 GCH1 GRB7 TMCC3 SAMHD1 CLK2 HNRNPC RELB CD38 CPNE1 PTS DES GPD1L WRNIP1 BCL6 PLPP4 NECTIN3 MAD1L1 INHBB CTSC MYOM3 BARD1 IL17F EEA1 TNFSF11 MID2 HNRNPH1 DYNLT1 GSTA4 JCHAIN MAD2L1 S100A10 GSTM1 DPP4 C1QL2 CEBPB STAT5B C1QTNF9 SDC3 LECT2 KYAT1 NAALADL1 DNPH1 CASP8 ASPA GSTM5 TAF10 SGTB CD3E RPRD1B ACVR2A HSCB RBKS PARK7 MAT2A SIRT1 NRN1L DPYS GBP5 HHEX CEBPE TSC2 DNM1L CEP43 HOMER3 SIRT6 SNF8 KHK ZBTB16 KCTD13 FOXP3 HES1 RALYL RIPK1 LRP6 C1orf50 KCTD15 NECAB1 CASTOR1 HACL1 PPARG DRAP1 CLDN1 CYBRD1 KIT DNPEP RAD18 PANK1 PRMT2 LTBR PECAM1 TNFSF18 RAD51 CXCL5 BIRC5 ECE1 TK1 TPM2 CBX5 KYNU HSD17B1 AGR2 SOD2 RB1 SLAMF7 FGFRL1 NECTIN2 MCEMP1 PTX3 PRNP FMR1 PEX14 ADAM10 STIM1 PRPF6 MGAT4A CAV2 FBP2 YIPF6	IL12B PDGFRA B2M PUF60 APLP2 GNPTG FBLN5 FBLN1 TLR4 TRA2B EWSR1 VEGFD FLRT3 PCSK1 FGFR3 INHBB ODC1 GZMA INHBA VEGFA SFRP1 XCL1 IGFBP6 CDH1 REG3A GBP1 CTSE NT5E NLGN1 EPHA4 TIGIT KIRREL2 DEFA5 APOA4 S100A16 SSBP1 ITLN1 SLIT2 HSPB6 STX1A LRP4 IAPP DCPS LMNB2 CD28 DEFA3 GIPC2 PRTG AOC3 ROBO2 THAP4 APOBEC2 PYCARD CST3 IL6ST LCN2 NBL1 NCR3 ADAMTS5 CADM1 RGMB ADIPOQ CADM3 IGF1R DCTPP1 GDF15 TFF3 SFN NTRK2 ENG LYZ STC1 LILRB2 JAML NOTCH3 FAS ALCAM ASGR1 FGFR1 GREM2 NECTIN4 ROBO1 NELL2 SUMF2 CANT1 NCAM2 TPST1 SLAMF1 EPHB2 EMILIN3 RIPK2 NLGN2 DLK2 TPSAB1	CRYBB2 PARP1 GAD1 RAG1 DHX8 MSTN FLRT3 PTH1R NCL FGFR3 SMURF2 GNMT IL17F CST7 TNFSF11 XCL1 CEBPB KIRREL2 SEPTIN3 CEBPA CASQ2 STX1A CEBPG RXRA NECTIN1 NPM1 IL17A TRIM27 M1AP CEACAM16 PHETA2 LDB1 CD4 LCK MASP1 PTGS2 TNFRSF10A FAS CD300LF LY6G6D APCDD1 C1QL4 MRAP SYT9 NR4A1 CISD2 ALK EPDR1 MCM6	SMAD2 MVK CARD9 FKBP6 NRBP1 KLHL7 PDK2 VPS4B NDC80 NISCH PRKN PRKG1 BCL2L2 PDGFC TGFB1 RNF8 JUP SH3GLB1 TRAF1 PDCD6 SEPTIN5 GID8 DESI1 EPHX2 UBA5 ARNT SKP2 GTF2A2 TRIM9 DMC1 PRMT1 SEPTIN1 FSD1 IRF5 FTH1 PIK3CG BCL2L1 HPGD TP53 FUT9 ZP4 MTPAP DCK	SLC3A2 TMX2 RPS6KB1 KCTD5 IMPA2 SLC4A8 TRADD SPOP CDH8 MX1 CD3E MME TLR10 NECTIN1 RTRAF JDP2 SIL1 NAPEPLD MTUS2 CRLF3 CD84 TNF CD79B CISD1 CLEC2B LNX1	BIRC2 GLB1 CSF1 FBLN1 PDZD7 DCP1A CD247 OLR1 TIGIT TPD52L1 UBA3 USF1 S100A7A CDH13 ACVR1 KCTD7 NR0B2 NUP35 GDF5 PRPF6 DHPS	NEFL LRRK2 TMCC3 GALE CDA BRK1 AADAT APOE AIMP1 UBE2G2 CRYZL1	GPD1 ASL PCBD1 HMGCS1 UAP1 HMGCS2 OTC SORD DCXR AKR7A3 ALDOB PSAT1 MAT1A SCLY AGXT PSPH GHR ACY1 BMP1 DEFB1 FBP1	RRM1 RPIA PAFAH1B3 PSMA7 TSN S100A6 YWHAE ALAD THG1L SH3GLB2 PRPS2 USP15 PML DDI2 MMP9 CAT PRDX1 ESD ADSL PCBD2 GNPDA1	CSF1 VIM OLR1 SUB1 PCNA EMG1 MMACHC PADI4 GIMAP7 S100A12 ST3GAL2
152	GO:0003723	Rna Binding	MF	2.71776e-28	0.996087	0.998175	1	0.913646	0.858542	0.916891	0.992211	0.135291	0.998935	0.0243014	2.71781e-05		STAT3 PABPC3 RPN1 ASCC1 HSPA1A SERPINH1 HNRNPDL HSPB1 ENO1 FLNA PUS1 CTBP1 TBL2 EIF5A2 EIF3G PCBP1 ELAVL1 ERH AGO1 AGFG1 SHMT1 AARS1 SARS2 DARS2 HNRNPA1 MAPRE1 STAU1 NUDT16L1 PURA NIP7 CCT5 PABPC4 TRDMT1 MDH2 AHCYL1 DARS1 SNRPA KYAT3 EIF1B PIN4 CIRBP CSDE1 RBM3 TARBP2 DDX6 FXR1 MDM2 CNOT1 HSPA9 HNRNPR EIF1AD PSMD4 HDLBP ZYX NAP1L1 USO1 ROCK2 APOBEC3G ARHGEF1 TPT1 CARS1 S100A4 ANXA7 HEXIM2 DNAJC17 EIF4B AGO3 CSRP1 HEXIM1 GLRX3 TAF15 HSPE1 RBM17 UCHL5 HARS1 SRP14 ANXA11 FKBP4 NUDT5 SNUPN LSM1 SUGT1 SNRPD2 PPME1 SARS1 TARS1 SRA1 GOT2 DTD2 PURB CS JMJD6 HNRNPD RDX FKBP3 DDX19A EIF4A2 EIF4A1 HDAC2 EXOSC8 MTHFSD TIAL1 MRPL2 ALDH6A1 LRRC59 RPS19 RPL12 NAP1L4 DTD1 RPS5 ADK EIF1AY ARF1 PDAP1 KARS1 EIF2S1 EIF4E TCP1 G3BP1 YARS1 SNRPG PPP1CC HNRNPK SYF2 PARK7 SUMO2 ACO1 PFN1 MRPL1 NABP1 PDIA4 EIF1 SNRPC NUDT16 FUBP1 RPS14 NUDT21 LSM3 RPL5 TYW5 TFB2M SAMSN1 SNRPE MRM1 ARC TFB1M MSI2 RTCA QTRT2 PNPT1 SRPK2 RPL26L1 RPS20 USP10 UBE2N UBA1 ZCCHC17 RACK1 TIA1 UBE2L3 TRIM21 LACTB2 KDM1A SRPK1 RBMS1 MRPL10 RPS25 TPD52L2 MRPL12 RBPMS2 RBM4 PCBP2 KHDRBS2 TWF2 TRUB1 EXD1 SAMD4B ZC3H12A MBNL1 SND1 MARS1 CTNNA1 DNM1 MBNL2 PCBP3 SLBP CAVIN1 HNRNPA0 EIF2S2 NONO FUBP3 METTL3 EIF3B DYNC1LI1 VCP RANGAP1 ACTN4 DIAPH1 DDX1 EIF2A CCDC9 EEF1A1 EIF4G1 NSUN6 EIF5 HSP90AA1 GDI2 HSPD1 RPS27A UBE2I METAP2 PPIA PSMA6 SBDS KPNB1 YWHAG HSD17B10 EIF4G2 PKM PA2G4 PEBP1 RAN HNRNPAB PDIA3 MSN RPS3 IMPDH1 PPIE IMPDH2 KRT18 DDX19B GRB2 HSP90AB1 STIP1 YWHAZ ALDOA EIF4H EIF5A NME1 TP53 UBC HSP90B1 LONP1 CNP FMR1 TIMM50 MRPL14 LGALS1 C11orf68 PAPOLG FASN PABPN1 MANF TACO1 EIF4E2 EZR RPS4X HNRNPF TNRC6B G3BP2 SMAD1 ACTN1 APEX1 CRKL RRBP1 TFAM DUT	OAS1 PARP1 RBFOX2 AGO1 NLRP1 NXF1 DIMT1 NUP98 RNPC3 BAG4 KIN SSB TLR3 PDCD4 SMNDC1 NOP16 MECP2 IFIH1 PDIA4 NPM2 SNRPA1 UBE2L3 RBFOX1 CCDC59 SRFBP1 PABPC5 PHF6 MRPS14 HMGB2 RPP25L PES1 RBM39 EIF4A3 SSRP1 TYMS MFAP1 ENDOU NGRN QKI RTF1 EXOSC1 MRPL32 SLTM ESRP1 CANX YTHDC1 SLC16A3 EIF1AX KIF1C	JUN DHX9 GRB7 SAMHD1 RBM24 HNRNPC EDF1 PAIP1 CSDC2 HMGB3 RPS10 ENOX2 HNRNPR DHX38 FARS2 DDX23 BARD1 FBL DDX46 HNRNPH1 LSM4 RPP30 SNRPD3 PPIG PARK7 KHDC1L RPL11 LIN28B NCBP2 NELFE SIRT6 MAK16 NGDN RALYL ZC3H8 HENMT1 TRMT6 CSTF1 HMGB1 SYNCRIP UBC CKAP4 FMR1 C1D PRPF6 THOC1	PUF60 LRP1 HSPA1A SRSF6 TRA2B ILF3 SRSF7 EWSR1 RNASET2 S100A16 SSBP1 HSPA1B DCPS RP9 PPP1R10 FSCN1 APOBEC2 KHSRP SLPI SCG3	PARP1 DHX8 SAP18 NCL CLTC DDX25 DIDO1 SELENOH KLF4 BCCIP PDIA4 GTSF1 SF3B6 NPM1 SOX9 TOP1 PPIB SEC61B CISD2	HERC5 ANP32A EIF4G3 RPS12 RPL38 FRG1 PRMT1 NOSIP GSPT2 UTP6 NCBP1 ELP1 RPP40 PTPN1 C1QBP TP53 MRPL21 MTPAP RBBP6	SLC3A2 ENOX1 STAU2 DUS2 TPT1 NUDT1 KHDC1L RTRAF GTPBP10	PPP1R8 DCP1A EIF2AK4 FDPS PRPF6	TBCA METTL1 POP7 AUH BCDIN3D OASL AIMP1 SNRPF C14orf93 IFIT2	RIDA	TSN CARHSP1 YWHAE HDGF MAGOHB PSIP1 THG1L MAGOH AGO2 PRDX1 YBX2 YBX1	RBM23 H1-10 IFI16 MAZ SNU13 VIM SNRPB2 SUB1 EMG1 MRTO4 SPI1 ZBP1 HMGB2 H1-2 CELF2
153	GO:0016788	Hydrolase Activity, Acting On Ester Bonds	MF	5.57114e-05	0.887698	0.992131	0.999066	0.947812	0.348111	0.873317	0.963533	0.903637	0.310397	0.0283904	0.932183		PLCG2 TDP1 PLD3 PLAAT4 ERN1 NT5C2 MRE11 PLCB1 PTP4A2 PTPN11 AARS1 DUSP6 HIBCH LYPLAL1 UBASH3B NT5C PPM1A PPP2R1A INPP5B RAD1 GPCPD1 HDHD2 CNOT1 SSU72 REXO2 PNKP NUDT12 PTPN7 AGO3 LCAT PPP3R1 PDE5A ADPRS ABHD10 ACOT8 ACOT13 PGLS BPNT1 PPME1 NT5M PGP DTD2 PPA2 PAFAH2 UBLCP1 NT5C3B DTD1 PTP4A3 G3BP1 PPP1CC NT5C3A PTRHD1 PUDP MDP1 CTDSPL TATDN3 NUDT16 DUSP18 CPPED1 CTDSP1 DUSP21 PNPT1 ELAC1 PLA2G4A PLA2G12A ABHD4 PDP1 PPM1B LACTB2 TSEN34 PPM1M THEM4 ABHD5 NME7 ACOT12 ZC3H12A PPM1F SND1 INPP4B LPIN1 PTPA INPP5F INPP4A DDX1 CCL5 DPH7 INPP5D CES3 INPP5A PLCD3 PAFAH1B2 LCK DUSP3 GNS PTEN ACP1 PDXP PTPN6 PDIA3 PPP3CA PRDX6 RPS3 PDE11A PDE1A NME1 PLBD1 CNP PPM1L TIMM50 MYG1 FASN NT5DC3 PPT1 SIAE CEL APEX1 DUSP28	ACHE USB1 TNS2 SETMAR XRCC1 RNGTT PLA2G2E NT5E DUSP23 LGALS13 MPPED2 ACP3 DUSP19 EXOG NME8 PLA2G5 APEX2 NT5DC1 PON1 CA2 PTK2 ENDOU LIPK DNASE2B ALPG PLAAT2 ABHD12 PLAAT3 RNASE2 PLA2G2C CLN5 ERCC4	OCRL DUSP4 ALPI MTMR1 SAMHD1 PMS2 PTPRH FEN1 ERCC1 VARS1 PLPP4 MACROD1 DUSP16 CES1 RPP30 ASPA PTPMT1 PLCXD3 AARSD1 RAD51C OLAH PLCG1 PXYLP1 PLBD2 FBP2	CDKN3 NT5E RNASE3 RNASET2 DCPS PLCD1 IDS TNFAIP6 RNASE4 RNASE6 PTPRS DNASE1L2 RNASE1 BPNT2 PTPRD	RAG1 PPM1D PXDNL SMPDL3A HAGHL PLA2G10 PTPN2 LCK PDE7A	CDC25B PFKFB3 PTPN9 BPHL DESI1 EPHX2 PHOSPHO2 PPM1G PPTC7 MBLAC2 PFKFB4 CES3 RPP40 DDHD2 PTPN1	IMPA2 ENPP6 ILKAP NAPEPLD ENPP3	PPP1R8 NT5C1A DUSP26	POP7 EYA2	RIDA ALDH2 PSPH FBP1 PTPRU	PAFAH1B3 TSN PHPT1 HAGH TATDN1 AGO2 CA1 ESD	RNASE3
159	GO:0050832	Defense Response To Fungus	BP	0.953744	0.653138	0.633963	0.106061	0.481947	0.192025	─	─	─	─	─	3.92399e-07		PLCG2 NLRP10 TGFB1 FAM3A GAPDH BCL10	TGFB1 IL17A CLEC7A CLEC6A	IL36RN S100A9 CLEC4D CLEC4A	HTN3 CHGA DEFA5 DEFA3 IL17RC SPON2	IL17A CTSG	CARD9 TGFB1 COTL1						ELANE S100A8 ZBP1 MPO S100A9 S100A12
160	GO:0006334	Nucleosome Assembly	BP	0.757642	0.511423	0.938406	─	0.0723133	0.61246	0.409672	0.370972	─	─	─	7.66762e-07		NAP1L1 ASF1A NAP1L4 ASF1B MACROH2A1	HMGB2 DAXX SSRP1	HAT1		BRD2 NPM1 SOX9	NAP1L2	ATAD2	RBBP4				H1-10 H2BC21 PADI4 HMGB2 H1-2
161	GO:0045087	Innate Immune Response	BP	0.986618	0.444883	0.0114697	0.335672	0.688365	0.689255	0.185721	0.941283	0.582801	0.876329	0.95903	8.11855e-07		RAF1 PLCG2 STAT1 TMEM106A STX4 SYK STX8 TREML1 DTX3L JAK2 RPS6KB1 ATG5 SHMT2 NLRP10 DEFB113 ZYX IFIT3 IFNL1 APOBEC3G DAPK1 TOLLIP TANK ISG15 IFNG HEXIM1 TMEFF1 GSN IRF3 CNPY3 NMI ARG2 IRAK4 USP14 BTK G3BP1 SNX3 UBE2W SRPK2 UBE2N CYLD UBA7 IKBKG NUB1 TRIM21 WAS CASP4 SRPK1 TRIM40 SIRT2 AKIRIN2 PCBP2 UBL7 CCDC92 TTLL12 DAPK3 NONO IKBKB UNC13D METTL3 DDX1 CCL5 HDAC4 KAT5 AIM2 ULBP3 AIF1 CAMK2A LYN CD84 FGR GAPDH NAGK PTPN6 NCK1 CD226 IL23R TYK2 VAV1 MIF GRB2 DEFB121 TP53 WFDC3 CD47 CD74 SNCA ARL8B BCL10 PIK3R1 RIPK2 WFDC13 G3BP2 TIRAP CDC42 NFKB1	OAS1 PARP1 CLEC2A DEFB116 POLR3F TRAF4 NLRP1 RAB7B SETD2 UNC93B1 IFNL1 GZMB PGLYRP1 ULBP1 KLRK1 IFNB1 IFNA7 IFNA4 TLR3 DMBT1 IFIH1 CD6 IL17A ULBP2 HMGB2 TRIM55 CCL2 CRISP3 FCGR1A HCK TBK1 CLEC7A IFNL2 CD244 KLRF1 COLEC12 DEFB108B TNF GZMM IFNL3 EDN1 CLEC6A CD74 IFNA14 IFNLR1 IFNW1 VAMP3 DEFB110 DEFB115 RNASE2 IFNGR2 DEFB118	TNFRSF14 DHX9 CD58 TLR1 GCH1 SAMHD1 RELB WRNIP1 TAX1BP1 HMGB3 HK1 WFDC10A CFD IL17F TRIL PRDM1 MID2 JCHAIN IFNA4 STAT5B CRCP UBD IL36RN SH2D1B RAET1G PGLYRP4 MARCO GBP5 DEFB127 MSRB1 IRF8 RFPL3 LACC1 SDHAF4 PPARG C8A CLDN1 VPS26B STXBP4 HMGB1 CYBC1 IL10RB MST1R IL27 IFNA2 C6 SYNCRIP KYNU S100A9 SLAMF7 IFNAR1 IFNA5 NECTIN2 DEFB128 DEFB135 PTX3 BPIFA1 COLEC10 WFDC5 CLEC4D GBP6 CLEC4A NR1H4 DEFB132 LGALS9	IL12B HTN3 TLR4 CHGA WFDC2 HAVCR2 CFD GBP1 RNASE3 DEFA5 RNASET2 CD14 VSIG4 CD46 APOA4 DEFA3 IFNE CXCL16 PYCARD MRC1 LCN2 LY9 SLPI PI3 CD55 LAG3 SLAMF6 SIRPA COLEC12 RNASE6 IFNGR1 IFNAR1 LRRC15 LILRA5 SLAMF1 SPON2 RIPK2 TREM1 NMB UMOD KRT1	IRF1 PARP1 IL12RB1 IL17F IL36B ADAM15 CEBPG TIFA IL17A TRIM27 MASP1 KLRF1 PIM1 SIRPA KLRC1 IFNA6 CD1D	CARD9 ARHGEF2 HERC5 FGB UBE2L6 RAB2B OTULIN SKP2 RAB43 IRF5 HLA-E CLEC4M PIK3CG LY86 C1QBP TP53	PGLYRP3 AQP4 RPS6KB1 DUS2 IL12RB1 IFNG MX1 MARCO TLR10 POLR3K CD84 CLU TNF	IRF1 CSF1 PQBP1 CD160 C4BPB	WNT5A TRIM54 OASL MMP3 IFIT2	HAVCR2 UAP1 DEFB1	PML PRDX1	CSF1 IFI16 H2BC21 VIM RNASE3 S100A8 NCF1 PADI4 H2BC12 ZBP1 HMGB2 BPI ANXA1 S100A9 S100A12
162	GO:0061844	Antimicrobial Humoral Immune Response Mediated By Antimicrobial Peptide	BP	0.998373	0.596091	0.568172	0.00292093	0.590666	─	0.805072	─	─	0.55391	─	1.80064e-05		PPBP RPS19 FAM3A CCL5 PF4 CCL28 LGALS4 CXCL6 GAPDH	PGLYRP1 REG1B CCL2 MMP7 CCL13 PF4V1 S100A7 DEFB118	CCL1 PGLYRP4 DEFB127 KRT6A CX3CL1 CXCL5 S100A9 BPIFA1	REG1A CXCL13 XCL1 CCL15 REG3A RNASE3 REG1B DEFA5 DEFA3 MMP7 CCL14 CCL23 CCL11 RNASE6	XCL1 CCL24 CCL26		PGLYRP3			DEFB1		ELANE H2BC21 RNASE3 H2BC12 S100A9 S100A12
163	GO:0050829	Defense Response To Gram-Negative Bacterium	BP	0.997775	0.0713017	0.668495	0.00130579	0.103037	─	─	0.693707	─	0.485289	─	8.98541e-05		AZU1 RPS19 IL6 SERPINE1 SELP IL23R DEFB121	AZU1 DAO DMBT1 IL17A IL6 HMGB2 MMP7 IL22RA1 DEFB119 DEFB115 DEFB118	TNFRSF14 IL17F DEFB127 DEFB128 DEFB135 DEFB132	IL12B TLR4 CHGA TREM2 RNASE3 DEFA5 DEFA3 PYCARD MMP7 LYZ RNASE6 TREM1 UMOD	IL17F IL17A CTSG CD4 IL22RA1			CD160		DEFB1		ELANE RNASE3 H2BC12 HMGB2 BPI
164	GO:0030527	Structural Constituent Of Chromatin	MF	0.9218	0.645828	─	─	─	─	─	─	─	─	─	1.78045e-09		MACROH2A1	H2AZ1										H1-10 H2BC21 H2AC1 H2BC12 H1-2
166	GO:0003682	Chromatin Binding	MF	0.190829	0.150411	0.0844951	0.999863	0.0602419	0.140618	0.624915	0.733061	0.895174	─	0.88224	0.0165159		ELK1 STAT3 SMAD3 SMAD2 STAT1 CTBP1 CSNK2B DLX3 FOXO3 SMAD4 PKN1 SHMT2 L3MBTL2 TOX3 APBB1 NAP1L1 SKIL IRF3 ASF1A HNRNPD CBX1 CBX3 HDAC2 NAP1L4 KAT2A NUDT21 EED MACROH2A1 FLI1 ELK4 FOXO4 MITF PWWP3A KDM1A THRB SIRT2 PCBP2 ZC3H12A NONO ACTN4 CHD1L DDX1 ACSS2 ARID3C KAT5 ARID3A RAN PRKAA2 PRKCB TP53 FMR1 CTNNB1 APEX1 NFKB1 TFAM	TP63 PARP1 ISL1 KAT2B NR5A2 NUP98 RBL1 CHD7 FOXC2 CTCF MORF4L1 MECP2 PCNA MEOX1 GTF2B NPM2 BAP1 ATOH1 BMI1 SOX10 MEN1 MED1 H2AZ1 SSRP1 NOTCH1 PRKAA1 ERCC4	SATB2 DHX9 SMARCC1 HNRNPC UBE2T KMT5C ERCC1 SCMH1 APBB1 BCL6 NCOA2 PRDM1 ZNF276 CEBPB STAT5B TAF10 SIRT1 BEND6 NELFE SIRT6 HES1 NRL TADA2A PPARG RAD51 CBX5 FMR1 CTNNB1	SVEP1 FABP1 SSBP1 NELFA YAP1	SNAI2 BRD2 PARP1 CREB3L1 VRK1 CEBPB KLF4 CEBPA NPM1 DPPA4 SOX9 LDB1 TOP1	SMAD2 THRA BRDT NAP1L2 MBD1 RNF8 HES5 CDK1 TP53 CTNNB1 NR1H2	ATAD2 JDP2 CBX2 NEUROG3	JARID2 RBBP4 ARID1A	FOXO1		YBX1	H1-10 PCNA SPI1 MPO H1-2
167	GO:0008289	Lipid Binding	MF	0.00133794	0.999577	0.763219	0.952181	0.890695	0.839378	0.306855	0.964765	0.333901	0.16729	0.990451	0.0392965		ACBD6 PGRMC2 NFE2L1 SPART PLCB1 ADH5 SYTL4 DNM2 CPNE1 MAP1LC3B DAPP1 CLINT1 GGA3 GABARAPL2 SH3GL2 CHMP3 OPHN1 FERMT3 LANCL2 PACSIN1 FLII CYTH4 ECI2 TWF1 NR3C2 PPARA ARFIP1 CERT1 HDLBP GSTP1 GGA1 AP2A2 HGS MCF2L ANXA7 GAP43 AKT1 PGR SHC1 TEC GSN NME4 DBI ANXA4 AIDA SYT4 STARD5 ANXA11 TRIP10 UGT1A1 CHMP2A GABARAP FIS1 MAP1LC3A LDLRAP1 SH3GL3 SNX5 ARL6 PAFAH2 BTK GCDH SDCBP2 ACADVL SNX3 RBP2 PFN1 COQ9 CPTP MAP1LC3B2 PLEKHF2 UNC119B CYTH1 CHMP4A CYTH3 PLA2G4A BIN2 ACOX1 PICK1 HSPA2 CASP4 MITD1 PCTP MVB12B PLEKHA3 TWF2 SNX16 SNX15 GOLPH3L STARD10 ACOT12 DBT C2CD2L EPN1 SCP2 DNM1 SNX12 BIN3 SNX11 TTPAL GOLPH3 VIL1 SNX27 MICALL1 VCP PACSIN2 OSBP CADPS2 MTSS2 OSBPL1A SH3PXD2B PRKCA HSPD1 PRKCI LYN THBS1 PTEN SNX4 SELP FER NSFL1C PEBP1 SPHK1 EPB41 ANXA6 BAD SNX8 SNX1 PGRMC1 SNCA MANF PPT1 TIRAP	SGK3 TNS2 NR5A2 PFN2 PLA2G2E TIAM1 UNC13A BLNK RBP1 CD6 CPNE7 PLA2G5 HIP1R HCK PON1 MFGE8 JAG1 SCARB2 FABP6 SYT7 STX3 PLAAT3 DOC2B GRAMD1C PLA2G2C SYT17 DEFB118 COQ8B	APOM CD1A TLR1 GRB7 CPNE1 KIF16B CRABP1 PITPNB CYTH2 PSD SNAP25 RAB35 PIK3C2A EEA1 TRIL RBP7 SNX7 JCHAIN PLTP SULT2B1 FABP9 ANXA8 RBP1 TOM1L2 DNM1L GRK5 SNF8 CPNE6 PPARG HMGB1 SEC14L4 CYP3A4 PSMA1 FABP3 HSD17B1 APOD S100A9 BPIFA1 ERLIN1 NR1H4 PSD2 PITPNA	PTGDS TLR4 FABP1 CRABP2 TREM2 APOF DGKB GBP1 FABP4 GAS6 RNASE3 CD14 APOA4 IAPP FZD5 THY1 FZD7 PLCD1 F3 CAPG CD55 JAG1 GAS1 CD300A CETP SPON2 HAVCR1	RNF34 SULT1E1 VAMP2 RXRA PLA2G10 CD4 PRLR CD300LF RS1 SYT9 NR4A1 CD1D EPDR1	PGRMC2 RUFY1 SYTL4 NISCH SNX17 ANXA10 SH3GLB1 SULT1E1 PROM1 ACBD4 FCHSD1 ARHGAP26 ESRRA	VDR PGRMC2 PLEKHA4 FABP12 MME TLR10 VILL EXOC7 TOM1 PRLR SYT2	NCF4 CPTP NUP35 STOML2	STAR WNT5A BPIFA2 APOE CYP3A4 APOC3	GSTA1 OTC AKR1D1 RBP5 APOL2 GHR ADH4	SMURF1	RNASE3 S100A8 NCF1 RCSD1 BPI ANXA1 S100A9
168	GO:0000987	Cis-Regulatory Region Sequence-Specific Dna Binding	MF	0.992802	8.66967e-06	0.0845752	0.999994	0.000424023	0.435967	0.507919	0.745671	0.951089	─	0.94285	0.0483815		ELK1 STAT3 SMAD3 SMAD2 STAT1 STAT6 NFE2L1 DLX3 FOXO3 DLX4 SMAD4 ETS2 MAX RORB RAD23B FEV PRDM4 NR3C2 PPARA SKIL PGR IRF3 SARS1 TCF4 MAFG SMAD5 FLI1 E2F5 ELK4 FOXO4 HEY1 HOXA11 MITF KLF9 NFE2L2 THRB MLX MSC MEIS2 FOXP4 MEF2D HDAC6 TFCP2L1 HDAC4 APP ELK3 TP53 SMAD1 NFKB1 IRF6	TP63 TBX22 NOTCH2 FOXL2 ISL1 ZNF75D PAX4 IRF9 NR5A2 ZNF334 ZBTB33 ZNF329 ZNF410 NR1D2 EHF TBX3 CHD7 FOXC2 ZNF382 CTCF CREB3L2 MEOX2 PAX8 IRF4 CREB1 MEOX1 ATF1 TEF ATF3 ATOH1 CREM ETV4 HOXA5 NFYA OTX2 HMGB2 MSX2 ZKSCAN7 SOX10 HES3 SOX6 FOXP1 OLIG1 SRY NANOG TBP MED1 H2AZ1 NOTCH1 NR1D1 BATF3 MEF2C MXI1	SATB2 JUN DHX9 MUC1 ZNF18 ELL RELB BACH1 MYNN TEAD4 ZNF415 BCL6 NCOA2 PRDM1 NFATC1 CEBPB STAT5B MEOX2 BRF1 SIRT1 STAT5A HHEX CEBPE ZBTB16 IRF8 FOXP3 OTX1 HES1 HOXC11 NRL THAP11 SP6 PPARG HES6 STK16 NR1H4	NOTCH2 CREB3L4 JUND RFX5 YAP1 NTN1	SNAI2 IRF1 CREB3L1 TBX5 NFATC4 BPTF ZNF774 SATB1 CEBPB KLF4 CEBPA BATF IRF4 CEBPG RXRA MKX PITX2 ZNF580 ZBTB7A SOX9 TOP1 NR4A1 ZNF264	SMAD2 THRA ARNT HES5 HOXD4 ZNF263 DMRTB1 IRF5 TP53 NR1H2 ESRRA	VDR MYB HIF1A JDP2 YY2 NEUROG3	IRF1 RBBP4 USF1 TCF12	FOXO1		HDGF	IRF2 MAZ SUB1 SPI1 HMGB2
169	GO:0000786	Nucleosome	CC	0.819988	0.272199	─	─	0.496046	0.129462	─	─	─	─	0.160495	9.13682e-08		RUVBL1 MACROH2A1 KAT5	MORF4L1 IRF4 H2AZ1			IRF4	MORF4L2 SPHK2					TGM2	H1-10 H2BC21 H2AC1 H2BC12 H1-2
170	GO:0035578	Azurophil Granule Lumen	CC	0.265022	0.923269	0.999801	0.416312	0.953751	─	─	0.408472	─	0.548554	─	1.65218e-05		TXNDC5 CAP1 IST1 CCT8 ARHGAP45 TOLLIP AZU1 GLA PTGES2 CPPED1 PYGB UNC13D VCP GDI2 MAPK1 GNS PA2G4 PRDX6 IMPDH1 DPP7 FAF2	AZU1 SERPINB3 PRKCD S100A7 RNASE2	CTSC	GM2A RNASE3 RNASET2 DEFA3 PYCARD RETN LYZ	CTSG			GLB1 NHLRC3		GUSB		ELANE PRTN3 RNASE3 MNDA MPO BPI
171	GO:0042582	Azurophil Granule	CC	0.152726	0.866132	0.998324	0.560631	0.98947	─	0.684167	0.340044	─	0.109951	─	0.000151498		RAB3D TXNDC5 CPNE1 CAP1 SNAP29 IST1 CCT8 ARHGAP45 TOLLIP RAB5C AZU1 GLA DDOST ANXA11 PTGES2 CD68 CPPED1 ARL8A PYGB UNC13D VCP GDI2 MAPK1 GNS PA2G4 PRDX6 IMPDH1 MANBA VAPA STX7 DPP7 FAF2	AZU1 ACP3 SERPINB3 PRKCD STX3 S100A7 STOM RNASE2 GLIPR1	CPNE1 CTSC VAMP8 CKAP4	B4GALT1 GM2A RNASE3 RNASET2 CEACAM8 DEFA3 PYCARD RETN LYZ	CTSG		TOM1 HEXA	GLB1 SNAP23 NHLRC3		GUSB PRCP GAA		ELANE PRTN3 RNASE3 MNDA MPO BPI
172	GO:0005730	Nucleolus	CC	0.02683	0.351053	0.185865	0.999995	0.121314	0.0272136	0.720026	0.95348	0.158785	─	0.682665	0.000702312		STAT1 FLNA CSNK2B NHEJ1 MYSM1 TAX1BP3 NIP7 STK24 GNAI3 OLA1 RPS6KA6 PIN4 TSG101 FXR1 MDM2 HSPA9 REXO2 GET3 USO1 PNKP TXNRD1 CRADD UCHL5 CETN3 EEF1D NAA10 CMPK1 CDKN1A JMJD6 EXOSC8 UBLCP1 RPS19 RPL12 USP14 RPS5 SDCBP2 ACADVL GNAI1 IDH3G PPP1CC HDHD3 POLR2E NAA50 NUDT16 RPS14 RPL5 MAD2L1BP FBLIM1 SRPK2 EEF1E1 MACROH2A1 ZCCHC17 CD2AP DAB2 NUB1 PPM1B E2F5 IP6K1 IP6K2 TSEN34 SIRT2 RPS25 MRI1 RBM4 SNX15 DDRGK1 MARS1 SLBP PIH1D1 NONO OSBP PDHA2 EEF1A1 KAT5 PAFAH1B2 RPS27A RPS6KA3 PAK6 DNAJB1 SBDS PA2G4 RAN PTPN6 RPS3 PPID KRT18 TP53 SDHAF2 FMR1 PEX14 MYG1 SLC30A5 EZR RPS4X SYNE2 FHIT APEX1	TERF1 PARP1 TRAF4 NLRP1 SETMAR XRCC1 DIMT1 ZBTB33 CHD7 CTCF NOP16 ABHD14B POLR2F NPM2 RPAIN RIOX2 ATF3 ETV4 PHF6 NRXN1 HMGB2 APEX2 DAXX NANOG FGF18 TBP ABL1 CA9 MED1 PES1 CASP2 EIF4A3 SSRP1 LETMD1 RTF1 EXOSC1 LDOC1 BATF3 MXI1	ANKRD1 DHX9 UBE2T EDF1 FEN1 ARL2 ZNF175 ZNF415 POLR1C RPS10 BCL6 RBBP5 DDX23 FBL RELT PRDM1 DDX46 CUTC RPP30 UBD RERG SPIN1 SIRT1 RPL11 HUS1 LIN28B MAK16 NGDN VCX3A KIT PANK1 PRMT2 PECAM1 RAD51 KLK6 CBX5 FMR1 C1D HERC4 PEX14 TFIP11	LRP1 ILF3 EWSR1 RELT S100A16 NRXN1 PYCARD IGF1R CAPG	ANKRD1 PARP1 PPM1D ORC6 VRK1 PTH1R NCL CEBPA POLR2I NPM1 TRIM27 ZNF593 NARF TOP1 PIM1 NR4A1 MTX2 MNX1	FKBP6 KLHL7 KIAA0319L SPECC1 RPS12 SKP2 FRG1 UTP6 MORF4L2 HIRIP3 TMUB1 RPP40 CDK8 C1QBP CKAP2 TP53 DEAF1 CENPW ESRRA RBBP6	STAU2 CASK MRM2 GTPBP10 PCDH1 GORAB	UBA2 INO80E WDR18	TBCA METTL1 POP7 CDK5RAP3 TIMM13 OASL		ATXN3 TCEA1 PML	H1-10 IFI16 SNU13 SNRPB2 SUB1 MNDA EMG1 MRTO4 HMGB2

### Sheet: 7.Geno.Sex.Model2.533assays
Table 7. Model 2 – 533 Protein Assays and 3 Modules Significantly Different in e4/e4 vs e3/e3 by EYO and Affected by Sex
				Model 1 (genotype)					Model 2 (genotype + sex)										Model 3 (genotype + sex + 3-way linear and spline EYO interaction)			Note: The computation framework used an iterative Monte Carlo (MC) procedure leveraging 4000 iterations. When no iteration of a simulation for estimating p values decremented significance, p values reported as 0 were replaced with 1/2 of the minimum (1/8000, 1.25e-4). Color formatting (pink) indicates an increase in males at that EYO interval such that the 99% CI of a male trend is not overlapping with the trend for females in either APOE e3/e3 or APOE e4/e4 homozygotes; blue indicates a decrease in males at that EYO interval.																																																														Before 50<	> After 50
																					Unimputed e3/e3 Count (2106 total):		2				3		1				1		1		2		1		1		1		1		3						2				1						4		3		1		1		2		3		3		7		12		16		18		17		15		15		17		31		38		22		19		30		37		62		53		45		63		59		61		65		53		68		64		61		65		58		70		79		81		72		72		64		75		71		62		48		53		37		37		29		24		33		91
																					Unimputed e4/e4 Count (363 total):										2		1										1						1																1				1				5		2		1		6		3		8		5		4		9		8		8		2		7		5		10		4		14		9		8		17		9		19		20		16		9		15		14		13		14		17		13		15		5		12		9		5		5		2		5		1		1				1				1
																					Imputed e3/e3 Count (658 total):				1				4		1		1		1		3		4		10		1		4		6		4		8		2		7		4		4		5		8		2		4		5		5		4		3		3		4		5		5		4		9		5		8		9		8		5		3		14		12		8		18		16		24		17		18		17		16		16		17		21		27		24		22		24		25		19		21		15		16		15		11		9		12		7		9		5		7				7
																					Imputed e4/e4 Count (50 total):								1						1		1						1												2		1		1		1						1		1																1				1		1				1		1				1		2				4						2		1		1		1				3		2				3		2		2		4		3				1				1				1
Assay (Blood Plasma)	Blood Module	Module Membership (kME, bicor)	Blood Module Label	Genotype Effect First Signif. EYO	Years Difference for First Signif EYO (Genotype-Sex)	Genotype Effect First Signif. EYO Interval Midpoint	Sex Effect First Signif. EYO Interval Midpoint	Years Diff (Geno-Sex) for First Signif. EYO Interval Midpoints	First Signif. Male EYO	First Signif. Female EYO	First Sig Male P	First Sig Female P	Original Order (1-533)	Mixed Sex Sort Order (1-533)	Male Sort Order (1-237)	Female Sort Order (1-336)	Signif. Before/ After 50 YO	Elevated in	First Signif. Geno x Sex Interaction Category	First Signif. Interaction EYO	Min Posterior Interaction Signif.	-46	-45.5	-45	-44.5	-44	-43.5	-43	-42.5	-42	-41.5	-41	-40.5	-40	-39.5	-39	-38.5	-38	-37.5	-37	-36.5	-36	-35.5	-35	-34.5	-34	-33.5	-33	-32.5	-32	-31.5	-31	-30.5	-30	-29.5	-29	-28.5	-28	-27.5	-27	-26.5	-26	-25.5	-25	-24.5	-24	-23.5	-23	-22.5	-22	-21.5	-21	-20.5	-20	-19.5	-19	-18.5	-18	-17.5	-17	-16.5	-16	-15.5	-15	-14.5	-14	-13.5	-13	-12.5	-12	-11.5	-11	-10.5	-10	-9.5	-9	-8.5	-8	-7.5	-7	-6.5	-6	-5.5	-5	-4.5	-4	-3.5	-3	-2.5	-2	-1.5	-1	-0.5	0	0.5	1	1.5	2	2.5	3	3.5	4	4.5	5	5.5	6	6.5	7	7.5	8	8.5	9	9.5	10	10.5	11	11.5	12	12.5	13	13.5	14	14.5	15	15.5	16	16.5	17	17.5	18	18.5	19	19.5	20	20.5	21	21.5	22	22.5	23	23.5	24	24.5	25
APMAP|Q9HDC9	grey	NA	No blood module	10	56	11.25	-29.75	41	NA	-46	NA	0.000125	8	1	NA	3	Both	Females	None	NA	0.2015	0.000125	0.000125	0.000125	0.000125	0.000125	0.000125	0.000125	0.000125	0.000125	0.000125	0.000125	0.000125	0.000125	0.000125	0.000125	0.000125	0.000125	0.000125	0.000125	0.000125	0.000125	0.000125	0.000125	0.000125	0.000125	0.000125	0.000125	0.000125	0.000125	0.000125	0.000125	0.000125	0.000125	0.000125	0.000125	0.000125	0.00025	0.00025	0.00025	0.00025	0.00025	0.00025	0.00025	0.00025	0.00025	0.00025	0.0005	0.0005	0.0005	0.0005	0.00075	0.00075	0.00075	0.001	0.00125	0.00125	0.00125	0.00125	0.00125	0.0015	0.0015	0.002	0.00225	0.003	0.004	0.0045	0.006	0.0075	0.01125	0.01525	0.019	0.02425	0.03475	0.045	0.0575	0.078	0.101	0.1345	0.172	0.2145	0.266	0.31475	0.3655	0.4205	0.4785	0.465	0.41	0.357	0.30875	0.26775	0.22775	0.195	0.168	0.148	0.12625	0.10875	0.09025	0.0765	0.0655	0.05725	0.04925	0.04175	0.0375	0.033	0.02825	0.02575	0.02375	0.02225	0.02175	0.01925	0.019	0.02025	0.022	0.0235	0.02675	0.03025	0.037	0.048	0.056	0.0695	0.08725	0.1055	0.1275	0.1475	0.17675	0.2065	0.2345	0.26475	0.294	0.322	0.3505	0.373	0.39775	0.4195	0.43875	0.4595	0.48	0.498	0.4855	0.47275	0.45775	0.44625	0.43525
HS6ST2|Q96MM7	M2 blue	0.3175	Chromatin/Development	-17.5	28.5	1	-31	32	-1.5	-46	0.00475	0.000125	62	2	177	9	Both	Both	None	NA	0.051	0.000125	0.000125	0.000125	0.000125	0.000125	0.000125	0.000125	0.000125	0.000125	0.000125	0.000125	0.000125	0.000125	0.000125	0.000125	0.000125	0.000125	0.000125	0.000125	0.000125	0.000125	0.000125	0.000125	0.000125	0.000125	0.000125	0.000125	0.000125	0.000125	0.000125	0.000125	0.000125	0.000125	0.000125	0.000125	0.000125	0.000125	0.000125	0.000125	0.000125	0.000125	0.000125	0.000125	0.000125	0.000125	0.000125	0.000125	0.000125	0.000125	0.000125	0.000125	0.00025	0.00075	0.001	0.001	0.00125	0.0015	0.00225	0.00275	0.00425	0.00475	0.00775	0.01025	0.012	0.01625	0.02375	0.033	0.04275	0.0575	0.07825	0.1035	0.139	0.18725	0.2445	0.31225	0.37975	0.45875	0.458	0.376	0.2985	0.22525	0.1605	0.11775	0.08525	0.05475	0.03725	0.02325	0.01325	0.00925	0.00475	0.00325	0.0015	0.0005	0.00025	0.000125	0.000125	0.000125	0.000125	0.000125	0.000125	0.000125	0.000125	0.000125	0.000125	0.000125	0.000125	0.000125	0.000125	0.000125	0.000125	0.000125	0.000125	0.000125	0.000125	0.000125	0.000125	0.000125	0.000125	0.000125	0.000125	0.000125	0.000125	0.000125	0.000125	0.000125	0.000125	0.000125	0.000125	0.000125	0.000125	0.000125	0.000125	0.000125	0.000125	0.000125	0.000125	0.000125	0.000125	0.000125	0.000125	0.000125	0.000125	0.000125
ADSS1|Q8N142	M1 turquoise	0.3657	Ambiguous	5	51	8.25	-16.5	24.75	-46	NA	0.000125	NA	79	3	1	NA	Both	Males	None	NA	0.095	0.000125	0.000125	0.000125	0.000125	0.000125	0.000125	0.000125	0.000125	0.000125	0.000125	0.000125	0.000125	0.000125	0.000125	0.000125	0.000125	0.000125	0.000125	0.000125	0.000125	0.000125	0.000125	0.000125	0.000125	0.000125	0.000125	0.000125	0.000125	0.000125	0.000125	0.000125	0.000125	0.000125	0.000125	0.000125	0.000125	0.000125	0.000125	0.000125	0.000125	0.000125	0.000125	0.000125	0.000125	0.000125	0.000125	0.000125	0.000125	0.000125	0.000125	0.000125	0.000125	0.000125	0.000125	0.000125	0.000125	0.000125	0.000125	0.000125	0.000125	0.000125	0.000125	0.000125	0.000125	0.000125	0.000125	0.000125	0.000125	0.000125	0.000125	0.000125	0.000125	0.000125	0.000125	0.000125	0.000125	0.000125	0.000125	0.000125	0.000125	0.000125	0.000125	0.000125	0.000125	0.000125	0.000125	0.000125	0.000125	0.000125	0.000125	0.000125	0.000125	0.000125	0.000125	0.000125	0.000125	0.000125	0.000125	0.000125	0.000125	0.000125	0.000125	0.000125	0.000125	0.00025	0.00025	0.00025	0.00025	0.00025	0.00025	0.0005	0.0005	0.0005	0.0005	0.0005	0.00125	0.0025	0.00275	0.00325	0.00525	0.0075	0.01275	0.01625	0.022	0.0315	0.03975	0.04825	0.06075	0.077	0.08925	0.1055	0.12125	0.13675	0.1555	0.17375	0.19025	0.20525	0.218	0.232	0.24925	0.264	0.278	0.29425
CNN1|P51911	M1 turquoise	0.3463	Ambiguous	-5	41	0.25	-15	15.25	NA	-46	NA	0.000125	115	4	NA	6	Both	Females	None	NA	0.038	0.000125	0.000125	0.000125	0.000125	0.000125	0.000125	0.000125	0.000125	0.000125	0.000125	0.000125	0.000125	0.000125	0.000125	0.000125	0.000125	0.000125	0.000125	0.000125	0.000125	0.000125	0.000125	0.000125	0.000125	0.000125	0.000125	0.000125	0.000125	0.000125	0.000125	0.000125	0.000125	0.000125	0.000125	0.000125	0.000125	0.000125	0.000125	0.000125	0.000125	0.000125	0.000125	0.000125	0.000125	0.000125	0.000125	0.000125	0.000125	0.000125	0.000125	0.000125	0.000125	0.000125	0.000125	0.000125	0.000125	0.000125	0.000125	0.000125	0.000125	0.000125	0.000125	0.000125	0.000125	0.000125	0.000125	0.000125	0.000125	0.000125	0.000125	0.000125	0.000125	0.000125	0.000125	0.000125	0.000125	0.000125	0.000125	0.000125	0.000125	0.000125	0.000125	0.000125	0.000125	0.000125	0.000125	0.000125	0.000125	0.000125	0.000125	0.000125	0.000125	0.000125	0.000125	0.000125	0.000125	0.000125	0.000125	0.000125	0.000125	0.000125	0.000125	0.000125	0.000125	0.000125	0.000125	0.000125	0.000125	0.000125	0.000125	0.000125	0.000125	0.000125	0.000125	0.000125	0.000125	0.000125	0.000125	0.000125	0.000125	0.000125	0.0005	0.00075	0.00175	0.0035	0.007	0.01375	0.02175	0.0375	0.05975	0.09025	0.1315	0.17325	0.21975	0.2685	0.314	0.36425	0.402	0.4415	0.4855	0.47475	0.4415	0.40775
GC|P02774	grey	NA	No blood module	-2	44	2.25	-26.25	28.5	NA	-46	NA	0.000125	119	5	NA	8	Both	Females	None	NA	0.078	0.000125	0.000125	0.000125	0.000125	0.000125	0.000125	0.000125	0.000125	0.000125	0.000125	0.000125	0.000125	0.000125	0.000125	0.000125	0.000125	0.000125	0.000125	0.000125	0.000125	0.000125	0.000125	0.000125	0.000125	0.000125	0.000125	0.000125	0.000125	0.000125	0.000125	0.000125	0.000125	0.000125	0.000125	0.000125	0.000125	0.000125	0.000125	0.000125	0.000125	0.000125	0.000125	0.000125	0.000125	0.000125	0.000125	0.000125	0.000125	0.000125	0.000125	0.000125	0.000125	0.000125	0.000125	0.000125	0.000125	0.000125	0.000125	0.000125	0.000125	0.000125	0.000125	0.000125	0.000125	0.000125	0.000125	0.000125	0.000125	0.000125	0.000125	0.000125	0.000125	0.000125	0.000125	0.00025	0.00025	0.00075	0.00175	0.0025	0.0045	0.006	0.0085	0.01475	0.02425	0.03625	0.04875	0.05975	0.078	0.10225	0.1235	0.1485	0.17125	0.19825	0.2175	0.234	0.2465	0.258	0.266	0.2695	0.2685	0.264	0.2565	0.244	0.22525	0.20525	0.1785	0.15475	0.12675	0.096	0.06975	0.047	0.02875	0.01725	0.01075	0.00525	0.00225	0.00125	0.0005	0.0005	0.000125	0.000125	0.000125	0.000125	0.000125	0.000125	0.000125	0.000125	0.000125	0.000125	0.000125	0.000125	0.000125	0.000125	0.000125	0.000125	0.000125	0.000125	0.000125	0.000125	0.000125	0.000125	0.000125	0.000125
RSPO1|Q2MKA7^SL017248@seq.16614.27	M4 yellow	0.6165	Axon guidance/GAG binding	4.5	50.5	14.75	-26.75	41.5	9.5	-46	0.005	0.000125	133	6	213	20	Both	Both	Female.e4.up	6.5	0.003	0.000125	0.000125	0.000125	0.000125	0.000125	0.000125	0.000125	0.000125	0.000125	0.000125	0.000125	0.000125	0.000125	0.000125	0.000125	0.000125	0.000125	0.000125	0.000125	0.000125	0.000125	0.000125	0.000125	0.000125	0.000125	0.000125	0.000125	0.000125	0.000125	0.000125	0.000125	0.000125	0.000125	0.000125	0.000125	0.000125	0.000125	0.000125	0.000125	0.000125	0.000125	0.000125	0.000125	0.000125	0.000125	0.000125	0.000125	0.000125	0.000125	0.000125	0.000125	0.000125	0.000125	0.000125	0.000125	0.000125	0.000125	0.000125	0.000125	0.000125	0.000125	0.000125	0.000125	0.000125	0.000125	0.000125	0.000125	0.000125	0.000125	0.000125	0.000125	0.000125	0.00025	0.00025	0.00075	0.0015	0.0025	0.00425	0.00575	0.0095	0.014	0.0235	0.03625	0.05325	0.077	0.10375	0.14075	0.18025	0.225	0.27425	0.3365	0.39425	0.45975	0.4775	0.41975	0.36025	0.3075	0.26125	0.21575	0.18	0.14325	0.11475	0.08775	0.06675	0.051	0.0365	0.02625	0.01875	0.0135	0.009	0.00625	0.005	0.00325	0.00175	0.001	0.0005	0.00075	0.00075	0.00075	0.001	0.0015	0.0015	0.0015	0.0015	0.0015	0.002	0.002	0.00225	0.00325	0.0035	0.004	0.00475	0.00675	0.00775	0.00925	0.01025	0.01075	0.01225	0.01325	0.0165	0.017	0.019	0.0205
AGR3|Q8TD06^SL012732@seq.17342.13	M10 purple	0.3108	Small molecule metabolism	-12	34	-9.75	-26.75	17	-46	NA	0.000125	NA	145	7	2	NA	Both	Males	None	NA	0.126	0.000125	0.000125	0.000125	0.000125	0.000125	0.000125	0.000125	0.000125	0.000125	0.000125	0.000125	0.000125	0.000125	0.000125	0.000125	0.000125	0.000125	0.000125	0.000125	0.000125	0.000125	0.000125	0.000125	0.000125	0.000125	0.000125	0.000125	0.000125	0.000125	0.000125	0.000125	0.000125	0.000125	0.000125	0.000125	0.000125	0.000125	0.000125	0.000125	0.000125	0.000125	0.000125	0.000125	0.000125	0.000125	0.000125	0.000125	0.000125	0.000125	0.000125	0.000125	0.000125	0.000125	0.000125	0.000125	0.000125	0.000125	0.000125	0.000125	0.000125	0.000125	0.000125	0.000125	0.000125	0.000125	0.000125	0.000125	0.000125	0.000125	0.000125	0.00025	0.00025	0.00025	0.0005	0.00075	0.002	0.003	0.00475	0.00675	0.00975	0.01675	0.02875	0.042	0.063	0.091	0.12375	0.1705	0.21975	0.27725	0.33725	0.40225	0.46625	0.46825	0.41	0.36225	0.3135	0.26975	0.22725	0.197	0.1675	0.13975	0.11775	0.104	0.0895	0.079	0.06725	0.05625	0.04975	0.044	0.0395	0.03675	0.03325	0.031	0.03075	0.0325	0.03325	0.03625	0.039	0.04375	0.04925	0.05725	0.07	0.0805	0.09425	0.1125	0.128	0.14425	0.16275	0.18075	0.19675	0.216	0.2335	0.25075	0.26625	0.283	0.297	0.31225	0.32775	0.3415	0.35325	0.363	0.37375	0.385
SFRP4|Q6FHJ7^SL008544@seq.17447.52	M4 yellow	0.3078	Axon guidance/GAG binding	-10	36	0.75	-25.25	26	NA	-46	NA	0.000125	150	8	NA	22	Both	Females	None	NA	0.0565	0.000125	0.000125	0.000125	0.000125	0.000125	0.000125	0.000125	0.000125	0.000125	0.000125	0.000125	0.000125	0.000125	0.000125	0.000125	0.000125	0.000125	0.000125	0.000125	0.000125	0.000125	0.000125	0.000125	0.000125	0.000125	0.000125	0.000125	0.000125	0.000125	0.000125	0.000125	0.000125	0.000125	0.000125	0.000125	0.000125	0.000125	0.000125	0.000125	0.000125	0.000125	0.000125	0.000125	0.000125	0.000125	0.000125	0.000125	0.000125	0.000125	0.000125	0.000125	0.000125	0.000125	0.000125	0.000125	0.000125	0.000125	0.000125	0.000125	0.000125	0.000125	0.000125	0.000125	0.000125	0.000125	0.000125	0.000125	0.000125	0.000125	0.000125	0.000125	0.000125	0.000125	0.000125	0.000125	0.000125	0.000125	0.000125	0.000125	0.000125	0.00025	0.00125	0.00175	0.00325	0.01	0.0215	0.03575	0.0585	0.093	0.12775	0.175	0.22775	0.286	0.34575	0.406	0.46625	0.48375	0.4345	0.39375	0.355	0.3245	0.2965	0.2725	0.25425	0.24425	0.24225	0.23875	0.24075	0.2485	0.26175	0.28025	0.3	0.33075	0.3735	0.42075	0.47125	0.47275	0.419	0.3695	0.31825	0.26875	0.2325	0.19275	0.16425	0.14225	0.12325	0.10675	0.09275	0.08325	0.0715	0.0655	0.05775	0.0545	0.05	0.0445	0.04075	0.0395	0.03825	0.03625	0.035	0.0345	0.03325	0.03175
ALDOB|P05062	M10 purple	0.7884	Small molecule metabolism	4.5	50.5	8	-19.25	27.25	-46	NA	0.000125	NA	158	9	3	NA	Both	Males	None	NA	0.4815	0.000125	0.000125	0.000125	0.000125	0.000125	0.000125	0.000125	0.000125	0.000125	0.000125	0.000125	0.000125	0.000125	0.000125	0.000125	0.000125	0.000125	0.000125	0.000125	0.000125	0.000125	0.000125	0.000125	0.000125	0.000125	0.000125	0.000125	0.000125	0.000125	0.000125	0.000125	0.000125	0.000125	0.000125	0.000125	0.000125	0.000125	0.000125	0.000125	0.000125	0.000125	0.000125	0.000125	0.000125	0.000125	0.000125	0.000125	0.000125	0.000125	0.000125	0.000125	0.000125	0.000125	0.000125	0.000125	0.000125	0.000125	0.000125	0.000125	0.000125	0.000125	0.000125	0.000125	0.000125	0.000125	0.000125	0.000125	0.000125	0.000125	0.000125	0.000125	0.000125	0.000125	0.000125	0.000125	0.000125	0.000125	0.000125	0.000125	0.000125	0.000125	0.000125	0.000125	0.000125	0.000125	0.000125	0.000125	0.000125	0.000125	0.000125	0.000125	0.000125	0.000125	0.00025	0.00025	0.00025	0.00025	0.00025	0.00025	0.0005	0.00075	0.001	0.0015	0.00175	0.002	0.0025	0.00375	0.00475	0.006	0.008	0.01	0.013	0.0165	0.021	0.03075	0.041	0.05075	0.064	0.079	0.09825	0.12275	0.1545	0.1815	0.2055	0.23625	0.2645	0.2955	0.32675	0.35525	0.3835	0.413	0.43575	0.45675	0.48075	0.49875	0.47975	0.46375	0.448	0.43175	0.42025	0.4085	0.395	0.3845
AKR1D1|P51857	M10 purple	0.6729	Small molecule metabolism	-12	34	-1.25	-14.75	13.5	-46	NA	0.000125	NA	166	10	4	NA	Both	Males	None	NA	0.3035	0.000125	0.000125	0.000125	0.000125	0.000125	0.000125	0.000125	0.000125	0.000125	0.000125	0.000125	0.000125	0.000125	0.000125	0.000125	0.000125	0.000125	0.000125	0.000125	0.000125	0.000125	0.000125	0.000125	0.000125	0.000125	0.000125	0.000125	0.000125	0.000125	0.000125	0.000125	0.000125	0.000125	0.000125	0.000125	0.000125	0.000125	0.000125	0.000125	0.000125	0.000125	0.000125	0.000125	0.000125	0.000125	0.000125	0.000125	0.000125	0.000125	0.000125	0.000125	0.000125	0.000125	0.000125	0.000125	0.000125	0.000125	0.000125	0.000125	0.000125	0.000125	0.000125	0.000125	0.000125	0.000125	0.000125	0.000125	0.000125	0.000125	0.000125	0.000125	0.000125	0.000125	0.000125	0.000125	0.000125	0.000125	0.000125	0.000125	0.000125	0.000125	0.000125	0.000125	0.000125	0.000125	0.000125	0.000125	0.000125	0.000125	0.000125	0.000125	0.000125	0.000125	0.000125	0.000125	0.000125	0.000125	0.000125	0.000125	0.000125	0.000125	0.000125	0.000125	0.000125	0.000125	0.000125	0.000125	0.000125	0.000125	0.000125	0.000125	0.000125	0.000125	0.000125	0.000125	0.000125	0.000125	0.000125	0.000125	0.000125	0.000125	0.00025	0.0005	0.001	0.00275	0.004	0.00675	0.013	0.0235	0.035	0.04775	0.0635	0.0835	0.10575	0.12925	0.15675	0.18675	0.21975	0.25525	0.287	0.317	0.34875	0.37625
AMY2A|P04746	grey	NA	No blood module	3.5	49.5	7.75	-34	41.75	-3	-46	0.00425	0.000125	168	11	173	2	Both	Both	Male.e4.up	14.5	0.003	0.000125	0.000125	0.000125	0.000125	0.000125	0.000125	0.000125	0.000125	0.000125	0.000125	0.000125	0.000125	0.000125	0.000125	0.000125	0.000125	0.000125	0.000125	0.000125	0.00025	0.00025	0.00025	0.00025	0.00025	0.00025	0.00025	0.00025	0.00025	0.00025	0.00025	0.00025	0.00025	0.00025	0.00075	0.00075	0.001	0.0015	0.00175	0.002	0.002	0.002	0.002	0.00225	0.00225	0.0025	0.003	0.0035	0.0035	0.004	0.0055	0.00675	0.007	0.00875	0.01025	0.012	0.0135	0.01775	0.023	0.02775	0.03325	0.042	0.0525	0.069	0.09075	0.11575	0.13925	0.176	0.2275	0.2795	0.33825	0.41225	0.48325	0.43625	0.3535	0.2815	0.219	0.16375	0.12325	0.08125	0.051	0.036	0.025	0.01675	0.013	0.008	0.00575	0.00425	0.002	0.00175	0.0005	0.0005	0.0005	0.00025	0.00025	0.000125	0.000125	0.000125	0.000125	0.000125	0.000125	0.000125	0.000125	0.000125	0.000125	0.000125	0.000125	0.000125	0.000125	0.000125	0.000125	0.000125	0.000125	0.000125	0.000125	0.000125	0.000125	0.000125	0.000125	0.001	0.0015	0.0045	0.009	0.01675	0.03025	0.0475	0.072	0.1055	0.14025	0.18475	0.2315	0.28225	0.33525	0.38225	0.427	0.47175	0.48475	0.4445	0.41575	0.38525	0.3515	0.32125	0.296	0.27475
RPS19|P39019	M1 turquoise	0.5382	Ambiguous	-46	0	-43.25	-26.5	-16.75	-46	NA	0.000125	NA	176	12	5	NA	Both	Males	None	NA	0.4685	0.000125	0.000125	0.000125	0.000125	0.000125	0.000125	0.000125	0.000125	0.000125	0.000125	0.000125	0.000125	0.000125	0.000125	0.000125	0.000125	0.000125	0.000125	0.000125	0.000125	0.000125	0.000125	0.000125	0.000125	0.000125	0.000125	0.000125	0.000125	0.000125	0.000125	0.000125	0.000125	0.000125	0.000125	0.000125	0.000125	0.000125	0.000125	0.000125	0.000125	0.000125	0.000125	0.000125	0.000125	0.000125	0.000125	0.000125	0.000125	0.000125	0.000125	0.000125	0.000125	0.000125	0.000125	0.000125	0.000125	0.000125	0.000125	0.000125	0.000125	0.000125	0.000125	0.000125	0.000125	0.000125	0.000125	0.000125	0.000125	0.000125	0.000125	0.0005	0.00075	0.00075	0.00075	0.001	0.00125	0.00175	0.00275	0.0045	0.00675	0.00975	0.015	0.02225	0.033	0.047	0.06375	0.08025	0.1015	0.128	0.155	0.1835	0.216	0.249	0.2825	0.31625	0.35275	0.38875	0.41775	0.44525	0.47775	0.496	0.46725	0.4445	0.42575	0.4035	0.38825	0.37275	0.35975	0.34675	0.33525	0.32625	0.3185	0.314	0.30925	0.3095	0.30875	0.31475	0.329	0.33675	0.34925	0.357	0.36925	0.38275	0.397	0.408	0.4205	0.43375	0.4445	0.458	0.46525	0.47675	0.48325	0.4925	0.4985	0.48975	0.4855	0.481	0.47725	0.47125	0.46625	0.46275	0.46025	0.45725
SEMA4G|Q9NTN9	grey	NA	No blood module	4.5	50.5	6.5	-15.25	21.75	-46	NA	0.000125	NA	201	13	6	NA	Both	Males	None	NA	0.1585	0.000125	0.000125	0.000125	0.000125	0.000125	0.000125	0.000125	0.000125	0.000125	0.000125	0.000125	0.000125	0.000125	0.000125	0.000125	0.000125	0.000125	0.000125	0.000125	0.000125	0.000125	0.000125	0.000125	0.000125	0.000125	0.000125	0.000125	0.000125	0.000125	0.000125	0.000125	0.000125	0.000125	0.000125	0.000125	0.000125	0.000125	0.000125	0.000125	0.000125	0.000125	0.000125	0.000125	0.000125	0.000125	0.000125	0.000125	0.000125	0.000125	0.000125	0.000125	0.000125	0.000125	0.000125	0.000125	0.000125	0.000125	0.000125	0.000125	0.000125	0.000125	0.000125	0.000125	0.000125	0.000125	0.000125	0.000125	0.000125	0.000125	0.000125	0.000125	0.000125	0.000125	0.000125	0.000125	0.000125	0.000125	0.000125	0.000125	0.000125	0.000125	0.000125	0.000125	0.000125	0.000125	0.000125	0.000125	0.000125	0.000125	0.000125	0.000125	0.000125	0.000125	0.000125	0.000125	0.000125	0.000125	0.000125	0.000125	0.000125	0.000125	0.000125	0.000125	0.000125	0.000125	0.000125	0.000125	0.000125	0.000125	0.000125	0.000125	0.000125	0.000125	0.000125	0.000125	0.000125	0.000125	0.000125	0.00025	0.0005	0.00075	0.00175	0.00275	0.00475	0.009	0.015	0.0235	0.034	0.0475	0.06675	0.087	0.11825	0.1435	0.17075	0.2005	0.23375	0.258	0.28825	0.32325	0.3535	0.38375	0.41325	0.43975
RTN4RL1|Q86UN2	M10 purple	0.3277	Small molecule metabolism	-19	27	-4.5	constitutive	6	-46	NA	0.000125	NA	202	14	7	NA	Both	Males	None	NA	0.156	0.000125	0.000125	0.000125	0.000125	0.000125	0.000125	0.000125	0.000125	0.000125	0.000125	0.000125	0.000125	0.000125	0.000125	0.000125	0.000125	0.000125	0.000125	0.000125	0.000125	0.000125	0.000125	0.000125	0.000125	0.000125	0.000125	0.000125	0.000125	0.000125	0.000125	0.000125	0.000125	0.000125	0.000125	0.000125	0.000125	0.000125	0.000125	0.000125	0.000125	0.000125	0.000125	0.000125	0.000125	0.000125	0.000125	0.000125	0.000125	0.000125	0.000125	0.000125	0.000125	0.000125	0.000125	0.000125	0.000125	0.000125	0.000125	0.000125	0.000125	0.000125	0.000125	0.000125	0.000125	0.000125	0.000125	0.000125	0.000125	0.000125	0.000125	0.000125	0.000125	0.000125	0.000125	0.000125	0.000125	0.000125	0.000125	0.000125	0.000125	0.000125	0.000125	0.000125	0.000125	0.000125	0.000125	0.000125	0.000125	0.000125	0.000125	0.000125	0.000125	0.000125	0.000125	0.000125	0.000125	0.000125	0.000125	0.000125	0.000125	0.000125	0.000125	0.000125	0.000125	0.000125	0.000125	0.000125	0.000125	0.000125	0.000125	0.000125	0.000125	0.000125	0.000125	0.000125	0.000125	0.000125	0.000125	0.000125	0.000125	0.000125	0.000125	0.000125	0.000125	0.000125	0.000125	0.000125	0.000125	0.000125	0.000125	0.000125	0.000125	0.000125	0.000125	0.000125	0.000125	0.000125	0.00025	0.0005	0.001	0.002	0.00275	0.00425
IZUMO4|Q1ZYL8	grey	NA	No blood module	-10.5	35.5	-5.75	constitutive	4.75	NA	-46	NA	0.000125	203	15	NA	13	Both	Females	None	NA	0.0195	0.000125	0.000125	0.000125	0.000125	0.000125	0.000125	0.000125	0.000125	0.000125	0.000125	0.000125	0.000125	0.000125	0.000125	0.000125	0.000125	0.000125	0.000125	0.000125	0.000125	0.000125	0.000125	0.000125	0.000125	0.000125	0.000125	0.000125	0.000125	0.000125	0.000125	0.000125	0.000125	0.000125	0.000125	0.000125	0.000125	0.000125	0.000125	0.000125	0.000125	0.000125	0.000125	0.000125	0.000125	0.000125	0.000125	0.000125	0.000125	0.000125	0.000125	0.000125	0.000125	0.000125	0.000125	0.000125	0.000125	0.000125	0.000125	0.000125	0.000125	0.000125	0.000125	0.000125	0.000125	0.000125	0.000125	0.000125	0.000125	0.000125	0.000125	0.000125	0.000125	0.000125	0.000125	0.000125	0.000125	0.000125	0.000125	0.000125	0.000125	0.000125	0.000125	0.000125	0.000125	0.000125	0.000125	0.000125	0.000125	0.000125	0.000125	0.000125	0.000125	0.000125	0.000125	0.000125	0.000125	0.000125	0.000125	0.000125	0.000125	0.000125	0.000125	0.000125	0.000125	0.000125	0.000125	0.000125	0.000125	0.000125	0.000125	0.000125	0.000125	0.000125	0.000125	0.000125	0.000125	0.000125	0.000125	0.000125	0.000125	0.000125	0.000125	0.000125	0.000125	0.000125	0.000125	0.000125	0.000125	0.000125	0.000125	0.000125	0.000125	0.000125	0.000125	0.000125	0.000125	0.000125	0.000125	0.000125	0.000125	0.000125	0.000125	0.000125
PHF11|Q9UIL8	M6 red	0.3644	Ubiquitination/Spermatid Dev/Centrosome	7.5	53.5	8.5	-22	30.5	NA	-46	NA	0.000125	253	16	NA	18	Both	Females	None	NA	0.021	0.000125	0.000125	0.000125	0.000125	0.000125	0.000125	0.000125	0.000125	0.000125	0.000125	0.000125	0.000125	0.000125	0.000125	0.000125	0.000125	0.000125	0.000125	0.000125	0.000125	0.000125	0.000125	0.000125	0.000125	0.000125	0.000125	0.000125	0.000125	0.000125	0.000125	0.000125	0.000125	0.000125	0.000125	0.000125	0.000125	0.000125	0.000125	0.000125	0.000125	0.000125	0.000125	0.000125	0.000125	0.000125	0.000125	0.000125	0.000125	0.000125	0.000125	0.000125	0.000125	0.000125	0.000125	0.000125	0.000125	0.000125	0.000125	0.000125	0.000125	0.000125	0.000125	0.000125	0.000125	0.000125	0.000125	0.000125	0.000125	0.000125	0.000125	0.000125	0.000125	0.000125	0.000125	0.000125	0.000125	0.000125	0.000125	0.000125	0.000125	0.000125	0.000125	0.000125	0.000125	0.000125	0.000125	0.000125	0.000125	0.00025	0.0005	0.0005	0.00125	0.00175	0.002	0.00225	0.00325	0.00375	0.0055	0.007	0.01	0.01275	0.01825	0.024	0.02975	0.039	0.04775	0.05625	0.07225	0.08875	0.111	0.145	0.184	0.2275	0.278	0.339	0.40425	0.47425	0.45625	0.39775	0.34025	0.29175	0.2475	0.21525	0.18325	0.1575	0.13825	0.12175	0.11225	0.1	0.08875	0.08075	0.0745	0.0695	0.06625	0.06275	0.06025	0.05725	0.056	0.054	0.0515	0.0505	0.049	0.04775
LEP|P41159^SL000498@seq.2575.5	grey	NA	No blood module	-46	0	-36.5	constitutive	-26	NA	-46	NA	0.000125	301	17	NA	14	Both	Females	None	NA	0.12	0.000125	0.000125	0.000125	0.000125	0.000125	0.000125	0.000125	0.000125	0.000125	0.000125	0.000125	0.000125	0.000125	0.000125	0.000125	0.000125	0.000125	0.000125	0.000125	0.000125	0.000125	0.000125	0.000125	0.000125	0.000125	0.000125	0.000125	0.000125	0.000125	0.000125	0.000125	0.000125	0.000125	0.000125	0.000125	0.000125	0.000125	0.000125	0.000125	0.000125	0.000125	0.000125	0.000125	0.000125	0.000125	0.000125	0.000125	0.000125	0.000125	0.000125	0.000125	0.000125	0.000125	0.000125	0.000125	0.000125	0.000125	0.000125	0.000125	0.000125	0.000125	0.000125	0.000125	0.000125	0.000125	0.000125	0.000125	0.000125	0.000125	0.000125	0.000125	0.000125	0.000125	0.000125	0.000125	0.000125	0.000125	0.000125	0.000125	0.000125	0.000125	0.000125	0.000125	0.000125	0.000125	0.000125	0.000125	0.000125	0.000125	0.000125	0.000125	0.000125	0.000125	0.000125	0.000125	0.000125	0.000125	0.000125	0.000125	0.000125	0.000125	0.000125	0.000125	0.000125	0.000125	0.000125	0.000125	0.000125	0.000125	0.000125	0.000125	0.000125	0.000125	0.000125	0.000125	0.000125	0.000125	0.000125	0.000125	0.000125	0.000125	0.000125	0.000125	0.000125	0.000125	0.000125	0.000125	0.000125	0.000125	0.000125	0.000125	0.000125	0.000125	0.000125	0.000125	0.000125	0.000125	0.000125	0.000125	0.000125	0.000125	0.000125	0.000125
IGFBP1|P08833^SL000462@seq.2771.35	M4 yellow	0.3215	Axon guidance/GAG binding	4.5	50.5	6.25	constitutive	16.75	NA	-46	NA	0.000125	315	18	NA	10	Both	Females	None	NA	0.192	0.000125	0.000125	0.000125	0.000125	0.000125	0.000125	0.000125	0.000125	0.000125	0.000125	0.000125	0.000125	0.000125	0.000125	0.000125	0.000125	0.000125	0.000125	0.000125	0.000125	0.000125	0.000125	0.000125	0.000125	0.000125	0.000125	0.000125	0.000125	0.000125	0.000125	0.000125	0.000125	0.000125	0.000125	0.000125	0.000125	0.000125	0.000125	0.000125	0.000125	0.000125	0.000125	0.000125	0.000125	0.000125	0.000125	0.000125	0.000125	0.000125	0.000125	0.000125	0.000125	0.000125	0.000125	0.000125	0.000125	0.000125	0.000125	0.000125	0.000125	0.000125	0.000125	0.000125	0.000125	0.000125	0.000125	0.000125	0.000125	0.000125	0.000125	0.000125	0.000125	0.000125	0.000125	0.000125	0.000125	0.000125	0.000125	0.000125	0.000125	0.000125	0.000125	0.000125	0.000125	0.000125	0.000125	0.000125	0.000125	0.000125	0.000125	0.000125	0.000125	0.000125	0.000125	0.000125	0.000125	0.000125	0.000125	0.000125	0.000125	0.000125	0.000125	0.000125	0.000125	0.000125	0.000125	0.000125	0.000125	0.000125	0.000125	0.000125	0.000125	0.000125	0.000125	0.000125	0.000125	0.000125	0.000125	0.000125	0.000125	0.000125	0.000125	0.000125	0.000125	0.000125	0.000125	0.000125	0.000125	0.000125	0.000125	0.000125	0.000125	0.000125	0.000125	0.000125	0.000125	0.000125	0.000125	0.000125	0.000125	0.000125	0.000125	0.000125
CCL28|Q9NRJ3	M1 turquoise	0.3207	Ambiguous	2	48	8	-14	22	NA	-46	NA	0.000125	321	19	NA	5	Both	Females	None	NA	0.1855	0.000125	0.000125	0.000125	0.000125	0.000125	0.000125	0.000125	0.000125	0.000125	0.000125	0.000125	0.000125	0.000125	0.000125	0.000125	0.000125	0.000125	0.000125	0.000125	0.000125	0.000125	0.000125	0.000125	0.000125	0.000125	0.000125	0.000125	0.000125	0.000125	0.000125	0.000125	0.000125	0.000125	0.000125	0.000125	0.000125	0.000125	0.000125	0.000125	0.000125	0.000125	0.000125	0.000125	0.000125	0.000125	0.000125	0.000125	0.000125	0.000125	0.000125	0.000125	0.000125	0.000125	0.000125	0.000125	0.000125	0.000125	0.000125	0.000125	0.000125	0.000125	0.000125	0.000125	0.000125	0.000125	0.000125	0.000125	0.000125	0.000125	0.000125	0.000125	0.000125	0.000125	0.000125	0.000125	0.000125	0.000125	0.000125	0.000125	0.000125	0.000125	0.000125	0.000125	0.000125	0.000125	0.000125	0.000125	0.000125	0.000125	0.000125	0.000125	0.000125	0.000125	0.000125	0.000125	0.000125	0.000125	0.000125	0.000125	0.000125	0.000125	0.000125	0.000125	0.000125	0.000125	0.000125	0.000125	0.000125	0.000125	0.000125	0.000125	0.00025	0.00025	0.00025	0.00025	0.0005	0.0005	0.0005	0.00075	0.00075	0.001	0.001	0.00125	0.0015	0.002	0.00225	0.00275	0.00325	0.0045	0.00525	0.006	0.0065	0.00725	0.00825	0.0105	0.01175	0.014	0.01575	0.01875	0.02025	0.022	0.02375	0.02575
IGFBP4|P22692	grey	NA	No blood module	3.5	49.5	12	-15.25	27.25	NA	-46	NA	0.000125	326	20	NA	11	Both	Females	None	NA	0.006	0.000125	0.000125	0.000125	0.000125	0.000125	0.000125	0.000125	0.000125	0.000125	0.000125	0.000125	0.000125	0.000125	0.000125	0.000125	0.000125	0.000125	0.000125	0.000125	0.000125	0.000125	0.000125	0.000125	0.000125	0.000125	0.000125	0.000125	0.000125	0.000125	0.000125	0.000125	0.000125	0.000125	0.000125	0.000125	0.000125	0.000125	0.000125	0.000125	0.000125	0.000125	0.000125	0.000125	0.000125	0.000125	0.000125	0.000125	0.000125	0.000125	0.000125	0.000125	0.000125	0.000125	0.000125	0.000125	0.000125	0.000125	0.000125	0.000125	0.000125	0.000125	0.000125	0.000125	0.000125	0.000125	0.000125	0.000125	0.000125	0.000125	0.000125	0.000125	0.000125	0.000125	0.000125	0.000125	0.000125	0.000125	0.000125	0.000125	0.000125	0.000125	0.000125	0.000125	0.000125	0.000125	0.000125	0.000125	0.000125	0.000125	0.000125	0.000125	0.000125	0.000125	0.000125	0.000125	0.000125	0.000125	0.000125	0.000125	0.000125	0.000125	0.000125	0.000125	0.000125	0.000125	0.000125	0.000125	0.000125	0.000125	0.00025	0.00025	0.00025	0.00025	0.00025	0.00025	0.00025	0.0005	0.0005	0.00075	0.00125	0.00175	0.003	0.00375	0.005	0.00625	0.008	0.00975	0.0135	0.01625	0.02025	0.023	0.02775	0.034	0.038	0.04275	0.04525	0.05175	0.057	0.0665	0.07275	0.07775	0.0855	0.08925
C9|P02748^SL000325@seq.3060.43	grey	NA	No blood module	12	58	18.5	-25.5	44	8	-46	0.00425	0.000125	334	21	204	4	Both	Both	None	NA	0.098	0.000125	0.000125	0.000125	0.000125	0.000125	0.000125	0.000125	0.000125	0.000125	0.000125	0.000125	0.000125	0.000125	0.000125	0.000125	0.000125	0.000125	0.000125	0.000125	0.000125	0.000125	0.000125	0.000125	0.000125	0.000125	0.000125	0.000125	0.000125	0.000125	0.000125	0.000125	0.000125	0.000125	0.000125	0.000125	0.000125	0.000125	0.000125	0.000125	0.000125	0.000125	0.000125	0.000125	0.000125	0.000125	0.000125	0.000125	0.000125	0.000125	0.000125	0.000125	0.000125	0.000125	0.000125	0.000125	0.000125	0.000125	0.000125	0.000125	0.000125	0.000125	0.000125	0.000125	0.000125	0.000125	0.000125	0.000125	0.000125	0.000125	0.000125	0.000125	0.000125	0.000125	0.000125	0.000125	0.000125	0.000125	0.000125	0.000125	0.000125	0.000125	0.00125	0.00375	0.00825	0.0135	0.027	0.03975	0.06225	0.092	0.131	0.18625	0.24775	0.305	0.3735	0.452	0.47525	0.40275	0.333	0.2715	0.2115	0.15975	0.11525	0.07875	0.05175	0.0325	0.02075	0.0135	0.00875	0.00425	0.003	0.0015	0.0005	0.00025	0.00025	0.000125	0.000125	0.000125	0.000125	0.000125	0.000125	0.000125	0.000125	0.000125	0.000125	0.000125	0.000125	0.000125	0.000125	0.000125	0.00025	0.00025	0.00025	0.0005	0.001	0.00125	0.00125	0.0015	0.0015	0.002	0.002	0.0025	0.00275	0.00275
ACP5|P13686	grey	NA	No blood module	5.5	51.5	12	-20.75	32.75	-46	NA	0.000125	NA	342	22	8	NA	Both	Males	None	NA	0.518	0.000125	0.000125	0.000125	0.000125	0.000125	0.000125	0.000125	0.000125	0.000125	0.000125	0.000125	0.000125	0.000125	0.000125	0.000125	0.000125	0.000125	0.000125	0.000125	0.000125	0.000125	0.000125	0.000125	0.000125	0.000125	0.000125	0.000125	0.000125	0.000125	0.000125	0.000125	0.000125	0.000125	0.000125	0.000125	0.000125	0.000125	0.000125	0.000125	0.000125	0.000125	0.000125	0.000125	0.000125	0.000125	0.000125	0.000125	0.000125	0.000125	0.000125	0.000125	0.000125	0.000125	0.000125	0.000125	0.000125	0.000125	0.000125	0.000125	0.000125	0.000125	0.000125	0.000125	0.000125	0.000125	0.000125	0.000125	0.000125	0.000125	0.000125	0.000125	0.000125	0.000125	0.000125	0.000125	0.000125	0.000125	0.000125	0.000125	0.000125	0.000125	0.000125	0.000125	0.000125	0.000125	0.000125	0.000125	0.000125	0.000125	0.000125	0.000125	0.000125	0.000125	0.000125	0.000125	0.0005	0.0005	0.001	0.00175	0.0025	0.0045	0.00475	0.00725	0.0105	0.01275	0.01625	0.01975	0.02125	0.02475	0.02925	0.03525	0.0405	0.04675	0.053	0.0625	0.07425	0.08525	0.09775	0.11125	0.12675	0.143	0.16475	0.18275	0.202	0.2225	0.2385	0.258	0.2755	0.2945	0.3115	0.32625	0.33775	0.35025	0.36425	0.3755	0.386	0.39725	0.40775	0.42	0.42875	0.4385	0.4465	0.453
ACY1|Q03154	M10 purple	0.7953	Small molecule metabolism	-9	37	1.75	-13.75	15.5	-46	NA	0.000125	NA	347	23	9	NA	Both	Males	None	NA	0.521	0.000125	0.000125	0.000125	0.000125	0.000125	0.000125	0.000125	0.000125	0.000125	0.000125	0.000125	0.000125	0.000125	0.000125	0.000125	0.000125	0.000125	0.000125	0.000125	0.000125	0.000125	0.000125	0.000125	0.000125	0.000125	0.000125	0.000125	0.000125	0.000125	0.000125	0.000125	0.000125	0.000125	0.000125	0.000125	0.000125	0.000125	0.000125	0.000125	0.000125	0.000125	0.000125	0.000125	0.000125	0.000125	0.000125	0.000125	0.000125	0.000125	0.000125	0.000125	0.000125	0.000125	0.000125	0.000125	0.000125	0.000125	0.000125	0.000125	0.000125	0.000125	0.000125	0.000125	0.000125	0.000125	0.000125	0.000125	0.000125	0.000125	0.000125	0.000125	0.000125	0.000125	0.000125	0.000125	0.000125	0.000125	0.000125	0.000125	0.000125	0.000125	0.000125	0.000125	0.000125	0.000125	0.000125	0.000125	0.000125	0.000125	0.000125	0.000125	0.000125	0.000125	0.000125	0.000125	0.000125	0.000125	0.000125	0.000125	0.000125	0.000125	0.000125	0.000125	0.000125	0.000125	0.000125	0.000125	0.000125	0.000125	0.000125	0.000125	0.000125	0.000125	0.000125	0.000125	0.000125	0.000125	0.000125	0.000125	0.000125	0.000125	0.000125	0.000125	0.000125	0.000125	0.000125	0.0005	0.001	0.0025	0.0045	0.00775	0.01575	0.02225	0.03175	0.04325	0.06075	0.07825	0.10125	0.1305	0.15575	0.186	0.216	0.24775
ADIPOQ|Q15848	M4 yellow	0.3062	Axon guidance/GAG binding	-9	37	1.25	constitutive	11.75	NA	-46	NA	0.000125	351	24	NA	1	Both	Females	None	NA	0.0705	0.000125	0.000125	0.000125	0.000125	0.000125	0.000125	0.000125	0.000125	0.000125	0.000125	0.000125	0.000125	0.000125	0.000125	0.000125	0.000125	0.000125	0.000125	0.000125	0.000125	0.000125	0.000125	0.000125	0.000125	0.000125	0.000125	0.000125	0.000125	0.000125	0.000125	0.000125	0.000125	0.000125	0.000125	0.000125	0.000125	0.000125	0.000125	0.000125	0.000125	0.000125	0.000125	0.000125	0.000125	0.000125	0.000125	0.000125	0.000125	0.000125	0.000125	0.000125	0.000125	0.000125	0.000125	0.000125	0.000125	0.000125	0.000125	0.000125	0.000125	0.000125	0.000125	0.000125	0.000125	0.000125	0.000125	0.000125	0.000125	0.000125	0.000125	0.000125	0.000125	0.000125	0.000125	0.000125	0.000125	0.000125	0.000125	0.000125	0.000125	0.000125	0.000125	0.000125	0.000125	0.000125	0.000125	0.000125	0.000125	0.000125	0.000125	0.000125	0.000125	0.000125	0.000125	0.000125	0.000125	0.000125	0.000125	0.000125	0.000125	0.000125	0.000125	0.000125	0.000125	0.000125	0.000125	0.000125	0.000125	0.000125	0.000125	0.000125	0.000125	0.000125	0.000125	0.000125	0.000125	0.000125	0.000125	0.000125	0.000125	0.000125	0.000125	0.000125	0.000125	0.000125	0.000125	0.000125	0.000125	0.000125	0.000125	0.000125	0.000125	0.000125	0.000125	0.000125	0.000125	0.000125	0.000125	0.000125	0.000125	0.000125	0.000125	0.000125
SERPINA1|P01009	grey	NA	No blood module	9.5	55.5	11	-23.5	34.5	NA	-46	NA	0.000125	352	25	NA	21	Both	Females	None	NA	0.2845	0.000125	0.000125	0.000125	0.000125	0.000125	0.000125	0.000125	0.000125	0.000125	0.000125	0.000125	0.000125	0.000125	0.000125	0.000125	0.000125	0.000125	0.000125	0.000125	0.000125	0.000125	0.000125	0.000125	0.000125	0.000125	0.000125	0.000125	0.000125	0.000125	0.000125	0.000125	0.000125	0.000125	0.000125	0.000125	0.000125	0.000125	0.000125	0.000125	0.000125	0.000125	0.000125	0.000125	0.000125	0.000125	0.000125	0.000125	0.000125	0.000125	0.000125	0.000125	0.000125	0.000125	0.000125	0.000125	0.000125	0.000125	0.000125	0.000125	0.000125	0.000125	0.000125	0.000125	0.000125	0.000125	0.000125	0.000125	0.000125	0.000125	0.000125	0.000125	0.000125	0.000125	0.000125	0.000125	0.000125	0.000125	0.000125	0.000125	0.000125	0.000125	0.000125	0.000125	0.000125	0.000125	0.000125	0.00025	0.00075	0.00125	0.00225	0.0035	0.00575	0.00725	0.011	0.0145	0.02025	0.0265	0.03	0.03475	0.042	0.0485	0.0535	0.06025	0.0645	0.069	0.075	0.08125	0.08625	0.0905	0.0925	0.09875	0.10475	0.108	0.112	0.11625	0.12125	0.12475	0.12925	0.136	0.142	0.151	0.16325	0.1705	0.18075	0.18975	0.19925	0.20725	0.21375	0.22275	0.23325	0.24075	0.25125	0.25825	0.26675	0.27375	0.282	0.288	0.2945	0.3015	0.3055	0.31225	0.31675	0.32075
NCAM1|P13591^SL003764@seq.4498.62	M4 yellow	0.3016	Axon guidance/GAG binding	-2.5	43.5	6	-12	18	-46	NA	0.000125	NA	372	26	10	NA	Both	Males	None	NA	0.097	0.000125	0.000125	0.000125	0.000125	0.000125	0.000125	0.000125	0.000125	0.000125	0.000125	0.000125	0.000125	0.000125	0.000125	0.000125	0.000125	0.000125	0.000125	0.000125	0.000125	0.000125	0.000125	0.000125	0.000125	0.000125	0.000125	0.000125	0.000125	0.000125	0.000125	0.000125	0.000125	0.000125	0.000125	0.000125	0.000125	0.000125	0.000125	0.000125	0.000125	0.000125	0.000125	0.000125	0.000125	0.000125	0.000125	0.000125	0.000125	0.000125	0.000125	0.000125	0.000125	0.000125	0.000125	0.000125	0.000125	0.000125	0.000125	0.000125	0.000125	0.000125	0.000125	0.000125	0.000125	0.000125	0.000125	0.000125	0.000125	0.000125	0.000125	0.000125	0.000125	0.000125	0.000125	0.000125	0.000125	0.000125	0.000125	0.000125	0.000125	0.000125	0.000125	0.000125	0.000125	0.000125	0.000125	0.000125	0.000125	0.000125	0.000125	0.000125	0.000125	0.000125	0.000125	0.000125	0.000125	0.000125	0.000125	0.000125	0.000125	0.000125	0.000125	0.000125	0.000125	0.000125	0.000125	0.000125	0.000125	0.000125	0.000125	0.000125	0.000125	0.000125	0.000125	0.000125	0.000125	0.000125	0.000125	0.000125	0.000125	0.000125	0.000125	0.000125	0.000125	0.000125	0.000125	0.000125	0.000125	0.00025	0.0005	0.0005	0.00075	0.0015	0.0025	0.00275	0.00275	0.0045	0.00525	0.00625	0.00825	0.01075	0.01225	0.015
CDON|Q4KMG0	grey	NA	No blood module	5	51	5.75	-29.25	35	-46	0.5	0.000125	0.0035	373	27	16	250	Both	Both	None	NA	0.0685	0.000125	0.000125	0.000125	0.000125	0.000125	0.000125	0.000125	0.000125	0.000125	0.000125	0.000125	0.000125	0.000125	0.000125	0.000125	0.000125	0.000125	0.000125	0.000125	0.000125	0.000125	0.000125	0.000125	0.000125	0.000125	0.000125	0.000125	0.000125	0.000125	0.000125	0.000125	0.000125	0.000125	0.000125	0.000125	0.000125	0.000125	0.000125	0.000125	0.000125	0.000125	0.000125	0.000125	0.000125	0.000125	0.000125	0.000125	0.000125	0.000125	0.000125	0.000125	0.000125	0.000125	0.000125	0.000125	0.000125	0.000125	0.000125	0.00025	0.00025	0.00025	0.00025	0.0005	0.0005	0.0005	0.00075	0.00125	0.00325	0.00525	0.008	0.01375	0.02175	0.0355	0.0565	0.08975	0.12525	0.17	0.2435	0.3235	0.41525	0.487	0.39625	0.3155	0.237	0.17225	0.123	0.079	0.05425	0.034	0.0235	0.016	0.01	0.006	0.0035	0.0015	0.0005	0.00025	0.00025	0.000125	0.000125	0.000125	0.000125	0.000125	0.000125	0.000125	0.000125	0.000125	0.000125	0.000125	0.000125	0.000125	0.000125	0.000125	0.000125	0.000125	0.000125	0.000125	0.000125	0.000125	0.000125	0.000125	0.000125	0.000125	0.000125	0.000125	0.000125	0.000125	0.000125	0.000125	0.000125	0.000125	0.000125	0.00025	0.0005	0.00075	0.00125	0.00175	0.002	0.00225	0.00425	0.00525	0.0065	0.0075
SHBG|P04278^SL005102@seq.4929.55	grey	NA	No blood module	-8.5	37.5	2.25	constitutive	12.75	NA	-46	NA	0.000125	380	28	NA	24	Both	Females	None	NA	0.0215	0.000125	0.000125	0.000125	0.000125	0.000125	0.000125	0.000125	0.000125	0.000125	0.000125	0.000125	0.000125	0.000125	0.000125	0.000125	0.000125	0.000125	0.000125	0.000125	0.000125	0.000125	0.000125	0.000125	0.000125	0.000125	0.000125	0.000125	0.000125	0.000125	0.000125	0.000125	0.000125	0.000125	0.000125	0.000125	0.000125	0.000125	0.000125	0.000125	0.000125	0.000125	0.000125	0.000125	0.000125	0.000125	0.000125	0.000125	0.000125	0.000125	0.000125	0.000125	0.000125	0.000125	0.000125	0.000125	0.000125	0.000125	0.000125	0.000125	0.000125	0.000125	0.000125	0.000125	0.000125	0.000125	0.000125	0.000125	0.000125	0.000125	0.000125	0.000125	0.000125	0.000125	0.000125	0.000125	0.000125	0.000125	0.000125	0.000125	0.000125	0.000125	0.000125	0.000125	0.000125	0.000125	0.000125	0.000125	0.000125	0.000125	0.000125	0.000125	0.000125	0.000125	0.000125	0.000125	0.000125	0.000125	0.000125	0.000125	0.000125	0.000125	0.000125	0.000125	0.000125	0.000125	0.000125	0.000125	0.000125	0.000125	0.000125	0.000125	0.000125	0.000125	0.000125	0.000125	0.000125	0.000125	0.000125	0.000125	0.000125	0.000125	0.000125	0.000125	0.000125	0.000125	0.000125	0.000125	0.000125	0.000125	0.000125	0.000125	0.000125	0.000125	0.000125	0.000125	0.000125	0.000125	0.000125	0.000125	0.000125	0.000125	0.000125	0.000125
C5orf38|Q86SI9	M9 magenta	0.7265	Mitochondrion/Microtubule/Mixed	-20.5	25.5	-4.25	-25.75	21.5	-46	13	0.000125	0.0045	419	29	17	330	Both	Both	Female.e4.up	6	0.0045	0.000125	0.000125	0.000125	0.000125	0.000125	0.000125	0.000125	0.000125	0.000125	0.000125	0.000125	0.000125	0.000125	0.000125	0.000125	0.000125	0.00025	0.00025	0.00025	0.00025	0.00025	0.00025	0.00025	0.00025	0.00025	0.00025	0.00025	0.00025	0.00025	0.00025	0.00025	0.00025	0.00025	0.00025	0.00025	0.00025	0.00025	0.00025	0.00025	0.00025	0.00025	0.00025	0.00025	0.00025	0.00025	0.00025	0.00025	0.00025	0.00025	0.00025	0.00025	0.00025	0.00025	0.00025	0.00025	0.00025	0.00025	0.00025	0.00025	0.00025	0.00025	0.00025	0.00025	0.00025	0.00025	0.00025	0.00025	0.00025	0.00025	0.00025	0.00025	0.00025	0.00025	0.00025	0.00025	0.00025	0.0005	0.0005	0.001	0.0015	0.002	0.004	0.006	0.00825	0.01325	0.01775	0.02425	0.03175	0.0435	0.0585	0.0785	0.103	0.13275	0.16425	0.2045	0.2485	0.2935	0.337	0.38875	0.44275	0.49425	0.45075	0.39475	0.333	0.28575	0.2295	0.1875	0.14475	0.11225	0.08375	0.06325	0.043	0.03175	0.023	0.01725	0.0125	0.0095	0.007	0.0045	0.00275	0.0025	0.0025	0.002	0.002	0.00225	0.00225	0.00275	0.003	0.003	0.0035	0.0035	0.004	0.00425	0.00425	0.0045	0.00475	0.005	0.0055	0.006	0.0065	0.00675	0.007	0.0075
OAF|Q86UD1	grey	NA	No blood module	-46	0	-35.25	constitutive	-24.75	NA	-46	NA	0.000125	423	30	NA	17	Both	Females	None	NA	0.0125	0.000125	0.000125	0.000125	0.000125	0.000125	0.000125	0.000125	0.000125	0.000125	0.000125	0.000125	0.000125	0.000125	0.000125	0.000125	0.000125	0.000125	0.000125	0.000125	0.000125	0.000125	0.000125	0.000125	0.000125	0.000125	0.000125	0.000125	0.000125	0.000125	0.000125	0.000125	0.000125	0.000125	0.000125	0.000125	0.000125	0.000125	0.000125	0.000125	0.000125	0.000125	0.000125	0.000125	0.000125	0.000125	0.000125	0.000125	0.000125	0.000125	0.000125	0.000125	0.000125	0.000125	0.000125	0.000125	0.000125	0.000125	0.000125	0.000125	0.000125	0.000125	0.000125	0.000125	0.000125	0.000125	0.000125	0.000125	0.000125	0.000125	0.000125	0.000125	0.000125	0.000125	0.000125	0.000125	0.000125	0.000125	0.000125	0.000125	0.000125	0.000125	0.000125	0.000125	0.000125	0.000125	0.000125	0.000125	0.000125	0.000125	0.000125	0.000125	0.000125	0.000125	0.000125	0.000125	0.000125	0.000125	0.000125	0.000125	0.000125	0.000125	0.000125	0.000125	0.000125	0.000125	0.000125	0.000125	0.000125	0.000125	0.000125	0.000125	0.000125	0.000125	0.000125	0.000125	0.000125	0.000125	0.000125	0.000125	0.000125	0.000125	0.000125	0.000125	0.000125	0.000125	0.000125	0.000125	0.000125	0.000125	0.000125	0.000125	0.000125	0.000125	0.00025	0.00025	0.00025	0.00025	0.0005	0.0005	0.0005	0.00075	0.00075	0.0015
FBLN1|P23142^SL004461@seq.6470.19	M4 yellow	0.4153	Axon guidance/GAG binding	10.5	56.5	17.75	-27.25	45	NA	-46	NA	0.000125	428	31	NA	7	Both	Females	None	NA	0.1955	0.000125	0.000125	0.000125	0.000125	0.000125	0.000125	0.000125	0.000125	0.000125	0.000125	0.000125	0.000125	0.000125	0.000125	0.000125	0.000125	0.000125	0.000125	0.000125	0.000125	0.000125	0.000125	0.000125	0.000125	0.000125	0.000125	0.000125	0.000125	0.000125	0.000125	0.000125	0.000125	0.000125	0.000125	0.000125	0.000125	0.000125	0.000125	0.000125	0.000125	0.000125	0.000125	0.000125	0.000125	0.000125	0.000125	0.000125	0.000125	0.000125	0.00025	0.00025	0.00025	0.00025	0.00025	0.00025	0.00025	0.00025	0.00025	0.00025	0.0005	0.0005	0.0005	0.0005	0.0005	0.0005	0.0005	0.0005	0.00075	0.00075	0.00075	0.00075	0.00125	0.00125	0.00175	0.00225	0.00425	0.0055	0.00825	0.01225	0.0165	0.026	0.03375	0.04625	0.063	0.085	0.10725	0.13975	0.17275	0.20575	0.24925	0.29175	0.3375	0.3855	0.43275	0.47575	0.48	0.4395	0.3995	0.3665	0.32375	0.28225	0.2435	0.21075	0.18	0.15625	0.132	0.113	0.09525	0.077	0.06425	0.05375	0.04575	0.03875	0.03275	0.02775	0.0255	0.023	0.023	0.02275	0.02325	0.02475	0.02675	0.02925	0.0315	0.0355	0.03975	0.04225	0.04575	0.04975	0.0535	0.058	0.063	0.06525	0.06975	0.07275	0.078	0.0815	0.08725	0.09175	0.0975	0.10125	0.1075	0.11125
PZP|P20742	grey	NA	No blood module	9	55	10.25	constitutive	20.75	NA	-46	NA	0.000125	432	32	NA	19	Both	Females	None	NA	0.1135	0.000125	0.000125	0.000125	0.000125	0.000125	0.000125	0.000125	0.000125	0.000125	0.000125	0.000125	0.000125	0.000125	0.000125	0.000125	0.000125	0.000125	0.000125	0.000125	0.000125	0.000125	0.000125	0.000125	0.000125	0.000125	0.000125	0.000125	0.000125	0.000125	0.000125	0.000125	0.000125	0.000125	0.000125	0.000125	0.000125	0.000125	0.000125	0.000125	0.000125	0.000125	0.000125	0.000125	0.000125	0.000125	0.000125	0.000125	0.000125	0.000125	0.000125	0.000125	0.000125	0.000125	0.000125	0.000125	0.000125	0.000125	0.000125	0.000125	0.000125	0.000125	0.000125	0.000125	0.000125	0.000125	0.000125	0.000125	0.000125	0.000125	0.000125	0.000125	0.000125	0.000125	0.000125	0.000125	0.000125	0.000125	0.000125	0.000125	0.000125	0.000125	0.000125	0.000125	0.000125	0.000125	0.000125	0.000125	0.000125	0.000125	0.000125	0.000125	0.000125	0.000125	0.000125	0.000125	0.000125	0.000125	0.000125	0.000125	0.000125	0.000125	0.000125	0.000125	0.000125	0.000125	0.000125	0.000125	0.000125	0.000125	0.000125	0.000125	0.000125	0.000125	0.000125	0.000125	0.000125	0.000125	0.000125	0.000125	0.000125	0.000125	0.000125	0.000125	0.000125	0.000125	0.000125	0.000125	0.000125	0.000125	0.000125	0.000125	0.000125	0.000125	0.000125	0.000125	0.000125	0.000125	0.000125	0.000125	0.000125	0.000125	0.000125	0.000125
MGAT2|Q10469	grey	NA	No blood module	7	53	10.5	constitutive	21	NA	-46	NA	0.000125	439	33	NA	16	Both	Females	None	NA	0.4195	0.000125	0.000125	0.000125	0.000125	0.000125	0.000125	0.000125	0.000125	0.000125	0.000125	0.000125	0.000125	0.000125	0.000125	0.000125	0.000125	0.000125	0.000125	0.000125	0.000125	0.000125	0.000125	0.000125	0.000125	0.000125	0.000125	0.000125	0.000125	0.000125	0.000125	0.000125	0.000125	0.000125	0.000125	0.000125	0.000125	0.000125	0.000125	0.000125	0.000125	0.000125	0.000125	0.000125	0.000125	0.000125	0.000125	0.000125	0.000125	0.000125	0.000125	0.000125	0.000125	0.000125	0.000125	0.000125	0.000125	0.000125	0.000125	0.000125	0.000125	0.000125	0.000125	0.000125	0.000125	0.000125	0.000125	0.000125	0.000125	0.000125	0.000125	0.000125	0.000125	0.000125	0.000125	0.000125	0.000125	0.000125	0.000125	0.000125	0.000125	0.000125	0.000125	0.000125	0.000125	0.000125	0.000125	0.000125	0.000125	0.000125	0.000125	0.000125	0.000125	0.000125	0.000125	0.000125	0.000125	0.000125	0.000125	0.000125	0.000125	0.000125	0.000125	0.000125	0.000125	0.000125	0.000125	0.000125	0.000125	0.000125	0.000125	0.000125	0.000125	0.000125	0.000125	0.000125	0.000125	0.000125	0.000125	0.000125	0.000125	0.000125	0.000125	0.000125	0.000125	0.000125	0.000125	0.000125	0.000125	0.000125	0.000125	0.000125	0.000125	0.000125	0.000125	0.000125	0.000125	0.000125	0.000125	0.000125	0.000125	0.000125	0.000125	0.000125
ITIH3|Q06033	grey	NA	No blood module	-4	42	4.25	-14.5	18.75	NA	-46	NA	0.000125	445	34	NA	12	Both	Females	None	NA	0.093	0.000125	0.000125	0.000125	0.000125	0.000125	0.000125	0.000125	0.000125	0.000125	0.000125	0.000125	0.000125	0.000125	0.000125	0.000125	0.000125	0.000125	0.000125	0.000125	0.000125	0.000125	0.000125	0.000125	0.000125	0.000125	0.000125	0.000125	0.000125	0.000125	0.000125	0.000125	0.000125	0.000125	0.000125	0.000125	0.000125	0.000125	0.000125	0.000125	0.000125	0.000125	0.000125	0.000125	0.000125	0.000125	0.000125	0.000125	0.000125	0.000125	0.000125	0.000125	0.000125	0.000125	0.000125	0.000125	0.000125	0.000125	0.000125	0.000125	0.000125	0.000125	0.000125	0.000125	0.000125	0.000125	0.000125	0.000125	0.000125	0.000125	0.000125	0.000125	0.000125	0.000125	0.000125	0.000125	0.000125	0.000125	0.000125	0.000125	0.000125	0.000125	0.000125	0.000125	0.000125	0.000125	0.000125	0.000125	0.000125	0.000125	0.000125	0.000125	0.000125	0.000125	0.000125	0.000125	0.000125	0.000125	0.000125	0.000125	0.000125	0.000125	0.000125	0.000125	0.000125	0.000125	0.000125	0.000125	0.000125	0.000125	0.000125	0.000125	0.000125	0.000125	0.000125	0.000125	0.000125	0.000125	0.000125	0.000125	0.000125	0.000125	0.000125	0.000125	0.000125	0.00025	0.00125	0.00375	0.01125	0.02375	0.044	0.068	0.1075	0.155	0.20675	0.26825	0.3265	0.378	0.4325	0.48925	0.46175	0.41825	0.3725	0.33575
FBP1|P09467	M10 purple	0.8269	Small molecule metabolism	-14.5	31.5	-2	-22.75	20.75	-46	NA	0.000125	NA	450	35	11	NA	Both	Males	None	NA	0.2105	0.000125	0.000125	0.000125	0.000125	0.000125	0.000125	0.000125	0.000125	0.000125	0.000125	0.000125	0.000125	0.000125	0.000125	0.000125	0.000125	0.000125	0.000125	0.000125	0.000125	0.000125	0.000125	0.000125	0.000125	0.000125	0.000125	0.000125	0.000125	0.000125	0.000125	0.000125	0.000125	0.000125	0.000125	0.000125	0.000125	0.000125	0.000125	0.000125	0.000125	0.000125	0.000125	0.000125	0.000125	0.000125	0.000125	0.000125	0.000125	0.000125	0.000125	0.000125	0.000125	0.000125	0.000125	0.000125	0.000125	0.000125	0.000125	0.000125	0.000125	0.000125	0.000125	0.000125	0.000125	0.000125	0.000125	0.000125	0.000125	0.000125	0.000125	0.000125	0.000125	0.000125	0.000125	0.000125	0.000125	0.000125	0.000125	0.000125	0.000125	0.000125	0.000125	0.000125	0.000125	0.000125	0.000125	0.000125	0.000125	0.000125	0.000125	0.000125	0.0005	0.00125	0.003	0.00525	0.00625	0.008	0.0135	0.018	0.0245	0.02875	0.0355	0.045	0.053	0.064	0.0795	0.0985	0.1165	0.133	0.15875	0.18125	0.2075	0.23175	0.262	0.299	0.3285	0.3625	0.398	0.43875	0.4685	0.5	0.47225	0.4435	0.4235	0.4025	0.38025	0.36325	0.35025	0.33625	0.326	0.3185	0.3085	0.3015	0.29475	0.28775	0.28175	0.27725	0.2735	0.269	0.26575	0.2605	0.2565	0.253
SHBG|P04278^SL005102@seq.7909.37	grey	NA	No blood module	-2	44	6.75	constitutive	17.25	NA	-46	NA	0.000125	466	36	NA	25	Both	Females	None	NA	0.02	0.000125	0.000125	0.000125	0.000125	0.000125	0.000125	0.000125	0.000125	0.000125	0.000125	0.000125	0.000125	0.000125	0.000125	0.000125	0.000125	0.000125	0.000125	0.000125	0.000125	0.000125	0.000125	0.000125	0.000125	0.000125	0.000125	0.000125	0.000125	0.000125	0.000125	0.000125	0.000125	0.000125	0.000125	0.000125	0.000125	0.000125	0.000125	0.000125	0.000125	0.000125	0.000125	0.000125	0.000125	0.000125	0.000125	0.000125	0.000125	0.000125	0.000125	0.000125	0.000125	0.000125	0.000125	0.000125	0.000125	0.000125	0.000125	0.000125	0.000125	0.000125	0.000125	0.000125	0.000125	0.000125	0.000125	0.000125	0.000125	0.000125	0.000125	0.000125	0.000125	0.000125	0.000125	0.000125	0.000125	0.000125	0.000125	0.000125	0.000125	0.000125	0.000125	0.000125	0.000125	0.000125	0.000125	0.000125	0.000125	0.000125	0.000125	0.000125	0.000125	0.000125	0.000125	0.000125	0.000125	0.000125	0.000125	0.000125	0.000125	0.000125	0.000125	0.000125	0.000125	0.000125	0.000125	0.000125	0.000125	0.000125	0.000125	0.000125	0.000125	0.000125	0.000125	0.000125	0.000125	0.000125	0.000125	0.000125	0.000125	0.000125	0.000125	0.000125	0.000125	0.000125	0.000125	0.000125	0.000125	0.000125	0.000125	0.000125	0.000125	0.00025	0.0005	0.0005	0.0005	0.0005	0.00075	0.00125	0.00175	0.00225	0.00275	0.0035
COMP|P49747	grey	NA	No blood module	15	61	18.25	-23.25	41.5	-46	NA	0.000125	NA	476	37	12	NA	Both	Males	None	NA	0.4115	0.000125	0.000125	0.000125	0.000125	0.000125	0.000125	0.000125	0.000125	0.000125	0.000125	0.000125	0.000125	0.000125	0.000125	0.000125	0.000125	0.000125	0.000125	0.000125	0.000125	0.000125	0.000125	0.000125	0.000125	0.000125	0.000125	0.000125	0.000125	0.000125	0.000125	0.000125	0.000125	0.000125	0.000125	0.000125	0.000125	0.000125	0.000125	0.000125	0.000125	0.000125	0.000125	0.000125	0.000125	0.000125	0.000125	0.000125	0.000125	0.000125	0.000125	0.000125	0.000125	0.000125	0.000125	0.000125	0.000125	0.000125	0.000125	0.000125	0.000125	0.000125	0.000125	0.000125	0.000125	0.000125	0.000125	0.000125	0.000125	0.000125	0.000125	0.000125	0.000125	0.000125	0.000125	0.000125	0.000125	0.000125	0.000125	0.000125	0.000125	0.00025	0.00025	0.00025	0.0005	0.0005	0.00075	0.00075	0.0015	0.00175	0.002	0.00275	0.00425	0.0055	0.0065	0.008	0.00975	0.01075	0.01175	0.0125	0.01325	0.015	0.01625	0.01675	0.0165	0.01675	0.01575	0.015	0.01475	0.01325	0.0105	0.01	0.0085	0.008	0.0065	0.0055	0.005	0.0045	0.004	0.00325	0.00275	0.00275	0.00275	0.0035	0.00375	0.0045	0.00525	0.0055	0.00575	0.0065	0.0075	0.008	0.0095	0.01	0.01175	0.01275	0.01525	0.0165	0.018	0.01975	0.022	0.02275	0.02425	0.02625
MSMP|Q1L6U9	grey	NA	No blood module	12.5	58.5	12.75	-32.25	45	-46	-5	0.000125	0.005	478	38	18	225	Both	Both	None	NA	0.0975	0.000125	0.000125	0.000125	0.000125	0.000125	0.000125	0.000125	0.000125	0.000125	0.000125	0.000125	0.000125	0.000125	0.000125	0.000125	0.000125	0.000125	0.000125	0.000125	0.000125	0.000125	0.000125	0.000125	0.000125	0.000125	0.000125	0.000125	0.000125	0.000125	0.000125	0.000125	0.000125	0.000125	0.000125	0.000125	0.000125	0.000125	0.000125	0.000125	0.000125	0.000125	0.000125	0.000125	0.000125	0.00025	0.00025	0.00025	0.00025	0.0005	0.001	0.002	0.00225	0.00275	0.0035	0.004	0.005	0.00675	0.0105	0.01425	0.0195	0.026	0.034	0.04425	0.0605	0.0805	0.1045	0.1355	0.1795	0.244	0.3085	0.384	0.46925	0.4425	0.35825	0.27675	0.196	0.14025	0.09425	0.062	0.0375	0.021	0.01275	0.005	0.001	0.000125	0.000125	0.000125	0.000125	0.000125	0.000125	0.000125	0.000125	0.000125	0.000125	0.000125	0.000125	0.000125	0.000125	0.000125	0.000125	0.000125	0.000125	0.000125	0.000125	0.000125	0.000125	0.000125	0.000125	0.000125	0.000125	0.000125	0.000125	0.000125	0.000125	0.000125	0.000125	0.000125	0.000125	0.000125	0.000125	0.000125	0.000125	0.000125	0.000125	0.000125	0.000125	0.00025	0.00225	0.0045	0.0075	0.0115	0.018	0.026	0.036	0.051	0.0655	0.08	0.098	0.11225	0.134	0.152	0.17175	0.19625
TNFRSF11B|O00300	M4 yellow	0.56	Axon guidance/GAG binding	8.5	54.5	9.5	-15.75	25.25	NA	-46	NA	0.000125	484	39	NA	26	Both	Females	None	NA	0.0065	0.000125	0.000125	0.000125	0.000125	0.000125	0.000125	0.000125	0.000125	0.000125	0.000125	0.000125	0.000125	0.000125	0.000125	0.000125	0.000125	0.000125	0.000125	0.000125	0.000125	0.000125	0.000125	0.000125	0.000125	0.000125	0.000125	0.000125	0.000125	0.000125	0.000125	0.000125	0.000125	0.000125	0.000125	0.000125	0.000125	0.000125	0.000125	0.000125	0.000125	0.000125	0.000125	0.000125	0.000125	0.000125	0.000125	0.000125	0.000125	0.000125	0.000125	0.000125	0.000125	0.000125	0.000125	0.000125	0.000125	0.000125	0.000125	0.000125	0.000125	0.000125	0.000125	0.000125	0.000125	0.000125	0.000125	0.000125	0.000125	0.000125	0.000125	0.000125	0.000125	0.000125	0.000125	0.000125	0.000125	0.000125	0.000125	0.000125	0.000125	0.000125	0.000125	0.000125	0.000125	0.000125	0.000125	0.000125	0.000125	0.000125	0.000125	0.000125	0.000125	0.000125	0.000125	0.000125	0.000125	0.000125	0.000125	0.000125	0.000125	0.000125	0.000125	0.000125	0.000125	0.000125	0.000125	0.000125	0.000125	0.000125	0.000125	0.000125	0.000125	0.000125	0.000125	0.000125	0.000125	0.000125	0.000125	0.000125	0.00025	0.001	0.0025	0.00625	0.01025	0.024	0.039	0.06175	0.0895	0.1325	0.18	0.22925	0.2865	0.341	0.39175	0.43725	0.492	0.4675	0.422	0.38625	0.34775	0.314	0.28575	0.26275
ADH4|P08319	M10 purple	0.8694	Small molecule metabolism	-10	36	-0.5	-14.5	14	-46	NA	0.000125	NA	485	40	13	NA	Both	Males	None	NA	0.3335	0.000125	0.000125	0.000125	0.000125	0.000125	0.000125	0.000125	0.000125	0.000125	0.000125	0.000125	0.000125	0.000125	0.000125	0.000125	0.000125	0.000125	0.000125	0.000125	0.000125	0.000125	0.000125	0.000125	0.000125	0.000125	0.000125	0.000125	0.000125	0.000125	0.000125	0.000125	0.000125	0.000125	0.000125	0.000125	0.000125	0.000125	0.000125	0.000125	0.000125	0.000125	0.000125	0.000125	0.000125	0.000125	0.000125	0.000125	0.000125	0.000125	0.000125	0.000125	0.000125	0.000125	0.000125	0.000125	0.000125	0.000125	0.000125	0.000125	0.000125	0.000125	0.000125	0.000125	0.000125	0.000125	0.000125	0.000125	0.000125	0.000125	0.000125	0.000125	0.000125	0.000125	0.000125	0.000125	0.000125	0.000125	0.000125	0.000125	0.000125	0.000125	0.000125	0.000125	0.000125	0.000125	0.000125	0.000125	0.000125	0.000125	0.000125	0.000125	0.000125	0.000125	0.000125	0.000125	0.000125	0.000125	0.000125	0.000125	0.000125	0.000125	0.000125	0.000125	0.000125	0.000125	0.000125	0.000125	0.000125	0.000125	0.000125	0.000125	0.000125	0.000125	0.000125	0.000125	0.000125	0.000125	0.000125	0.000125	0.000125	0.000125	0.000125	0.00025	0.0005	0.0015	0.002	0.004	0.0075	0.013	0.0215	0.03375	0.048	0.06925	0.0935	0.126	0.16025	0.19225	0.226	0.2625	0.297	0.33175	0.3665	0.403
PTPRU|Q92729	M10 purple	0.4839	Small molecule metabolism	-11	35	0	-22.25	22.25	-46	NA	0.000125	NA	486	41	14	NA	Both	Males	None	NA	0.0735	0.000125	0.000125	0.000125	0.000125	0.000125	0.000125	0.000125	0.000125	0.000125	0.000125	0.000125	0.000125	0.000125	0.000125	0.000125	0.000125	0.000125	0.000125	0.000125	0.000125	0.000125	0.000125	0.000125	0.000125	0.000125	0.000125	0.000125	0.000125	0.000125	0.000125	0.000125	0.000125	0.000125	0.000125	0.000125	0.000125	0.000125	0.000125	0.000125	0.000125	0.000125	0.000125	0.000125	0.000125	0.000125	0.000125	0.000125	0.000125	0.000125	0.000125	0.000125	0.000125	0.000125	0.000125	0.000125	0.000125	0.000125	0.000125	0.000125	0.000125	0.000125	0.000125	0.000125	0.000125	0.000125	0.000125	0.000125	0.000125	0.000125	0.000125	0.000125	0.000125	0.000125	0.000125	0.000125	0.000125	0.000125	0.000125	0.000125	0.000125	0.000125	0.000125	0.000125	0.000125	0.000125	0.000125	0.000125	0.000125	0.000125	0.000125	0.00025	0.0005	0.0015	0.00225	0.00325	0.00375	0.00575	0.00675	0.0085	0.0105	0.013	0.01475	0.01825	0.021	0.0235	0.0255	0.02675	0.028	0.03025	0.03275	0.03425	0.03575	0.037	0.03875	0.0405	0.04575	0.04875	0.05025	0.05475	0.05825	0.06475	0.0685	0.0765	0.085	0.09125	0.099	0.1075	0.116	0.127	0.13275	0.14225	0.1495	0.161	0.16975	0.17625	0.1845	0.19225	0.201	0.20825	0.215	0.22	0.22425	0.23075
LEP|P41159^SL000498@seq.8484.24	grey	NA	No blood module	-46	0	-38.5	constitutive	-28	NA	-46	NA	0.000125	491	42	NA	15	Both	Females	None	NA	0.1255	0.000125	0.000125	0.000125	0.000125	0.000125	0.000125	0.000125	0.000125	0.000125	0.000125	0.000125	0.000125	0.000125	0.000125	0.000125	0.000125	0.000125	0.000125	0.000125	0.000125	0.000125	0.000125	0.000125	0.000125	0.000125	0.000125	0.000125	0.000125	0.000125	0.000125	0.000125	0.000125	0.000125	0.000125	0.000125	0.000125	0.000125	0.000125	0.000125	0.000125	0.000125	0.000125	0.000125	0.000125	0.000125	0.000125	0.000125	0.000125	0.000125	0.000125	0.000125	0.000125	0.000125	0.000125	0.000125	0.000125	0.000125	0.000125	0.000125	0.000125	0.000125	0.000125	0.000125	0.000125	0.000125	0.000125	0.000125	0.000125	0.000125	0.000125	0.000125	0.000125	0.000125	0.000125	0.000125	0.000125	0.000125	0.000125	0.000125	0.000125	0.000125	0.000125	0.000125	0.000125	0.000125	0.000125	0.000125	0.000125	0.000125	0.000125	0.000125	0.000125	0.000125	0.000125	0.000125	0.000125	0.000125	0.000125	0.000125	0.000125	0.000125	0.000125	0.000125	0.000125	0.000125	0.000125	0.000125	0.000125	0.000125	0.000125	0.000125	0.000125	0.000125	0.000125	0.000125	0.000125	0.000125	0.000125	0.000125	0.000125	0.000125	0.000125	0.000125	0.000125	0.000125	0.000125	0.000125	0.000125	0.000125	0.000125	0.000125	0.000125	0.000125	0.000125	0.000125	0.000125	0.000125	0.000125	0.000125	0.000125	0.000125	0.000125	0.000125
TMCC3|Q9ULS5^SL026005@seq.8922.4	M9 magenta	0.8517	Mitochondrion/Microtubule/Mixed	-46	0	constitutive	-30.25	19.75	-46	3.5	0.000125	0.00325	498	43	19	267	Both	Both	None	NA	0.3975	0.000125	0.000125	0.000125	0.00025	0.00025	0.00025	0.00025	0.00025	0.0005	0.0005	0.0005	0.0005	0.00075	0.00075	0.00075	0.00075	0.00075	0.00075	0.00075	0.00075	0.00075	0.00075	0.00075	0.00075	0.00075	0.00075	0.00075	0.00075	0.00075	0.00075	0.00075	0.00075	0.00075	0.00075	0.00075	0.00075	0.00075	0.00075	0.00075	0.00075	0.00075	0.00075	0.00075	0.00075	0.00075	0.00075	0.00075	0.00075	0.00075	0.00075	0.00075	0.00075	0.001	0.001	0.001	0.001	0.001	0.00125	0.002	0.002	0.00225	0.00375	0.00425	0.00475	0.006	0.00675	0.00825	0.0115	0.0155	0.01975	0.025	0.03275	0.04275	0.052	0.06775	0.08825	0.1125	0.145	0.18225	0.2235	0.27275	0.33075	0.3915	0.46025	0.47875	0.417	0.35375	0.2865	0.23275	0.18975	0.14775	0.11	0.08225	0.063	0.0405	0.0255	0.01625	0.0095	0.00525	0.00325	0.00125	0.0005	0.000125	0.000125	0.000125	0.000125	0.000125	0.000125	0.000125	0.000125	0.000125	0.000125	0.000125	0.000125	0.000125	0.000125	0.000125	0.000125	0.000125	0.000125	0.000125	0.000125	0.000125	0.000125	0.000125	0.000125	0.000125	0.000125	0.000125	0.000125	0.000125	0.000125	0.000125	0.000125	0.000125	0.000125	0.000125	0.000125	0.000125	0.000125	0.000125	0.000125	0.000125
REG3A|Q06141^SL002648@seq.9277.16	M4 yellow	0.5025	Axon guidance/GAG binding	6.5	52.5	10.5	-28	38.5	-46	NA	0.000125	NA	512	44	15	NA	Both	Males	None	NA	0.6375	0.000125	0.000125	0.000125	0.000125	0.000125	0.000125	0.000125	0.000125	0.000125	0.000125	0.000125	0.000125	0.000125	0.000125	0.000125	0.000125	0.000125	0.000125	0.000125	0.000125	0.000125	0.000125	0.000125	0.000125	0.000125	0.000125	0.000125	0.000125	0.000125	0.000125	0.000125	0.000125	0.000125	0.000125	0.000125	0.000125	0.000125	0.000125	0.000125	0.000125	0.000125	0.000125	0.000125	0.000125	0.000125	0.000125	0.000125	0.000125	0.000125	0.000125	0.000125	0.000125	0.000125	0.000125	0.000125	0.000125	0.000125	0.000125	0.000125	0.000125	0.000125	0.000125	0.000125	0.000125	0.00025	0.00075	0.001	0.00125	0.00125	0.0015	0.00225	0.00275	0.004	0.006	0.00675	0.00825	0.0115	0.017	0.023	0.0315	0.0415	0.057	0.073	0.092	0.114	0.142	0.17	0.19025	0.21475	0.2395	0.26075	0.281	0.30025	0.31275	0.323	0.3285	0.335	0.336	0.33125	0.3215	0.3105	0.29	0.26625	0.24025	0.2145	0.1795	0.14875	0.1165	0.0865	0.061	0.0435	0.02675	0.01475	0.009	0.00575	0.00325	0.00175	0.00125	0.001	0.00075	0.00025	0.00025	0.00025	0.00025	0.000125	0.000125	0.000125	0.000125	0.000125	0.000125	0.000125	0.000125	0.000125	0.000125	0.000125	0.000125	0.000125	0.000125	0.000125	0.000125	0.000125	0.000125	0.000125
SFRP4|Q6FHJ7^SL008544@seq.9284.25	M4 yellow	0.4639	Axon guidance/GAG binding	-10	36	0	-26.5	26.5	NA	-46	NA	0.000125	514	45	NA	23	Both	Females	None	NA	0.023	0.000125	0.000125	0.000125	0.000125	0.000125	0.000125	0.000125	0.000125	0.000125	0.000125	0.000125	0.000125	0.000125	0.000125	0.000125	0.000125	0.000125	0.000125	0.000125	0.000125	0.000125	0.000125	0.000125	0.000125	0.000125	0.000125	0.000125	0.000125	0.000125	0.000125	0.000125	0.000125	0.000125	0.000125	0.000125	0.000125	0.000125	0.000125	0.000125	0.000125	0.000125	0.000125	0.000125	0.000125	0.000125	0.000125	0.000125	0.000125	0.000125	0.000125	0.000125	0.000125	0.000125	0.000125	0.000125	0.000125	0.000125	0.000125	0.000125	0.000125	0.000125	0.000125	0.000125	0.000125	0.000125	0.000125	0.000125	0.000125	0.000125	0.000125	0.000125	0.000125	0.000125	0.000125	0.000125	0.000125	0.0005	0.00075	0.00325	0.00675	0.0145	0.0235	0.04	0.064	0.0955	0.131	0.181	0.23825	0.30425	0.3685	0.4335	0.48975	0.45725	0.4055	0.365	0.31725	0.283	0.24775	0.22025	0.19775	0.17825	0.1675	0.1545	0.14525	0.13725	0.13625	0.137	0.14125	0.148	0.1605	0.17725	0.1945	0.2245	0.2535	0.29275	0.33625	0.38725	0.444	0.49875	0.4465	0.39325	0.34175	0.2985	0.262	0.22175	0.19	0.16425	0.14575	0.12525	0.1105	0.09925	0.08875	0.08	0.075	0.06925	0.06475	0.0595	0.05525	0.05275	0.05025	0.04825	0.0465	0.04375
APOF|Q13790	M4 yellow	0.3996	Axon guidance/GAG binding	-14.5	31.5	0.25	-31.5	31.75	1.5	-46	0.00275	0.00025	33	46	184	27	Both	Both	None	NA	0.134	0.00025	0.00025	0.00025	0.00025	0.0005	0.0005	0.0005	0.0005	0.0005	0.0005	0.0005	0.0005	0.0005	0.0005	0.0005	0.0005	0.0005	0.0005	0.0005	0.0005	0.0005	0.0005	0.0005	0.0005	0.0005	0.0005	0.0005	0.0005	0.0005	0.0005	0.0005	0.0005	0.0005	0.0005	0.0005	0.0005	0.0005	0.0005	0.0005	0.0005	0.00075	0.00075	0.00075	0.00075	0.00075	0.001	0.00125	0.0015	0.0015	0.00175	0.00175	0.002	0.0025	0.00275	0.00275	0.003	0.00325	0.00325	0.00425	0.0055	0.00675	0.00775	0.00825	0.01125	0.0135	0.01625	0.0195	0.0245	0.0325	0.0435	0.05925	0.0785	0.10225	0.1315	0.166	0.21225	0.26225	0.32075	0.38725	0.4575	0.47625	0.41325	0.3455	0.2835	0.22625	0.17825	0.141	0.10475	0.078	0.0555	0.0355	0.02325	0.01625	0.01075	0.00625	0.00275	0.002	0.001	0.00075	0.000125	0.000125	0.000125	0.000125	0.000125	0.000125	0.000125	0.000125	0.000125	0.000125	0.000125	0.000125	0.000125	0.000125	0.000125	0.000125	0.000125	0.000125	0.000125	0.000125	0.000125	0.000125	0.000125	0.000125	0.000125	0.000125	0.000125	0.000125	0.000125	0.000125	0.000125	0.000125	0.000125	0.000125	0.000125	0.000125	0.000125	0.000125	0.000125	0.000125	0.000125	0.000125	0.000125	0.000125
IGFBP1|P08833^SL000462@seq.13741.36	M4 yellow	0.4146	Axon guidance/GAG binding	4.5	50.5	7.5	-13.75	21.25	NA	-46	NA	0.00025	77	47	NA	28	Both	Females	None	NA	0.0905	0.00025	0.00025	0.00025	0.00025	0.00025	0.00025	0.00025	0.00025	0.00025	0.00025	0.00025	0.00025	0.00025	0.00025	0.00025	0.00025	0.00025	0.00025	0.00025	0.000125	0.000125	0.000125	0.000125	0.000125	0.000125	0.000125	0.000125	0.000125	0.000125	0.000125	0.000125	0.000125	0.000125	0.000125	0.000125	0.000125	0.000125	0.000125	0.000125	0.000125	0.000125	0.000125	0.000125	0.000125	0.000125	0.000125	0.000125	0.000125	0.000125	0.000125	0.000125	0.000125	0.000125	0.000125	0.000125	0.000125	0.000125	0.000125	0.000125	0.000125	0.000125	0.000125	0.000125	0.000125	0.000125	0.000125	0.000125	0.000125	0.000125	0.000125	0.000125	0.000125	0.000125	0.000125	0.000125	0.000125	0.000125	0.000125	0.000125	0.000125	0.000125	0.000125	0.000125	0.000125	0.000125	0.000125	0.000125	0.000125	0.000125	0.000125	0.000125	0.000125	0.000125	0.000125	0.000125	0.000125	0.000125	0.000125	0.000125	0.000125	0.000125	0.000125	0.000125	0.000125	0.000125	0.000125	0.000125	0.000125	0.000125	0.000125	0.000125	0.000125	0.000125	0.000125	0.000125	0.000125	0.000125	0.000125	0.000125	0.000125	0.000125	0.000125	0.000125	0.000125	0.000125	0.000125	0.00025	0.0005	0.00175	0.00475	0.00825	0.01425	0.0185	0.029	0.03825	0.051	0.0635	0.0775	0.09525	0.11225	0.13225	0.15075	0.1735
RARRES2|Q99969	grey	NA	No blood module	8	54	12	-15.75	27.75	NA	-46	NA	0.00025	336	48	NA	29	Both	Females	None	NA	0.0775	0.00025	0.00025	0.00025	0.00025	0.00025	0.00025	0.00025	0.00025	0.00025	0.00025	0.00025	0.00025	0.00025	0.00025	0.000125	0.000125	0.000125	0.000125	0.000125	0.000125	0.000125	0.000125	0.000125	0.000125	0.000125	0.000125	0.000125	0.000125	0.000125	0.000125	0.000125	0.000125	0.000125	0.000125	0.000125	0.000125	0.000125	0.000125	0.000125	0.000125	0.000125	0.000125	0.000125	0.000125	0.000125	0.000125	0.000125	0.000125	0.000125	0.000125	0.000125	0.000125	0.000125	0.000125	0.000125	0.000125	0.000125	0.000125	0.000125	0.000125	0.000125	0.000125	0.000125	0.000125	0.000125	0.000125	0.000125	0.000125	0.000125	0.000125	0.000125	0.000125	0.000125	0.000125	0.000125	0.000125	0.000125	0.000125	0.000125	0.000125	0.000125	0.000125	0.000125	0.000125	0.000125	0.000125	0.000125	0.000125	0.000125	0.000125	0.000125	0.000125	0.000125	0.000125	0.000125	0.000125	0.000125	0.000125	0.000125	0.000125	0.000125	0.000125	0.000125	0.000125	0.000125	0.000125	0.000125	0.000125	0.000125	0.000125	0.000125	0.000125	0.000125	0.000125	0.000125	0.000125	0.000125	0.000125	0.000125	0.002	0.003	0.0045	0.00625	0.011	0.018	0.02525	0.03675	0.04925	0.0645	0.08175	0.0995	0.1175	0.137	0.15925	0.18075	0.2035	0.22175	0.24325	0.269	0.2905	0.30725	0.3225	0.3415
DIPK1C|Q0P6D2	M9 magenta	0.6964	Mitochondrion/Microtubule/Mixed	-35	11	-5	-35.75	30.75	-46	-2	0.00025	0.004	94	49	22	241	Both	Both	None	NA	0.038	0.00025	0.00025	0.00025	0.00025	0.00025	0.00025	0.00025	0.00025	0.00025	0.00025	0.0005	0.0005	0.0005	0.0005	0.00075	0.00075	0.00075	0.00075	0.00075	0.00075	0.00075	0.00075	0.00075	0.00125	0.0015	0.0015	0.00175	0.00175	0.00175	0.00175	0.00175	0.00175	0.002	0.002	0.002	0.002	0.0035	0.00375	0.00375	0.00425	0.00425	0.005	0.00525	0.00625	0.00725	0.00775	0.00825	0.009	0.00925	0.01025	0.0115	0.01375	0.0155	0.01875	0.02225	0.02625	0.0325	0.0385	0.04825	0.05675	0.06825	0.08	0.096	0.11675	0.13725	0.1675	0.19775	0.24275	0.2895	0.34875	0.408	0.467	0.4635	0.4035	0.3405	0.28025	0.22525	0.17425	0.131	0.09775	0.06975	0.04975	0.03175	0.0235	0.01725	0.01275	0.00925	0.0055	0.004	0.00225	0.001	0.00025	0.000125	0.000125	0.000125	0.000125	0.000125	0.000125	0.000125	0.000125	0.000125	0.000125	0.000125	0.000125	0.000125	0.000125	0.000125	0.000125	0.000125	0.000125	0.000125	0.000125	0.000125	0.000125	0.000125	0.000125	0.000125	0.000125	0.000125	0.000125	0.000125	0.000125	0.000125	0.000125	0.000125	0.000125	0.000125	0.000125	0.000125	0.000125	0.000125	0.000125	0.000125	0.00025	0.0005	0.00075	0.001	0.001	0.00175	0.00175	0.002	0.00275	0.003
ESPN|B1AK53	M10 purple	0.6392	Small molecule metabolism	8	54	10	-18	28	-46	NA	0.00025	NA	289	50	20	NA	Both	Males	None	NA	0.0095	0.00025	0.00025	0.00025	0.00025	0.00025	0.00025	0.00025	0.00025	0.00025	0.00025	0.00025	0.00025	0.00025	0.00025	0.00025	0.00025	0.00025	0.00025	0.000125	0.000125	0.000125	0.000125	0.000125	0.000125	0.000125	0.000125	0.000125	0.000125	0.000125	0.000125	0.000125	0.000125	0.000125	0.000125	0.000125	0.000125	0.000125	0.000125	0.000125	0.000125	0.000125	0.000125	0.000125	0.000125	0.000125	0.000125	0.000125	0.000125	0.000125	0.000125	0.000125	0.000125	0.000125	0.000125	0.000125	0.000125	0.000125	0.000125	0.000125	0.000125	0.000125	0.000125	0.000125	0.000125	0.000125	0.000125	0.000125	0.000125	0.000125	0.000125	0.000125	0.000125	0.000125	0.000125	0.000125	0.000125	0.000125	0.000125	0.000125	0.000125	0.000125	0.000125	0.000125	0.000125	0.000125	0.000125	0.000125	0.000125	0.000125	0.000125	0.000125	0.000125	0.000125	0.000125	0.000125	0.000125	0.000125	0.000125	0.000125	0.000125	0.000125	0.000125	0.000125	0.00025	0.00025	0.001	0.0015	0.0015	0.00175	0.002	0.00225	0.00375	0.005	0.0065	0.0085	0.0125	0.0165	0.02425	0.03675	0.059	0.08225	0.109	0.1455	0.1855	0.23175	0.2835	0.33625	0.38275	0.42375	0.46325	0.4955	0.457	0.426	0.401	0.376	0.34625	0.3235	0.3045	0.28825	0.2715	0.25825	0.24525	0.235
TGFBI|Q15582	grey	NA	No blood module	9	55	14.5	constitutive	25	-46	NA	0.00025	NA	343	51	21	NA	Both	Males	None	NA	0.047	0.00025	0.00025	0.00025	0.00025	0.00025	0.00025	0.00025	0.00025	0.00025	0.00025	0.00025	0.00025	0.00025	0.000125	0.000125	0.000125	0.000125	0.000125	0.000125	0.000125	0.000125	0.000125	0.000125	0.000125	0.000125	0.000125	0.000125	0.000125	0.000125	0.000125	0.000125	0.000125	0.000125	0.000125	0.000125	0.000125	0.000125	0.000125	0.000125	0.000125	0.000125	0.000125	0.000125	0.000125	0.000125	0.000125	0.000125	0.000125	0.000125	0.000125	0.000125	0.000125	0.000125	0.000125	0.000125	0.000125	0.000125	0.000125	0.000125	0.000125	0.000125	0.000125	0.000125	0.000125	0.000125	0.000125	0.000125	0.000125	0.000125	0.000125	0.000125	0.000125	0.000125	0.000125	0.000125	0.000125	0.000125	0.000125	0.000125	0.000125	0.000125	0.000125	0.000125	0.000125	0.000125	0.000125	0.000125	0.000125	0.000125	0.000125	0.000125	0.000125	0.000125	0.000125	0.000125	0.000125	0.000125	0.000125	0.000125	0.000125	0.000125	0.000125	0.000125	0.000125	0.000125	0.000125	0.000125	0.000125	0.000125	0.000125	0.000125	0.000125	0.000125	0.000125	0.000125	0.000125	0.000125	0.000125	0.000125	0.000125	0.000125	0.000125	0.000125	0.000125	0.000125	0.000125	0.000125	0.000125	0.000125	0.000125	0.000125	0.000125	0.000125	0.000125	0.000125	0.000125	0.000125	0.000125	0.000125	0.000125	0.000125	0.000125	0.000125
HBQ1|P09105^SL018342@seq.7965.25	M9 magenta	0.9038	Mitochondrion/Microtubule/Mixed	-46	0	constitutive	-32.75	22.25	-46	-1	0.00025	0.00375	469	52	23	245	Both	Both	None	NA	0.341	0.00025	0.00025	0.00025	0.00025	0.0005	0.0005	0.0005	0.0005	0.0005	0.0005	0.0005	0.0005	0.0005	0.0005	0.0005	0.0005	0.0005	0.0005	0.0005	0.0005	0.0005	0.0005	0.00075	0.001	0.001	0.00125	0.00125	0.00125	0.00125	0.00125	0.00125	0.00125	0.00125	0.00125	0.00125	0.00125	0.00175	0.00175	0.00175	0.00175	0.00175	0.00175	0.002	0.00225	0.0025	0.00275	0.00275	0.00325	0.00325	0.00375	0.004	0.0045	0.0045	0.005	0.006	0.007	0.00925	0.0115	0.013	0.016	0.01875	0.0235	0.02875	0.03575	0.04325	0.05525	0.07325	0.09275	0.11875	0.15175	0.18475	0.232	0.27725	0.33325	0.3915	0.4635	0.46675	0.39675	0.32775	0.26875	0.21	0.16225	0.122	0.0905	0.0635	0.04775	0.03425	0.022	0.012	0.0075	0.00375	0.0025	0.0015	0.00125	0.00075	0.00025	0.00025	0.00025	0.000125	0.000125	0.000125	0.000125	0.000125	0.000125	0.000125	0.000125	0.000125	0.000125	0.000125	0.000125	0.000125	0.000125	0.000125	0.000125	0.000125	0.000125	0.000125	0.000125	0.000125	0.000125	0.000125	0.000125	0.000125	0.000125	0.000125	0.000125	0.000125	0.000125	0.000125	0.000125	0.000125	0.000125	0.000125	0.000125	0.000125	0.000125	0.000125	0.000125	0.000125	0.000125	0.000125	0.000125	0.000125
DCUN1D5|Q9BTE7	M9 magenta	0.834	Mitochondrion/Microtubule/Mixed	-46	0	constitutive	-34.75	24.25	-46	-6.5	0.00025	0.00375	494	53	24	216	Both	Both	None	NA	0.0075	0.00025	0.00025	0.00025	0.00025	0.00025	0.00025	0.00025	0.00025	0.00025	0.00025	0.00025	0.00025	0.00025	0.00025	0.00025	0.00025	0.00025	0.00025	0.00025	0.00025	0.00025	0.00025	0.00025	0.00025	0.00025	0.00025	0.00025	0.00025	0.00025	0.00025	0.00025	0.00025	0.00025	0.0005	0.001	0.001	0.00125	0.0015	0.0015	0.0015	0.00175	0.00225	0.0025	0.0025	0.00375	0.00475	0.0055	0.00575	0.00675	0.0085	0.01	0.0115	0.0155	0.01925	0.025	0.03175	0.04025	0.05075	0.0645	0.0875	0.114	0.1415	0.17825	0.22625	0.28425	0.35025	0.41475	0.48825	0.42475	0.3455	0.26425	0.1935	0.13475	0.08725	0.05575	0.036	0.0215	0.01325	0.00625	0.00375	0.00175	0.00075	0.0005	0.000125	0.000125	0.000125	0.000125	0.000125	0.000125	0.000125	0.000125	0.000125	0.000125	0.000125	0.000125	0.000125	0.000125	0.000125	0.000125	0.000125	0.000125	0.000125	0.000125	0.000125	0.000125	0.000125	0.000125	0.000125	0.000125	0.000125	0.000125	0.000125	0.000125	0.000125	0.000125	0.000125	0.000125	0.000125	0.000125	0.000125	0.000125	0.000125	0.000125	0.000125	0.000125	0.000125	0.000125	0.000125	0.000125	0.000125	0.000125	0.000125	0.000125	0.000125	0.000125	0.000125	0.000125	0.000125	0.000125	0.000125	0.000125	0.000125	0.000125
CXCL13|O43927^SL003167@seq.13701.2	M4 yellow	0.3386	Axon guidance/GAG binding	6.5	52.5	12.25	-28	40.25	11	-46	0.00475	0.0005	72	54	218	30	Both	Both	None	NA	0.6925	0.0005	0.0005	0.0005	0.0005	0.0005	0.0005	0.0005	0.0005	0.00025	0.00025	0.00025	0.00025	0.00025	0.00025	0.00025	0.00025	0.00025	0.00025	0.00025	0.00025	0.00025	0.00025	0.00025	0.00025	0.00025	0.00025	0.00025	0.00025	0.00025	0.00025	0.00025	0.00025	0.00025	0.00025	0.00025	0.00025	0.00025	0.00025	0.00025	0.00025	0.00025	0.00025	0.00025	0.00025	0.00025	0.00025	0.00025	0.00025	0.00025	0.00025	0.00025	0.00025	0.00025	0.00025	0.00025	0.00025	0.0005	0.0005	0.0005	0.0005	0.0005	0.0005	0.0005	0.0005	0.0005	0.0005	0.00075	0.00075	0.001	0.002	0.00275	0.00325	0.004	0.006	0.007	0.009	0.01275	0.01675	0.0235	0.03325	0.0445	0.0545	0.0755	0.096	0.12425	0.15375	0.187	0.2245	0.265	0.3075	0.3565	0.401	0.4535	0.4935	0.4445	0.398	0.349	0.3015	0.2575	0.2185	0.18325	0.153	0.1245	0.0975	0.07725	0.061	0.0455	0.036	0.02625	0.02125	0.01575	0.0105	0.00725	0.00625	0.00475	0.0045	0.00325	0.00225	0.0015	0.0015	0.0015	0.002	0.00175	0.002	0.00275	0.00275	0.00325	0.00375	0.00525	0.0065	0.0075	0.00875	0.01075	0.011	0.0135	0.01525	0.01625	0.01825	0.0195	0.0205	0.0225	0.02425	0.02675
PRSS1|P07477	grey	NA	No blood module	8	54	8.5	-30	38.5	NA	-46	NA	0.0005	331	55	NA	32	Both	Females	Male.e4.up	11	0.0025	0.0005	0.0005	0.0005	0.0005	0.0005	0.0005	0.0005	0.0005	0.0005	0.0005	0.0005	0.0005	0.0005	0.0005	0.0005	0.0005	0.0005	0.0005	0.0005	0.00075	0.00075	0.00075	0.00075	0.00075	0.00075	0.00075	0.00075	0.00075	0.00075	0.00075	0.00075	0.00075	0.00075	0.00075	0.00075	0.00075	0.00075	0.00075	0.00075	0.00075	0.00075	0.00075	0.00075	0.00075	0.00075	0.00075	0.00075	0.00075	0.00075	0.001	0.001	0.001	0.001	0.00125	0.00125	0.00125	0.00175	0.002	0.002	0.002	0.00225	0.00275	0.00325	0.00375	0.00425	0.00575	0.00725	0.00925	0.0105	0.01425	0.01925	0.02525	0.03425	0.04425	0.05775	0.07325	0.09375	0.11475	0.1485	0.1895	0.2305	0.2705	0.31125	0.35525	0.401	0.44625	0.49075	0.46525	0.42975	0.39525	0.361	0.33225	0.30825	0.286	0.26775	0.25475	0.2425	0.23625	0.232	0.2315	0.23325	0.2355	0.24225	0.25225	0.26675	0.288	0.3155	0.3445	0.38875	0.426	0.47225	0.4755	0.41075	0.35425	0.2965	0.2365	0.18725	0.14175	0.10775	0.08375	0.064	0.0525	0.03925	0.03125	0.026	0.0205	0.01675	0.0145	0.01275	0.01225	0.01025	0.00975	0.0075	0.0065	0.00575	0.0055	0.0055	0.0055	0.0055	0.00525	0.00525	0.00475	0.00475
HS6ST1|O60243	grey	NA	No blood module	7.5	53.5	13	constitutive	23.5	NA	-46	NA	0.0005	400	56	NA	31	Both	Females	None	NA	0.271	0.0005	0.0005	0.0005	0.00025	0.00025	0.00025	0.00025	0.00025	0.00025	0.00025	0.00025	0.00025	0.00025	0.00025	0.00025	0.000125	0.000125	0.000125	0.000125	0.000125	0.000125	0.000125	0.000125	0.000125	0.000125	0.000125	0.000125	0.000125	0.000125	0.000125	0.000125	0.000125	0.000125	0.000125	0.000125	0.000125	0.000125	0.000125	0.000125	0.000125	0.000125	0.000125	0.000125	0.000125	0.000125	0.000125	0.000125	0.000125	0.000125	0.000125	0.000125	0.000125	0.000125	0.000125	0.000125	0.000125	0.000125	0.000125	0.000125	0.000125	0.000125	0.000125	0.000125	0.000125	0.000125	0.000125	0.000125	0.000125	0.000125	0.000125	0.000125	0.000125	0.000125	0.000125	0.000125	0.000125	0.000125	0.000125	0.000125	0.000125	0.000125	0.000125	0.000125	0.000125	0.000125	0.000125	0.000125	0.000125	0.000125	0.000125	0.000125	0.000125	0.000125	0.000125	0.000125	0.000125	0.000125	0.000125	0.000125	0.000125	0.000125	0.000125	0.000125	0.000125	0.000125	0.000125	0.000125	0.000125	0.000125	0.000125	0.000125	0.000125	0.000125	0.000125	0.000125	0.000125	0.000125	0.000125	0.000125	0.000125	0.000125	0.000125	0.000125	0.000125	0.000125	0.000125	0.000125	0.000125	0.000125	0.000125	0.000125	0.000125	0.000125	0.000125	0.000125	0.000125	0.000125	0.000125	0.000125	0.000125	0.00025	0.0005	0.00125
TP53I11|O14683	M9 magenta	0.876	Mitochondrion/Microtubule/Mixed	-46	0	constitutive	-31.75	21.25	-46	1	0.0005	0.004	49	57	27	253	Both	Both	None	NA	0.2045	0.0005	0.0005	0.0005	0.0005	0.0005	0.0005	0.0005	0.0005	0.0005	0.0005	0.0005	0.0005	0.0005	0.0005	0.0005	0.0005	0.0005	0.0005	0.0005	0.0005	0.0005	0.0005	0.0005	0.0005	0.0005	0.0005	0.0005	0.0005	0.0005	0.00075	0.00075	0.00075	0.00075	0.00075	0.001	0.001	0.00125	0.00125	0.0015	0.0015	0.00175	0.00175	0.002	0.002	0.002	0.002	0.002	0.002	0.00225	0.00275	0.00275	0.003	0.0035	0.0035	0.00375	0.0045	0.005	0.005	0.0055	0.0065	0.0075	0.009	0.01075	0.01225	0.01525	0.02025	0.02575	0.03525	0.04275	0.0595	0.0775	0.09725	0.126	0.16125	0.20475	0.25525	0.31775	0.37675	0.444	0.48375	0.414	0.3495	0.2845	0.22175	0.16875	0.1335	0.1	0.0725	0.0505	0.0335	0.02225	0.016	0.011	0.00625	0.004	0.00225	0.001	0.0005	0.00025	0.00025	0.00025	0.000125	0.000125	0.000125	0.000125	0.000125	0.000125	0.000125	0.000125	0.000125	0.000125	0.000125	0.000125	0.000125	0.000125	0.000125	0.000125	0.000125	0.000125	0.000125	0.000125	0.000125	0.000125	0.000125	0.000125	0.000125	0.000125	0.000125	0.000125	0.000125	0.000125	0.000125	0.000125	0.000125	0.000125	0.000125	0.000125	0.000125	0.000125	0.000125	0.000125	0.000125	0.000125
NCAM1|P13591^SL018262@seq.20161.41	grey	NA	No blood module	1.5	47.5	9.5	-13.75	23.25	-46	NA	0.0005	NA	192	58	25	NA	Both	Males	None	NA	0.1045	0.0005	0.0005	0.0005	0.0005	0.0005	0.0005	0.0005	0.0005	0.00025	0.00025	0.00025	0.00025	0.00025	0.00025	0.00025	0.00025	0.00025	0.00025	0.00025	0.00025	0.00025	0.00025	0.00025	0.00025	0.00025	0.000125	0.000125	0.000125	0.000125	0.000125	0.000125	0.000125	0.000125	0.000125	0.000125	0.000125	0.000125	0.000125	0.000125	0.000125	0.000125	0.000125	0.000125	0.000125	0.000125	0.000125	0.000125	0.000125	0.000125	0.000125	0.000125	0.000125	0.000125	0.000125	0.000125	0.000125	0.000125	0.000125	0.000125	0.000125	0.000125	0.000125	0.000125	0.000125	0.000125	0.000125	0.000125	0.000125	0.000125	0.000125	0.000125	0.000125	0.000125	0.000125	0.000125	0.000125	0.000125	0.000125	0.000125	0.000125	0.000125	0.000125	0.000125	0.000125	0.000125	0.000125	0.000125	0.000125	0.000125	0.000125	0.000125	0.000125	0.000125	0.000125	0.00025	0.00025	0.0005	0.0005	0.0005	0.0005	0.00075	0.00075	0.00075	0.00075	0.00075	0.00075	0.0005	0.0005	0.0005	0.0005	0.0005	0.000125	0.000125	0.000125	0.000125	0.000125	0.00025	0.00025	0.00025	0.00025	0.00025	0.00025	0.0005	0.00125	0.00125	0.0015	0.002	0.00275	0.00325	0.0045	0.00575	0.00775	0.01075	0.01225	0.0135	0.01525	0.0175	0.02075	0.0235	0.02725	0.02925	0.03125	0.034
AIMP1|Q12904	M9 magenta	0.3776	Mitochondrion/Microtubule/Mixed	-22	24	-4.75	-18.75	14	-46	NA	0.0005	NA	311	59	26	NA	Both	Males	None	NA	0.195	0.0005	0.0005	0.0005	0.0005	0.0005	0.0005	0.0005	0.0005	0.0005	0.0005	0.0005	0.0005	0.0005	0.0005	0.0005	0.0005	0.00025	0.00025	0.00025	0.00025	0.00025	0.00025	0.00025	0.00025	0.00025	0.00025	0.00025	0.00025	0.000125	0.000125	0.000125	0.000125	0.000125	0.000125	0.000125	0.000125	0.000125	0.000125	0.000125	0.000125	0.000125	0.000125	0.000125	0.000125	0.000125	0.000125	0.000125	0.000125	0.000125	0.000125	0.000125	0.000125	0.000125	0.000125	0.000125	0.000125	0.000125	0.000125	0.000125	0.000125	0.000125	0.000125	0.000125	0.000125	0.000125	0.000125	0.000125	0.000125	0.000125	0.000125	0.000125	0.000125	0.000125	0.000125	0.000125	0.000125	0.000125	0.000125	0.000125	0.000125	0.000125	0.000125	0.000125	0.000125	0.000125	0.000125	0.000125	0.000125	0.000125	0.000125	0.000125	0.000125	0.000125	0.000125	0.000125	0.000125	0.000125	0.000125	0.000125	0.000125	0.000125	0.000125	0.000125	0.000125	0.000125	0.000125	0.0005	0.00275	0.003	0.0045	0.008	0.0145	0.0275	0.04525	0.0755	0.11375	0.163	0.2395	0.3315	0.42525	0.4795	0.3965	0.31425	0.25575	0.20175	0.1575	0.12325	0.09775	0.07775	0.063	0.05075	0.04225	0.03775	0.033	0.0275	0.0235	0.01975	0.01675	0.0135	0.012	0.01025	0.01	0.009
VAT1|Q99536	grey	NA	No blood module	-8	38	2	-11.5	13.5	-46	NA	0.00075	NA	156	60	28	NA	Both	Males	None	NA	0.057	0.00075	0.0005	0.0005	0.0005	0.0005	0.0005	0.00025	0.00025	0.00025	0.00025	0.00025	0.00025	0.000125	0.000125	0.000125	0.000125	0.000125	0.000125	0.000125	0.000125	0.000125	0.000125	0.000125	0.000125	0.000125	0.000125	0.000125	0.000125	0.000125	0.000125	0.000125	0.000125	0.000125	0.000125	0.000125	0.000125	0.000125	0.000125	0.000125	0.000125	0.000125	0.000125	0.000125	0.000125	0.000125	0.000125	0.000125	0.000125	0.000125	0.000125	0.000125	0.000125	0.000125	0.000125	0.000125	0.000125	0.000125	0.000125	0.000125	0.000125	0.000125	0.000125	0.000125	0.000125	0.000125	0.000125	0.000125	0.000125	0.000125	0.000125	0.000125	0.000125	0.000125	0.000125	0.000125	0.000125	0.000125	0.00025	0.0005	0.0005	0.0005	0.00075	0.00075	0.00075	0.00075	0.00075	0.00075	0.00075	0.001	0.0015	0.00275	0.003	0.003	0.0035	0.0035	0.004	0.00425	0.0045	0.00425	0.00425	0.00425	0.0035	0.00275	0.003	0.00275	0.002	0.00175	0.0015	0.001	0.00075	0.00075	0.00075	0.0005	0.0005	0.0005	0.0005	0.0005	0.00025	0.00025	0.00025	0.00025	0.00025	0.00025	0.00025	0.0005	0.0005	0.001	0.00125	0.00125	0.002	0.00225	0.0025	0.0025	0.0025	0.003	0.0035	0.004	0.0045	0.00475	0.00525	0.007	0.00825	0.00875
CDA|P32320	M9 magenta	0.85	Mitochondrion/Microtubule/Mixed	-46	0	constitutive	-25.5	15	-46	13	0.00075	0.0045	164	61	30	331	Both	Both	None	NA	0.282	0.00075	0.00075	0.00075	0.00075	0.00075	0.00075	0.00075	0.00075	0.00075	0.00075	0.00075	0.00075	0.00075	0.00075	0.00075	0.0005	0.0005	0.00025	0.00025	0.00025	0.00025	0.00025	0.00025	0.00025	0.00025	0.00025	0.00025	0.00025	0.00025	0.000125	0.000125	0.000125	0.000125	0.000125	0.000125	0.000125	0.000125	0.000125	0.000125	0.000125	0.000125	0.000125	0.000125	0.000125	0.000125	0.000125	0.000125	0.000125	0.000125	0.000125	0.000125	0.000125	0.000125	0.000125	0.000125	0.000125	0.000125	0.000125	0.000125	0.000125	0.000125	0.000125	0.000125	0.000125	0.000125	0.000125	0.000125	0.000125	0.000125	0.000125	0.000125	0.000125	0.000125	0.0005	0.00075	0.00075	0.00125	0.00125	0.00125	0.0015	0.00225	0.00275	0.00325	0.0055	0.00775	0.01075	0.01625	0.023	0.03275	0.0465	0.059	0.0765	0.0995	0.12825	0.15225	0.18225	0.21675	0.25625	0.29525	0.33925	0.38725	0.4335	0.4905	0.4535	0.3955	0.339	0.27525	0.2235	0.17625	0.1275	0.0935	0.06975	0.0505	0.0335	0.02225	0.01675	0.01125	0.00775	0.0045	0.0025	0.00225	0.002	0.002	0.00175	0.00125	0.001	0.00125	0.00125	0.00125	0.00125	0.00125	0.00125	0.0015	0.00175	0.00175	0.002	0.002	0.002	0.00225	0.0025	0.003	0.003	0.00325
FMO3|P31513	M6 red	0.4549	Ubiquitination/Spermatid Dev/Centrosome	-45.5	0.5	-10.25	-34.25	24	-46	NA	0.00075	NA	295	62	29	NA	Before	Males	None	NA	0.2515	0.00075	0.00075	0.00075	0.00075	0.00075	0.00075	0.001	0.001	0.00125	0.00125	0.00125	0.00125	0.00125	0.00125	0.00125	0.00125	0.00125	0.00125	0.0015	0.0015	0.0015	0.0015	0.0015	0.0015	0.002	0.002	0.002	0.002	0.00225	0.00225	0.00225	0.00225	0.00275	0.00275	0.003	0.003	0.003	0.003	0.003	0.003	0.00325	0.00325	0.00325	0.0035	0.00375	0.00425	0.0045	0.00475	0.0055	0.006	0.0065	0.008	0.00875	0.01	0.01225	0.01475	0.01725	0.01925	0.022	0.0255	0.02925	0.03525	0.04075	0.0475	0.05575	0.0645	0.07825	0.09525	0.115	0.13775	0.16475	0.198	0.2355	0.278	0.32575	0.38175	0.436	0.49625	0.44925	0.392	0.33925	0.299	0.2545	0.2145	0.1885	0.15575	0.13425	0.11175	0.097	0.08275	0.0715	0.06075	0.05425	0.047	0.042	0.03925	0.035	0.03275	0.031	0.0305	0.0305	0.0295	0.02875	0.02875	0.03	0.03075	0.03425	0.03675	0.0425	0.05025	0.0555	0.06675	0.083	0.10725	0.1325	0.16825	0.2045	0.2545	0.3205	0.385	0.45825	0.47675	0.41875	0.369	0.3205	0.28025	0.24275	0.21375	0.182	0.162	0.146	0.12925	0.115	0.10675	0.09625	0.089	0.0815	0.07575	0.07	0.06525	0.06225	0.0585	0.055
CHGB|P05060	M4 yellow	0.448	Axon guidance/GAG binding	4.5	50.5	7	-33	40	4.5	-46	0.0045	0.00075	480	63	192	33	Both	Both	Female.e4.up	-3.5	0.002	0.00075	0.00075	0.00075	0.00075	0.00075	0.001	0.001	0.001	0.001	0.001	0.001	0.001	0.001	0.001	0.001	0.001	0.001	0.001	0.00125	0.00125	0.00125	0.00125	0.00125	0.00125	0.00125	0.0015	0.0015	0.0015	0.002	0.002	0.002	0.002	0.002	0.00225	0.00225	0.00225	0.00225	0.00225	0.00225	0.0025	0.0025	0.00275	0.003	0.003	0.00325	0.00325	0.00325	0.0035	0.0035	0.0035	0.0035	0.0045	0.005	0.00575	0.00575	0.006	0.00775	0.0095	0.012	0.01425	0.01725	0.01975	0.024	0.028	0.03275	0.0385	0.04625	0.05775	0.069	0.0865	0.10875	0.135	0.16825	0.205	0.2515	0.29925	0.35075	0.4095	0.4695	0.47125	0.412	0.35475	0.297	0.24925	0.2035	0.1685	0.14025	0.1145	0.0905	0.073	0.05975	0.04875	0.04025	0.032	0.02375	0.01925	0.0155	0.01275	0.00975	0.0075	0.00575	0.0045	0.004	0.004	0.00275	0.00225	0.00125	0.001	0.001	0.00075	0.00075	0.00025	0.00025	0.00025	0.0005	0.00075	0.00075	0.00125	0.002	0.00225	0.0035	0.00475	0.00675	0.011	0.0165	0.02175	0.028	0.0345	0.0435	0.05425	0.0655	0.0755	0.08975	0.10075	0.11725	0.13325	0.1495	0.16525	0.18225	0.197	0.21075	0.22325	0.236
TMEM132C|Q8N3T6^SL026000@seq.11128.29	grey	NA	No blood module	-1.5	44.5	5	-30.5	35.5	-46	NA	0.001	NA	18	64	31	NA	Before	Males	None	NA	0.085	0.001	0.001	0.001	0.001	0.001	0.001	0.001	0.001	0.001	0.001	0.001	0.001	0.001	0.001	0.001	0.001	0.001	0.001	0.001	0.001	0.001	0.001	0.001	0.001	0.001	0.001	0.00125	0.00125	0.00125	0.00125	0.00125	0.00125	0.00125	0.001	0.001	0.001	0.001	0.001	0.001	0.001	0.00125	0.00125	0.00125	0.00125	0.00125	0.0015	0.0015	0.0015	0.0015	0.00175	0.00175	0.00175	0.002	0.002	0.002	0.002	0.00225	0.0025	0.00275	0.00325	0.0035	0.004	0.00475	0.00575	0.006	0.00675	0.00875	0.00975	0.01175	0.014	0.01575	0.02075	0.02625	0.03225	0.03925	0.05075	0.06375	0.08	0.1005	0.12675	0.15125	0.1785	0.21325	0.25175	0.28975	0.32325	0.36625	0.40625	0.446	0.481	0.4855	0.4575	0.4255	0.40125	0.37675	0.35575	0.3395	0.32575	0.315	0.30425	0.29575	0.289	0.286	0.28375	0.2865	0.29275	0.30275	0.31125	0.32475	0.342	0.36325	0.38825	0.41475	0.44875	0.487	0.476	0.4395	0.39825	0.35875	0.323	0.28925	0.257	0.23475	0.2105	0.19075	0.172	0.157	0.14275	0.13275	0.1225	0.11625	0.11175	0.105	0.1005	0.097	0.09175	0.09175	0.09	0.08775	0.08575	0.084	0.0825	0.08
TAGLN|Q01995^SL008169@seq.15640.54	M4 yellow	0.6334	Axon guidance/GAG binding	-35	11	-11	-38.5	27.5	-4.5	-46	0.00275	0.001	122	65	168	34	Both	Both	None	NA	0.0135	0.001	0.001	0.00125	0.00125	0.00125	0.00125	0.00125	0.00125	0.00125	0.00125	0.00125	0.00125	0.00125	0.00125	0.00125	0.00125	0.00175	0.00175	0.00175	0.00225	0.00225	0.00275	0.00275	0.00275	0.003	0.00325	0.00375	0.004	0.004	0.0045	0.005	0.00575	0.00625	0.0065	0.007	0.00775	0.00775	0.00825	0.00925	0.01	0.0115	0.01275	0.014	0.01625	0.01775	0.019	0.0225	0.02475	0.028	0.03125	0.03475	0.03925	0.0435	0.0485	0.0575	0.064	0.0745	0.083	0.09675	0.11675	0.1395	0.16675	0.19825	0.2405	0.2855	0.33625	0.38975	0.44875	0.489	0.422	0.35625	0.292	0.23775	0.18525	0.1445	0.10425	0.07225	0.04775	0.03225	0.01975	0.0125	0.008	0.00525	0.00275	0.00125	0.001	0.001	0.0005	0.00025	0.000125	0.000125	0.000125	0.000125	0.000125	0.000125	0.000125	0.000125	0.000125	0.000125	0.000125	0.000125	0.000125	0.000125	0.000125	0.000125	0.000125	0.000125	0.000125	0.000125	0.000125	0.000125	0.000125	0.000125	0.000125	0.000125	0.000125	0.000125	0.000125	0.000125	0.000125	0.000125	0.000125	0.000125	0.000125	0.000125	0.000125	0.000125	0.000125	0.000125	0.000125	0.000125	0.000125	0.000125	0.000125	0.000125	0.000125	0.000125	0.000125	0.000125	0.000125	0.000125	0.000125	0.000125
GLDN|Q6ZMI3	M4 yellow	0.4614	Axon guidance/GAG binding	13.5	59.5	19.25	constitutive	29.75	-46	NA	0.001	NA	205	66	32	NA	Both	Males	Male.e3.up	-8.5	0.000125	0.001	0.001	0.0005	0.0005	0.0005	0.0005	0.00025	0.00025	0.00025	0.000125	0.000125	0.000125	0.000125	0.000125	0.000125	0.000125	0.000125	0.000125	0.000125	0.000125	0.000125	0.000125	0.000125	0.000125	0.000125	0.000125	0.000125	0.000125	0.000125	0.000125	0.000125	0.000125	0.000125	0.000125	0.000125	0.000125	0.000125	0.000125	0.000125	0.000125	0.000125	0.000125	0.000125	0.000125	0.000125	0.000125	0.000125	0.000125	0.000125	0.000125	0.000125	0.000125	0.000125	0.000125	0.000125	0.000125	0.000125	0.000125	0.000125	0.000125	0.000125	0.000125	0.000125	0.000125	0.000125	0.000125	0.000125	0.000125	0.000125	0.000125	0.000125	0.000125	0.000125	0.000125	0.000125	0.000125	0.000125	0.000125	0.000125	0.000125	0.000125	0.000125	0.000125	0.000125	0.000125	0.000125	0.000125	0.000125	0.000125	0.000125	0.000125	0.000125	0.000125	0.000125	0.000125	0.000125	0.000125	0.000125	0.000125	0.000125	0.000125	0.000125	0.000125	0.000125	0.000125	0.000125	0.000125	0.000125	0.000125	0.000125	0.000125	0.000125	0.000125	0.000125	0.000125	0.000125	0.000125	0.000125	0.000125	0.000125	0.000125	0.000125	0.000125	0.000125	0.000125	0.000125	0.000125	0.000125	0.000125	0.000125	0.000125	0.000125	0.000125	0.000125	0.000125	0.000125	0.000125	0.000125	0.000125	0.000125	0.000125	0.000125	0.000125
CRISP2|P16562	grey	NA	No blood module	5.5	51.5	7.5	constitutive	18	-46	NA	0.001	NA	513	67	33	NA	Both	Males	None	NA	0.2075	0.001	0.001	0.00075	0.0005	0.0005	0.00025	0.000125	0.000125	0.000125	0.000125	0.000125	0.000125	0.000125	0.000125	0.000125	0.000125	0.000125	0.000125	0.000125	0.000125	0.000125	0.000125	0.000125	0.000125	0.000125	0.000125	0.000125	0.000125	0.000125	0.000125	0.000125	0.000125	0.000125	0.000125	0.000125	0.000125	0.000125	0.000125	0.000125	0.000125	0.000125	0.000125	0.000125	0.000125	0.000125	0.000125	0.000125	0.000125	0.000125	0.000125	0.000125	0.000125	0.000125	0.000125	0.000125	0.000125	0.000125	0.000125	0.000125	0.000125	0.000125	0.000125	0.000125	0.000125	0.000125	0.000125	0.000125	0.000125	0.000125	0.000125	0.000125	0.000125	0.000125	0.000125	0.000125	0.000125	0.000125	0.000125	0.000125	0.000125	0.000125	0.000125	0.000125	0.000125	0.000125	0.000125	0.000125	0.000125	0.000125	0.000125	0.000125	0.000125	0.000125	0.000125	0.000125	0.000125	0.000125	0.000125	0.000125	0.000125	0.000125	0.000125	0.000125	0.000125	0.000125	0.000125	0.000125	0.000125	0.000125	0.000125	0.000125	0.000125	0.000125	0.000125	0.000125	0.000125	0.000125	0.000125	0.000125	0.000125	0.000125	0.000125	0.000125	0.000125	0.000125	0.000125	0.000125	0.000125	0.000125	0.000125	0.000125	0.000125	0.000125	0.000125	0.000125	0.000125	0.000125	0.000125	0.000125	0.000125	0.000125	0.000125	0.000125
IAPP|P10997	M4 yellow	0.4561	Axon guidance/GAG binding	4.5	50.5	6.25	constitutive	16.75	NA	-46	NA	0.00125	186	68	NA	35	Both	Females	None	NA	0.44	0.00125	0.00125	0.00125	0.00125	0.00075	0.0005	0.0005	0.0005	0.0005	0.0005	0.0005	0.0005	0.0005	0.0005	0.0005	0.0005	0.0005	0.0005	0.0005	0.0005	0.0005	0.0005	0.0005	0.0005	0.0005	0.0005	0.0005	0.0005	0.0005	0.00025	0.00025	0.00025	0.00025	0.00025	0.00025	0.00025	0.00025	0.00025	0.000125	0.000125	0.000125	0.000125	0.000125	0.000125	0.000125	0.000125	0.000125	0.000125	0.000125	0.000125	0.000125	0.000125	0.000125	0.000125	0.000125	0.000125	0.000125	0.000125	0.000125	0.000125	0.000125	0.000125	0.000125	0.000125	0.000125	0.000125	0.000125	0.000125	0.000125	0.000125	0.000125	0.000125	0.000125	0.000125	0.000125	0.000125	0.000125	0.000125	0.000125	0.000125	0.000125	0.000125	0.000125	0.000125	0.000125	0.000125	0.000125	0.000125	0.000125	0.000125	0.000125	0.000125	0.000125	0.000125	0.000125	0.000125	0.000125	0.000125	0.000125	0.000125	0.000125	0.000125	0.000125	0.000125	0.000125	0.000125	0.000125	0.000125	0.000125	0.000125	0.000125	0.000125	0.000125	0.000125	0.000125	0.000125	0.000125	0.000125	0.000125	0.000125	0.000125	0.000125	0.000125	0.000125	0.000125	0.000125	0.000125	0.000125	0.000125	0.000125	0.000125	0.000125	0.000125	0.000125	0.000125	0.000125	0.000125	0.000125	0.000125	0.000125	0.000125	0.000125	0.000125
CCN5|O76076	M4 yellow	0.4303	Axon guidance/GAG binding	-22.5	23.5	-17	-44.25	27.25	-20	-46	0.00425	0.0015	421	69	121	36	Both	Both	None	NA	0.01	0.0015	0.0015	0.00175	0.00225	0.00275	0.0035	0.00425	0.00475	0.0065	0.007	0.0095	0.0115	0.01275	0.01525	0.0195	0.0225	0.0255	0.031	0.036	0.042	0.0465	0.0565	0.06425	0.0765	0.0905	0.1065	0.1205	0.13975	0.15875	0.17825	0.20625	0.2415	0.27525	0.314	0.3495	0.3945	0.4385	0.48975	0.458	0.40775	0.35025	0.297	0.25	0.20575	0.156	0.112	0.0805	0.05675	0.04075	0.0255	0.0155	0.00825	0.00425	0.003	0.002	0.00025	0.000125	0.000125	0.000125	0.000125	0.000125	0.000125	0.000125	0.000125	0.000125	0.000125	0.000125	0.000125	0.000125	0.000125	0.000125	0.000125	0.000125	0.000125	0.000125	0.000125	0.000125	0.000125	0.000125	0.000125	0.000125	0.000125	0.000125	0.000125	0.000125	0.000125	0.000125	0.000125	0.000125	0.000125	0.000125	0.000125	0.000125	0.000125	0.000125	0.000125	0.000125	0.000125	0.000125	0.000125	0.000125	0.000125	0.000125	0.000125	0.000125	0.000125	0.000125	0.000125	0.000125	0.000125	0.000125	0.000125	0.000125	0.000125	0.000125	0.000125	0.000125	0.000125	0.000125	0.000125	0.000125	0.000125	0.000125	0.000125	0.000125	0.000125	0.000125	0.000125	0.000125	0.000125	0.000125	0.000125	0.000125	0.000125	0.000125	0.000125	0.000125	0.000125	0.000125	0.000125	0.000125	0.000125	0.000125
GFRA1|P56159	M12 tan	0.3424	SPI1/Azurophil granule/Nucleosome	-6.5	39.5	-0.75	-30	29.25	-46	NA	0.0015	NA	346	70	34	NA	Both	Males	None	NA	0.131	0.0015	0.0015	0.0015	0.0015	0.0015	0.0015	0.0015	0.0015	0.0015	0.0015	0.0015	0.0015	0.00125	0.00125	0.00125	0.00125	0.00125	0.00125	0.001	0.001	0.001	0.001	0.001	0.00075	0.00075	0.00075	0.0005	0.0005	0.0005	0.0005	0.0005	0.0005	0.0005	0.0005	0.0005	0.0005	0.0005	0.00025	0.00025	0.00025	0.00025	0.00025	0.00025	0.00025	0.00025	0.00025	0.00025	0.00025	0.00025	0.00025	0.00025	0.0005	0.0005	0.001	0.001	0.001	0.00125	0.0015	0.0015	0.00275	0.00275	0.003	0.0035	0.00375	0.005	0.00525	0.0065	0.007	0.00775	0.009	0.01075	0.0125	0.015	0.0175	0.02175	0.02625	0.03075	0.0385	0.05075	0.0665	0.084	0.10025	0.1195	0.14075	0.168	0.197	0.2285	0.26175	0.29325	0.325	0.36025	0.402	0.43825	0.473	0.49575	0.461	0.429	0.40225	0.37625	0.35275	0.32575	0.30625	0.2845	0.2715	0.25625	0.23925	0.2215	0.208	0.1945	0.182	0.17275	0.1635	0.155	0.15225	0.149	0.145	0.14675	0.14975	0.1545	0.1635	0.1735	0.18425	0.19175	0.2025	0.2145	0.22575	0.23575	0.247	0.2595	0.269	0.28	0.29025	0.3005	0.3105	0.3185	0.329	0.337	0.34375	0.34975	0.35825	0.36575	0.3705	0.377
CYP3A4|P08684^SL000398@seq.2943.5	M9 magenta	0.6065	Mitochondrion/Microtubule/Mixed	-12.5	33.5	-0.75	-26	25.25	-46	13	0.00175	0.00425	324	71	35	329	Both	Both	None	NA	0.0385	0.00175	0.00175	0.00175	0.00175	0.00175	0.00175	0.00175	0.0015	0.0015	0.0015	0.00125	0.00125	0.00125	0.001	0.001	0.001	0.001	0.001	0.001	0.001	0.00075	0.00075	0.00075	0.00075	0.00075	0.00075	0.00075	0.00075	0.00075	0.00075	0.00075	0.00075	0.0005	0.0005	0.0005	0.0005	0.0005	0.0005	0.0005	0.0005	0.0005	0.0005	0.0005	0.0005	0.0005	0.0005	0.0005	0.0005	0.0005	0.00025	0.00025	0.00025	0.00025	0.00025	0.00025	0.00025	0.00025	0.00025	0.00025	0.00025	0.00025	0.00025	0.00025	0.000125	0.000125	0.000125	0.000125	0.000125	0.000125	0.000125	0.000125	0.00025	0.00025	0.00025	0.0005	0.0005	0.001	0.00125	0.00275	0.0035	0.005	0.00625	0.009	0.0135	0.017	0.024	0.03225	0.0445	0.055	0.07	0.093	0.11675	0.1415	0.169	0.1995	0.2335	0.2775	0.316	0.3605	0.4045	0.4615	0.47975	0.4265	0.37675	0.323	0.272	0.2195	0.1815	0.14825	0.1175	0.08925	0.063	0.046	0.03225	0.01975	0.01325	0.00875	0.0065	0.00425	0.0035	0.00275	0.00275	0.003	0.00225	0.00225	0.00225	0.0015	0.0015	0.0015	0.00175	0.00175	0.00175	0.002	0.002	0.002	0.0025	0.0025	0.003	0.00325	0.00325	0.004	0.00425	0.00475
EFNB1|P98172^SL008614@seq.13104.32	M1 turquoise	0.3745	Ambiguous	6.5	52.5	7.5	-27.25	34.75	11.5	-46	0.00375	0.002	52	72	221	37	Both	Both	None	NA	0.071	0.002	0.002	0.00175	0.00175	0.00175	0.00175	0.0015	0.0015	0.00125	0.00125	0.00125	0.00125	0.00125	0.00125	0.00125	0.00125	0.00125	0.00125	0.00125	0.00125	0.00125	0.00125	0.00125	0.001	0.001	0.001	0.001	0.001	0.001	0.001	0.001	0.001	0.001	0.001	0.001	0.001	0.00075	0.0005	0.0005	0.0005	0.0005	0.0005	0.0005	0.00025	0.00025	0.00025	0.00025	0.00025	0.00025	0.00025	0.00025	0.00025	0.00025	0.00025	0.00025	0.00025	0.00025	0.00025	0.00025	0.00025	0.00025	0.00025	0.00025	0.00025	0.00025	0.00025	0.0005	0.0005	0.0005	0.001	0.001	0.001	0.001	0.0015	0.0025	0.00375	0.00675	0.00975	0.0135	0.0195	0.02475	0.0325	0.044	0.0575	0.07975	0.10125	0.122	0.14775	0.178	0.2135	0.25725	0.29775	0.33925	0.38375	0.42525	0.47175	0.48175	0.435	0.3925	0.34725	0.303	0.261	0.2185	0.181	0.14575	0.1125	0.0865	0.06825	0.05075	0.0395	0.02775	0.0185	0.014	0.0095	0.00625	0.00375	0.00175	0.00075	0.00025	0.00025	0.00025	0.0005	0.0005	0.0005	0.0005	0.001	0.0015	0.002	0.0025	0.0025	0.0025	0.00325	0.00325	0.0035	0.0035	0.004	0.004	0.00425	0.005	0.0055	0.00625	0.0065	0.00725
ADH1A|P07327	M10 purple	0.8167	Small molecule metabolism	-8.5	37.5	1	-24.75	25.75	-46	NA	0.002	NA	147	73	36	NA	Both	Males	None	NA	0.4205	0.002	0.002	0.002	0.002	0.002	0.00175	0.00175	0.00175	0.00175	0.00175	0.00175	0.0015	0.0015	0.0015	0.0015	0.0015	0.0015	0.0015	0.0015	0.0015	0.0015	0.0015	0.0015	0.0015	0.00125	0.00125	0.00125	0.001	0.001	0.001	0.001	0.001	0.001	0.00075	0.00075	0.00075	0.00075	0.00075	0.00075	0.0005	0.0005	0.0005	0.00025	0.00025	0.00025	0.00025	0.00025	0.00025	0.00025	0.00025	0.00025	0.00025	0.00025	0.00025	0.00025	0.00025	0.00025	0.00025	0.00025	0.00025	0.00025	0.00025	0.00025	0.00025	0.00025	0.00025	0.000125	0.000125	0.000125	0.000125	0.000125	0.000125	0.000125	0.000125	0.000125	0.000125	0.000125	0.000125	0.00025	0.00075	0.001	0.001	0.00175	0.0025	0.00325	0.00475	0.00625	0.0075	0.01025	0.01675	0.0215	0.029	0.03675	0.045	0.054	0.0665	0.084	0.10425	0.123	0.145	0.1675	0.2005	0.23425	0.268	0.30725	0.34775	0.39275	0.44	0.49075	0.4545	0.396	0.33925	0.28525	0.237	0.199	0.1635	0.129	0.11275	0.09425	0.07675	0.0665	0.0595	0.05325	0.04525	0.04225	0.0385	0.03725	0.0355	0.03425	0.0335	0.0325	0.032	0.03175	0.031	0.03225	0.03225	0.03225	0.032	0.03175	0.03225	0.0325	0.0325	0.0335
ARHGAP26|Q9UNA1	M6 red	0.4915	Ubiquitination/Spermatid Dev/Centrosome	-8.5	37.5	2.75	-18.5	21.25	-46	NA	0.002	NA	288	74	37	NA	Both	Males	None	NA	0.2115	0.002	0.00175	0.00175	0.0015	0.00125	0.00125	0.00125	0.00125	0.00125	0.00125	0.001	0.0005	0.0005	0.0005	0.0005	0.0005	0.0005	0.0005	0.0005	0.0005	0.0005	0.00025	0.00025	0.00025	0.00025	0.00025	0.000125	0.000125	0.000125	0.000125	0.000125	0.000125	0.000125	0.000125	0.000125	0.000125	0.000125	0.000125	0.000125	0.000125	0.000125	0.000125	0.000125	0.000125	0.000125	0.000125	0.000125	0.000125	0.000125	0.000125	0.000125	0.000125	0.000125	0.000125	0.000125	0.000125	0.000125	0.000125	0.000125	0.000125	0.000125	0.000125	0.000125	0.000125	0.000125	0.000125	0.000125	0.000125	0.000125	0.000125	0.000125	0.000125	0.000125	0.000125	0.000125	0.000125	0.000125	0.000125	0.000125	0.000125	0.000125	0.000125	0.000125	0.000125	0.000125	0.000125	0.000125	0.000125	0.000125	0.000125	0.000125	0.000125	0.000125	0.00025	0.00025	0.00025	0.00025	0.0005	0.0005	0.00075	0.00075	0.00125	0.0015	0.0025	0.00275	0.0035	0.0035	0.00375	0.004	0.00375	0.00475	0.00575	0.0065	0.008	0.01	0.01125	0.01275	0.01775	0.022	0.03	0.039	0.05175	0.06775	0.08425	0.10325	0.119	0.14075	0.1635	0.18525	0.20825	0.23125	0.25325	0.2715	0.2875	0.307	0.328	0.34025	0.35575	0.36875	0.3825	0.394	0.407	0.421
EPO|P01588	grey	NA	No blood module	-46	0	-32	-33.5	1.5	4	-46	0.0045	0.002	409	75	191	38	Both	Both	None	NA	0.062	0.002	0.002	0.002	0.002	0.002	0.002	0.002	0.002	0.002	0.002	0.002	0.002	0.002	0.002	0.002	0.00225	0.00225	0.0025	0.0025	0.00275	0.00275	0.00275	0.00275	0.003	0.003	0.003	0.00325	0.00325	0.0035	0.0035	0.0035	0.00375	0.00375	0.00375	0.00375	0.00375	0.00375	0.00375	0.00375	0.004	0.004	0.0045	0.0045	0.00475	0.0045	0.0045	0.0045	0.0045	0.00475	0.005	0.005	0.00525	0.0055	0.0065	0.00675	0.008	0.00925	0.00975	0.01025	0.01175	0.014	0.0155	0.01925	0.02225	0.0255	0.03075	0.037	0.04575	0.05325	0.06575	0.084	0.102	0.12775	0.15075	0.1835	0.21975	0.25975	0.31075	0.36025	0.422	0.48075	0.4595	0.4005	0.34225	0.2915	0.247	0.20825	0.16925	0.137	0.10875	0.083	0.0635	0.04675	0.03325	0.02725	0.02	0.01425	0.01125	0.0085	0.00725	0.0045	0.004	0.002	0.0015	0.0005	0.00025	0.00025	0.000125	0.000125	0.000125	0.000125	0.000125	0.000125	0.000125	0.000125	0.000125	0.000125	0.000125	0.000125	0.000125	0.000125	0.000125	0.000125	0.000125	0.000125	0.000125	0.000125	0.000125	0.000125	0.00025	0.0005	0.001	0.001	0.001	0.00125	0.00125	0.002	0.0025	0.0025	0.00325	0.00425	0.00525	0.00525
LDOC1|O95751	M2 blue	0.4011	Chromatin/Development	4	50	5.75	-33.5	39.25	NA	-46	NA	0.002	487	76	NA	39	Before	Females	None	NA	0.786	0.002	0.002	0.002	0.002	0.002	0.002	0.002	0.002	0.002	0.002	0.002	0.002	0.00175	0.00175	0.00175	0.00175	0.00175	0.00175	0.00175	0.00175	0.00175	0.00175	0.00175	0.00175	0.00175	0.00175	0.00175	0.00175	0.00175	0.00175	0.00175	0.00175	0.00175	0.00175	0.00175	0.00175	0.002	0.002	0.002	0.002	0.00225	0.00225	0.0025	0.00275	0.00275	0.003	0.003	0.0035	0.004	0.0045	0.00475	0.00525	0.0055	0.00575	0.00675	0.007	0.00825	0.0085	0.00925	0.01025	0.011	0.01375	0.01475	0.0175	0.022	0.02475	0.03225	0.037	0.044	0.05225	0.064	0.07975	0.0965	0.1175	0.1435	0.17425	0.2105	0.24725	0.28875	0.32925	0.37325	0.417	0.46175	0.4905	0.44725	0.407	0.37725	0.33225	0.299	0.27025	0.244	0.21675	0.19875	0.1805	0.1655	0.15075	0.13675	0.126	0.119	0.1095	0.10075	0.0955	0.0885	0.083	0.0815	0.07825	0.0755	0.07425	0.076	0.0795	0.08475	0.092	0.09975	0.111	0.1265	0.143	0.16525	0.19125	0.216	0.24625	0.28475	0.31775	0.3535	0.38675	0.4185	0.4575	0.49025	0.47875	0.4535	0.4285	0.4085	0.387	0.3695	0.3555	0.343	0.33325	0.32325	0.312	0.3	0.28875	0.27975	0.27225	0.26425
PLG|P00747^SL000541@seq.4151.6	grey	NA	No blood module	21.5	67.5	23.25	constitutive	33.75	NA	-46	NA	0.00225	361	77	NA	40	Both	Females	Female.e3.up	14	0.0035	0.00225	0.00225	0.00225	0.002	0.002	0.0015	0.0015	0.0015	0.0015	0.0015	0.0015	0.0015	0.00125	0.001	0.001	0.0005	0.00025	0.00025	0.00025	0.00025	0.00025	0.00025	0.00025	0.00025	0.00025	0.000125	0.000125	0.000125	0.000125	0.000125	0.000125	0.000125	0.000125	0.000125	0.000125	0.000125	0.000125	0.000125	0.000125	0.000125	0.000125	0.000125	0.000125	0.000125	0.000125	0.000125	0.000125	0.000125	0.000125	0.000125	0.000125	0.000125	0.000125	0.000125	0.000125	0.000125	0.000125	0.000125	0.000125	0.000125	0.000125	0.000125	0.000125	0.000125	0.000125	0.000125	0.000125	0.000125	0.000125	0.000125	0.000125	0.000125	0.000125	0.000125	0.000125	0.000125	0.000125	0.000125	0.000125	0.000125	0.000125	0.000125	0.000125	0.000125	0.000125	0.000125	0.000125	0.000125	0.000125	0.000125	0.000125	0.000125	0.000125	0.000125	0.000125	0.000125	0.000125	0.000125	0.000125	0.000125	0.000125	0.000125	0.000125	0.000125	0.000125	0.000125	0.000125	0.000125	0.000125	0.000125	0.000125	0.000125	0.000125	0.000125	0.000125	0.000125	0.000125	0.000125	0.000125	0.000125	0.000125	0.000125	0.000125	0.000125	0.000125	0.000125	0.000125	0.000125	0.000125	0.000125	0.000125	0.000125	0.000125	0.000125	0.000125	0.000125	0.000125	0.000125	0.000125	0.000125	0.000125	0.000125	0.000125
SPP1|P10451	M4 yellow	0.3313	Axon guidance/GAG binding	-1	45	6	-40.25	46.25	-46	-4	0.00225	0.00475	54	78	42	232	Both	Both	None	NA	0.09	0.00225	0.00225	0.00225	0.00225	0.00225	0.00225	0.0025	0.0025	0.00275	0.003	0.00325	0.00325	0.00325	0.00325	0.0035	0.00375	0.00375	0.00375	0.00375	0.00425	0.00425	0.00425	0.0045	0.005	0.00525	0.0055	0.00575	0.00575	0.00625	0.00675	0.0075	0.00825	0.00875	0.00925	0.01025	0.011	0.012	0.0125	0.013	0.0145	0.016	0.0165	0.0175	0.01975	0.0225	0.0245	0.0265	0.02975	0.03225	0.03675	0.04175	0.0475	0.054	0.0605	0.07025	0.084	0.09675	0.1105	0.12875	0.1525	0.1785	0.2105	0.24	0.282	0.3305	0.381	0.43375	0.49175	0.44125	0.37925	0.316	0.253	0.19725	0.15525	0.118	0.08875	0.06325	0.04225	0.029	0.0205	0.015	0.01075	0.00825	0.0055	0.00475	0.0045	0.00375	0.003	0.00275	0.00225	0.002	0.00175	0.0015	0.00125	0.00125	0.00125	0.00125	0.0015	0.0015	0.00175	0.00275	0.00475	0.00725	0.0095	0.014	0.02275	0.033	0.05375	0.08425	0.1365	0.22	0.32725	0.46925	0.379	0.2415	0.13475	0.0665	0.03175	0.013	0.00475	0.00225	0.00075	0.00025	0.00025	0.00025	0.00025	0.000125	0.000125	0.000125	0.000125	0.000125	0.000125	0.000125	0.000125	0.000125	0.000125	0.000125	0.000125	0.000125	0.000125	0.000125	0.000125	0.000125
SLC5A8|Q8N695	M9 magenta	0.4078	Mitochondrion/Microtubule/Mixed	-21	25	-4.5	-20	15.5	-46	NA	0.00225	NA	69	79	38	NA	Both	Males	None	NA	0.1675	0.00225	0.002	0.002	0.002	0.002	0.002	0.002	0.002	0.002	0.002	0.00175	0.00175	0.0015	0.0015	0.0015	0.0015	0.0015	0.00125	0.00125	0.00125	0.00125	0.001	0.001	0.00075	0.00075	0.00075	0.00075	0.00075	0.00075	0.00075	0.0005	0.0005	0.0005	0.0005	0.0005	0.0005	0.0005	0.0005	0.00025	0.00025	0.00025	0.00025	0.00025	0.00025	0.00025	0.00025	0.00025	0.000125	0.000125	0.000125	0.000125	0.000125	0.000125	0.000125	0.000125	0.000125	0.000125	0.000125	0.000125	0.000125	0.000125	0.000125	0.000125	0.000125	0.000125	0.000125	0.000125	0.000125	0.000125	0.000125	0.000125	0.000125	0.000125	0.000125	0.000125	0.000125	0.000125	0.000125	0.000125	0.000125	0.000125	0.000125	0.000125	0.000125	0.000125	0.000125	0.000125	0.000125	0.000125	0.000125	0.00025	0.00025	0.00025	0.00025	0.00025	0.00075	0.00075	0.001	0.0015	0.00225	0.0025	0.003	0.004	0.0045	0.005	0.00525	0.0055	0.00525	0.007	0.008	0.00875	0.01075	0.01175	0.01375	0.01675	0.0185	0.02075	0.026	0.03075	0.03675	0.04725	0.061	0.0745	0.089	0.106	0.123	0.146	0.16825	0.18275	0.1985	0.21875	0.24	0.256	0.27525	0.29225	0.311	0.328	0.34425	0.3555	0.367	0.382	0.396	0.40725
PTGR2|Q8N8N7	M3 brown	0.3846	Transcription/TGF-beta signaling	-1	45	2	-23.75	25.75	-46	NA	0.00225	NA	172	80	39	NA	Both	Males	None	NA	0.1475	0.00225	0.00225	0.00225	0.00225	0.002	0.00175	0.00175	0.00175	0.00175	0.00175	0.00175	0.00175	0.00175	0.00175	0.00175	0.00175	0.00175	0.00175	0.00125	0.00125	0.001	0.0005	0.0005	0.00025	0.00025	0.00025	0.00025	0.00025	0.00025	0.00025	0.00025	0.00025	0.00025	0.00025	0.00025	0.00025	0.00025	0.00025	0.00025	0.000125	0.000125	0.000125	0.000125	0.000125	0.000125	0.000125	0.000125	0.000125	0.000125	0.000125	0.000125	0.000125	0.000125	0.000125	0.000125	0.000125	0.000125	0.000125	0.000125	0.000125	0.000125	0.000125	0.000125	0.000125	0.000125	0.000125	0.000125	0.000125	0.000125	0.000125	0.000125	0.000125	0.000125	0.000125	0.000125	0.000125	0.000125	0.000125	0.000125	0.000125	0.00025	0.00025	0.0005	0.0005	0.00125	0.00125	0.002	0.00275	0.00425	0.005	0.00575	0.0075	0.01025	0.01175	0.0135	0.017	0.02125	0.02375	0.029	0.033	0.035	0.04075	0.04375	0.04625	0.049	0.05225	0.05575	0.061	0.06475	0.06975	0.07175	0.077	0.0815	0.08675	0.09075	0.10125	0.1075	0.116	0.12975	0.14175	0.1555	0.17	0.19025	0.2065	0.21825	0.2335	0.249	0.2635	0.27625	0.29225	0.3065	0.31675	0.3245	0.33225	0.34275	0.353	0.35975	0.37	0.3775	0.38325	0.39175	0.3995	0.40575
S100A12|P80511	M12 tan	0.4573	SPI1/Azurophil granule/Nucleosome	6	52	8	-26	34	-46	NA	0.00225	NA	411	81	40	NA	Both	Males	None	NA	0.1125	0.00225	0.00225	0.00225	0.00225	0.00225	0.00225	0.00225	0.00225	0.00225	0.00225	0.00225	0.002	0.002	0.002	0.002	0.00175	0.00175	0.00175	0.00175	0.00175	0.00175	0.00175	0.00175	0.0015	0.0015	0.0015	0.0015	0.0015	0.001	0.001	0.001	0.001	0.001	0.001	0.001	0.001	0.001	0.001	0.001	0.001	0.001	0.0005	0.0005	0.0005	0.0005	0.0005	0.0005	0.0005	0.0005	0.0005	0.0005	0.0005	0.0005	0.0005	0.0005	0.0005	0.0005	0.00025	0.00025	0.00025	0.00025	0.00025	0.00025	0.00025	0.00025	0.00025	0.00025	0.00025	0.00025	0.00025	0.00025	0.00025	0.00025	0.00025	0.00075	0.0015	0.0025	0.003	0.004	0.00425	0.0045	0.00575	0.01075	0.015	0.01875	0.0225	0.02625	0.031	0.03875	0.05	0.062	0.07225	0.082	0.093	0.1075	0.1185	0.1285	0.1415	0.153	0.16175	0.16875	0.17375	0.17775	0.183	0.18525	0.18325	0.18125	0.178	0.173	0.1645	0.15775	0.15	0.14275	0.135	0.1255	0.1185	0.11125	0.1045	0.101	0.09875	0.098	0.09875	0.09775	0.1005	0.1005	0.101	0.102	0.1035	0.104	0.1065	0.10725	0.10875	0.11025	0.111	0.11175	0.1145	0.11525	0.119	0.123	0.12425	0.126	0.129	0.1305
SERPINF1|P36955^SL003066@seq.9211.19	grey	NA	No blood module	1.5	47.5	4.5	constitutive	15	-46	NA	0.00225	NA	509	82	41	NA	Both	Males	None	NA	0.0755	0.00225	0.00225	0.00225	0.002	0.002	0.00175	0.0015	0.0015	0.00125	0.001	0.00075	0.0005	0.0005	0.0005	0.0005	0.0005	0.00025	0.00025	0.000125	0.000125	0.000125	0.000125	0.000125	0.000125	0.000125	0.000125	0.000125	0.000125	0.000125	0.000125	0.000125	0.000125	0.000125	0.000125	0.000125	0.000125	0.000125	0.000125	0.000125	0.000125	0.000125	0.000125	0.000125	0.000125	0.000125	0.000125	0.000125	0.000125	0.000125	0.000125	0.000125	0.000125	0.000125	0.000125	0.000125	0.000125	0.000125	0.000125	0.000125	0.000125	0.000125	0.000125	0.000125	0.000125	0.000125	0.000125	0.000125	0.000125	0.000125	0.000125	0.000125	0.000125	0.000125	0.000125	0.000125	0.000125	0.000125	0.000125	0.000125	0.000125	0.000125	0.000125	0.000125	0.000125	0.000125	0.000125	0.000125	0.000125	0.000125	0.000125	0.000125	0.000125	0.000125	0.000125	0.000125	0.000125	0.000125	0.000125	0.000125	0.000125	0.000125	0.000125	0.000125	0.000125	0.000125	0.000125	0.000125	0.000125	0.000125	0.000125	0.000125	0.000125	0.000125	0.000125	0.000125	0.000125	0.000125	0.000125	0.000125	0.000125	0.000125	0.000125	0.000125	0.000125	0.000125	0.000125	0.000125	0.000125	0.000125	0.000125	0.000125	0.000125	0.000125	0.000125	0.000125	0.000125	0.000125	0.000125	0.000125	0.000125	0.000125	0.00025	0.00025
LCN1|P31025	grey	NA	No blood module	7	53	10.25	-23.5	33.75	NA	-46	NA	0.0025	30	83	NA	41	Both	Females	None	NA	0.2735	0.0025	0.0025	0.0025	0.0025	0.00225	0.00225	0.002	0.002	0.002	0.002	0.002	0.00175	0.00175	0.00175	0.0015	0.00125	0.00125	0.00125	0.00125	0.00125	0.00125	0.00125	0.00125	0.00125	0.00125	0.00125	0.00125	0.00125	0.00075	0.00075	0.00075	0.00075	0.00075	0.0005	0.0005	0.0005	0.00025	0.00025	0.00025	0.00025	0.00025	0.00025	0.000125	0.000125	0.000125	0.000125	0.000125	0.000125	0.000125	0.000125	0.000125	0.000125	0.000125	0.000125	0.000125	0.000125	0.000125	0.000125	0.000125	0.000125	0.000125	0.000125	0.000125	0.000125	0.000125	0.000125	0.000125	0.000125	0.000125	0.000125	0.000125	0.000125	0.000125	0.000125	0.000125	0.000125	0.000125	0.000125	0.000125	0.000125	0.00025	0.0005	0.0005	0.00075	0.00075	0.00175	0.00175	0.002	0.003	0.004	0.0045	0.006	0.00775	0.0095	0.0125	0.015	0.01775	0.02025	0.02325	0.02575	0.02775	0.02975	0.0325	0.034	0.037	0.04025	0.041	0.043	0.04475	0.04675	0.04875	0.051	0.05275	0.057	0.06175	0.06725	0.07075	0.0805	0.09375	0.10725	0.121	0.13075	0.144	0.15875	0.17525	0.19475	0.20625	0.22075	0.2375	0.253	0.2655	0.27875	0.29175	0.30525	0.31575	0.329	0.3375	0.3455	0.355	0.3665	0.373	0.379	0.3865
APOB|P04114	grey	NA	No blood module	-26	20	-4.5	-14.5	10	-46	NA	0.0025	NA	316	84	43	NA	Both	Males	None	NA	0.195	0.0025	0.0025	0.0025	0.00225	0.00175	0.00175	0.00175	0.00175	0.00175	0.00175	0.00175	0.00125	0.00125	0.00125	0.001	0.001	0.001	0.00075	0.00075	0.0005	0.0005	0.0005	0.0005	0.0005	0.00025	0.00025	0.00025	0.00025	0.00025	0.000125	0.000125	0.000125	0.000125	0.000125	0.000125	0.000125	0.000125	0.000125	0.000125	0.000125	0.000125	0.000125	0.000125	0.000125	0.000125	0.000125	0.000125	0.000125	0.000125	0.000125	0.000125	0.000125	0.000125	0.000125	0.000125	0.000125	0.000125	0.000125	0.000125	0.000125	0.000125	0.000125	0.000125	0.000125	0.000125	0.000125	0.000125	0.000125	0.000125	0.000125	0.000125	0.000125	0.000125	0.000125	0.000125	0.000125	0.000125	0.000125	0.000125	0.000125	0.000125	0.000125	0.000125	0.000125	0.000125	0.000125	0.000125	0.000125	0.000125	0.000125	0.000125	0.000125	0.000125	0.000125	0.000125	0.000125	0.000125	0.000125	0.000125	0.000125	0.000125	0.000125	0.000125	0.000125	0.000125	0.000125	0.000125	0.000125	0.000125	0.000125	0.000125	0.000125	0.000125	0.000125	0.000125	0.000125	0.000125	0.000125	0.000125	0.000125	0.000125	0.000125	0.00025	0.00025	0.0005	0.0015	0.00275	0.00575	0.009	0.015	0.021	0.0295	0.039	0.05	0.06325	0.077	0.09425	0.11025	0.12675	0.14625	0.16425	0.1865	0.20475
GAS1|P54826	M4 yellow	0.8318	Axon guidance/GAG binding	10.5	56.5	12.25	-33.25	45.5	9	-46	0.0025	0.005	399	85	209	52	Both	Both	Female.e4.up	3.5	0.001	0.005	0.005	0.005	0.005	0.005	0.005	0.005	0.005	0.00475	0.00475	0.00475	0.0045	0.0045	0.0045	0.0045	0.0045	0.0045	0.0045	0.0045	0.0045	0.0045	0.0045	0.00425	0.00425	0.00425	0.00425	0.00425	0.00425	0.004	0.00375	0.00375	0.00375	0.00375	0.004	0.00375	0.00325	0.00325	0.00325	0.00325	0.0035	0.0035	0.0035	0.0035	0.0035	0.00375	0.004	0.004	0.004	0.0045	0.0045	0.0045	0.00475	0.0055	0.0055	0.00575	0.006	0.0065	0.00675	0.00725	0.00725	0.00825	0.00825	0.00925	0.0095	0.011	0.012	0.013	0.01525	0.01575	0.0185	0.022	0.02725	0.0315	0.03925	0.04625	0.0575	0.06825	0.082	0.09825	0.1205	0.142	0.171	0.2035	0.23675	0.272	0.314	0.36075	0.404	0.45075	0.495	0.46125	0.41275	0.368	0.32	0.2785	0.24475	0.2095	0.17925	0.14975	0.1285	0.10075	0.08175	0.0665	0.051	0.03675	0.024	0.016	0.01075	0.007	0.00525	0.0025	0.001	0.0005	0.00025	0.00025	0.00025	0.00025	0.00025	0.00025	0.00025	0.00025	0.00025	0.00025	0.00025	0.00025	0.00025	0.00025	0.00025	0.00025	0.0005	0.0005	0.00075	0.00075	0.00075	0.00075	0.001	0.00125	0.00125	0.00125	0.00125	0.00125	0.00125	0.00125
HMOX1|P09601	grey	NA	No blood module	-10	36	-1.5	-12	10.5	-46	NA	0.00275	NA	148	86	44	NA	Both	Males	None	NA	0.5935	0.00275	0.00275	0.00275	0.00275	0.0025	0.0025	0.002	0.002	0.002	0.002	0.002	0.002	0.00175	0.0015	0.00125	0.00125	0.00125	0.00125	0.00125	0.00125	0.00125	0.00125	0.00125	0.001	0.001	0.0005	0.0005	0.0005	0.0005	0.0005	0.0005	0.0005	0.0005	0.00025	0.00025	0.00025	0.00025	0.00025	0.00025	0.00025	0.00025	0.00025	0.000125	0.000125	0.000125	0.000125	0.000125	0.000125	0.000125	0.000125	0.000125	0.000125	0.000125	0.000125	0.000125	0.000125	0.000125	0.000125	0.000125	0.000125	0.000125	0.000125	0.000125	0.000125	0.000125	0.000125	0.000125	0.000125	0.000125	0.000125	0.000125	0.000125	0.000125	0.000125	0.000125	0.000125	0.000125	0.000125	0.000125	0.000125	0.000125	0.000125	0.000125	0.000125	0.000125	0.000125	0.000125	0.000125	0.000125	0.000125	0.000125	0.000125	0.000125	0.000125	0.000125	0.000125	0.000125	0.000125	0.000125	0.000125	0.000125	0.000125	0.000125	0.000125	0.000125	0.000125	0.000125	0.000125	0.000125	0.000125	0.000125	0.000125	0.000125	0.000125	0.000125	0.000125	0.000125	0.000125	0.000125	0.000125	0.000125	0.000125	0.000125	0.000125	0.000125	0.000125	0.000125	0.000125	0.000125	0.00025	0.00075	0.001	0.00125	0.002	0.0025	0.0035	0.0045	0.006	0.0075	0.00975	0.01075	0.013	0.016
IGFBP5|P24593^SL004676@seq.2685.21	grey	NA	No blood module	7.5	53.5	10.25	-39.75	50	NA	-46	NA	0.00275	309	87	NA	42	Before	Females	Male.e4.up	-46	0.003	0.00275	0.00275	0.003	0.003	0.003	0.00325	0.00325	0.00325	0.00325	0.00325	0.00325	0.00325	0.00325	0.00325	0.0035	0.00375	0.004	0.004	0.004	0.00475	0.005	0.005	0.005	0.005	0.005	0.005	0.00525	0.0055	0.0055	0.0055	0.0055	0.0055	0.00575	0.00575	0.00625	0.00675	0.007	0.00725	0.00725	0.00775	0.00775	0.008	0.00825	0.00875	0.00925	0.00925	0.0105	0.0115	0.01225	0.0135	0.015	0.01725	0.0185	0.01925	0.021	0.02325	0.0255	0.0295	0.031	0.03575	0.0435	0.048	0.0555	0.06475	0.073	0.08575	0.0965	0.11425	0.13325	0.1585	0.185	0.21775	0.25375	0.292	0.33425	0.38125	0.4335	0.48475	0.46225	0.41125	0.3665	0.31725	0.2865	0.25	0.21175	0.18525	0.1605	0.13725	0.11975	0.101	0.091	0.08225	0.0755	0.0665	0.0595	0.056	0.052	0.0495	0.0465	0.04475	0.0435	0.042	0.042	0.04225	0.04375	0.04575	0.048	0.05175	0.0575	0.06475	0.0785	0.09125	0.11025	0.12925	0.1595	0.19275	0.242	0.29175	0.34	0.40575	0.4595	0.48675	0.4375	0.3865	0.343	0.302	0.27375	0.25	0.2265	0.205	0.184	0.166	0.15175	0.144	0.13325	0.12575	0.11775	0.11075	0.10475	0.09825	0.09425	0.0905	0.0865
TAGLN|Q01995^SL008169@seq.9756.6	M4 yellow	0.6331	Axon guidance/GAG binding	-31.5	14.5	-9.25	-41.75	32.5	-4.5	-46	0.004	0.00275	528	88	169	43	Both	Both	Female.e4.up	1	0.0025	0.00275	0.00275	0.00275	0.00275	0.00325	0.0035	0.0035	0.0035	0.0035	0.0035	0.00375	0.00375	0.004	0.004	0.0045	0.0045	0.00475	0.005	0.00525	0.0055	0.0055	0.00575	0.00625	0.00625	0.00625	0.007	0.007	0.007	0.007	0.0075	0.00875	0.01025	0.012	0.0125	0.01375	0.014	0.01425	0.01575	0.01675	0.01775	0.01925	0.02075	0.02325	0.0245	0.02775	0.03075	0.03475	0.039	0.04275	0.04725	0.052	0.06025	0.06775	0.08025	0.0885	0.10025	0.114	0.13	0.149	0.1705	0.19525	0.22775	0.26275	0.299	0.34475	0.38875	0.43775	0.49325	0.44525	0.38975	0.3365	0.2835	0.232	0.176	0.1355	0.09825	0.07075	0.04925	0.03275	0.0205	0.01275	0.00775	0.006	0.004	0.0025	0.00125	0.001	0.00075	0.0005	0.0005	0.000125	0.000125	0.000125	0.000125	0.000125	0.000125	0.000125	0.000125	0.000125	0.000125	0.000125	0.000125	0.000125	0.000125	0.000125	0.000125	0.000125	0.000125	0.000125	0.000125	0.000125	0.000125	0.000125	0.000125	0.000125	0.000125	0.000125	0.000125	0.000125	0.000125	0.000125	0.000125	0.000125	0.000125	0.000125	0.000125	0.000125	0.000125	0.000125	0.000125	0.000125	0.000125	0.000125	0.000125	0.000125	0.000125	0.000125	0.000125	0.000125	0.000125	0.000125	0.000125	0.000125
CNTFR|P26992^SL005153@seq.14101.2	M4 yellow	0.5128	Axon guidance/GAG binding	8.5	54.5	11	-25	36	-46	NA	0.003	NA	85	89	45	NA	Both	Males	None	NA	0.1245	0.003	0.003	0.003	0.003	0.003	0.003	0.003	0.00275	0.0025	0.0025	0.0025	0.00225	0.00225	0.00225	0.00225	0.00225	0.00225	0.00225	0.00225	0.00225	0.00225	0.00225	0.00225	0.00225	0.00225	0.00175	0.00175	0.00175	0.00175	0.00175	0.00175	0.00175	0.00175	0.00175	0.00175	0.0015	0.0015	0.0015	0.00125	0.00125	0.00125	0.00125	0.00125	0.001	0.001	0.001	0.00075	0.00075	0.00075	0.0005	0.0005	0.0005	0.0005	0.0005	0.0005	0.0005	0.0005	0.0005	0.0005	0.0005	0.0005	0.0005	0.0005	0.0005	0.0005	0.0005	0.0005	0.0005	0.0005	0.0005	0.0005	0.0005	0.0005	0.00025	0.0005	0.0005	0.00075	0.00075	0.00075	0.001	0.0015	0.00225	0.0035	0.004	0.005	0.00575	0.007	0.008	0.0095	0.0115	0.012	0.01325	0.01475	0.017	0.01875	0.0195	0.0195	0.01975	0.0195	0.0185	0.016	0.01425	0.01225	0.0105	0.0085	0.0065	0.00525	0.00425	0.00275	0.002	0.0015	0.001	0.0005	0.000125	0.000125	0.000125	0.000125	0.000125	0.000125	0.000125	0.000125	0.000125	0.000125	0.000125	0.000125	0.000125	0.000125	0.000125	0.000125	0.000125	0.000125	0.000125	0.000125	0.000125	0.00025	0.00025	0.00025	0.00025	0.0005	0.0005	0.0005	0.00075	0.00075
LGALS3BP|Q08380	grey	NA	No blood module	8	54	10	-25.25	35.25	NA	-46	NA	0.00325	384	90	NA	44	Both	Females	None	NA	0.204	0.00325	0.00325	0.003	0.00275	0.00275	0.00275	0.0025	0.0025	0.0025	0.0025	0.00225	0.002	0.00175	0.00175	0.00175	0.00175	0.00175	0.0015	0.001	0.00075	0.00075	0.00075	0.00075	0.00075	0.00075	0.00075	0.00075	0.00075	0.00075	0.00075	0.00075	0.0005	0.0005	0.0005	0.0005	0.0005	0.0005	0.0005	0.0005	0.0005	0.0005	0.0005	0.00025	0.00025	0.00025	0.00025	0.00025	0.00025	0.00025	0.00025	0.00025	0.00025	0.000125	0.000125	0.000125	0.000125	0.000125	0.000125	0.000125	0.000125	0.000125	0.000125	0.000125	0.000125	0.000125	0.000125	0.000125	0.000125	0.000125	0.000125	0.000125	0.000125	0.000125	0.000125	0.000125	0.00025	0.00025	0.00025	0.00025	0.00025	0.001	0.00175	0.0035	0.00375	0.00525	0.00725	0.0095	0.01175	0.0145	0.01625	0.01925	0.02225	0.027	0.032	0.0375	0.0435	0.04875	0.05625	0.063	0.06925	0.07575	0.082	0.08975	0.096	0.10225	0.11075	0.11625	0.12	0.128	0.133	0.139	0.14675	0.154	0.16125	0.172	0.17975	0.192	0.19975	0.21025	0.22025	0.23275	0.249	0.259	0.27125	0.28475	0.29675	0.30675	0.31875	0.3285	0.3385	0.35125	0.361	0.367	0.37425	0.3815	0.3875	0.395	0.40125	0.40475	0.4085	0.414	0.41825	0.4235
CPPED1|Q9BRF8	M1 turquoise	0.3629	Ambiguous	1	47	3	-25	28	-46	NA	0.00325	NA	210	91	46	NA	Both	Males	None	NA	0.0095	0.00325	0.00325	0.00325	0.00325	0.00325	0.003	0.003	0.00275	0.00275	0.00275	0.00275	0.0025	0.0025	0.00225	0.00175	0.00175	0.00175	0.00175	0.00175	0.00175	0.00175	0.00175	0.0015	0.0015	0.00125	0.00125	0.00125	0.00125	0.00125	0.00125	0.001	0.001	0.001	0.001	0.001	0.001	0.001	0.001	0.001	0.001	0.001	0.001	0.001	0.001	0.001	0.001	0.001	0.00075	0.00075	0.00075	0.00075	0.00075	0.0005	0.0005	0.0005	0.0005	0.0005	0.0005	0.0005	0.00025	0.00025	0.00025	0.00025	0.00025	0.00025	0.00025	0.00025	0.00025	0.00025	0.00025	0.00025	0.00025	0.00025	0.00025	0.0005	0.0005	0.00075	0.00125	0.001	0.00125	0.0015	0.00225	0.003	0.004	0.005	0.00625	0.00675	0.0085	0.011	0.01375	0.0175	0.0215	0.02525	0.0295	0.0335	0.037	0.04075	0.043	0.0445	0.04625	0.04675	0.0465	0.04625	0.04575	0.0445	0.04175	0.0385	0.03475	0.0325	0.029	0.02425	0.02025	0.018	0.0145	0.0115	0.0105	0.009	0.00825	0.00725	0.008	0.0075	0.00975	0.01175	0.01225	0.01325	0.01475	0.016	0.01725	0.01875	0.02025	0.02025	0.02275	0.0255	0.02725	0.02925	0.03275	0.03475	0.0385	0.04025	0.04125	0.04275	0.0455	0.04825
ST8SIA1|Q92185^SL022499@seq.21508.7	M9 magenta	0.7524	Mitochondrion/Microtubule/Mixed	-46	0	constitutive	-38.25	27.75	-46	2	0.00325	0.00375	224	92	49	258	Both	Both	None	NA	0.0905	0.00325	0.00325	0.00325	0.00325	0.00325	0.00325	0.00325	0.00325	0.00325	0.00325	0.0035	0.0035	0.00375	0.00375	0.00375	0.00375	0.00375	0.00375	0.00375	0.004	0.00425	0.00425	0.0045	0.0045	0.0045	0.0045	0.0045	0.0045	0.00475	0.00475	0.00475	0.00475	0.00525	0.006	0.00675	0.0065	0.00675	0.007	0.0075	0.0075	0.0075	0.00775	0.0085	0.00925	0.0095	0.01	0.01025	0.01075	0.01225	0.01375	0.01425	0.01525	0.0175	0.01925	0.0205	0.0225	0.0245	0.02675	0.03	0.03475	0.03975	0.045	0.052	0.05825	0.06725	0.07725	0.09525	0.10925	0.1285	0.154	0.1815	0.215	0.25375	0.295	0.3395	0.383	0.44025	0.4935	0.43875	0.37575	0.32225	0.2785	0.23175	0.1975	0.15925	0.12675	0.1025	0.08225	0.0615	0.04675	0.0355	0.026	0.0195	0.01475	0.00775	0.00625	0.00375	0.0025	0.00175	0.001	0.00075	0.0005	0.000125	0.000125	0.000125	0.000125	0.000125	0.000125	0.000125	0.000125	0.000125	0.000125	0.000125	0.000125	0.000125	0.000125	0.000125	0.000125	0.000125	0.000125	0.000125	0.000125	0.000125	0.000125	0.000125	0.000125	0.000125	0.000125	0.000125	0.000125	0.000125	0.000125	0.000125	0.000125	0.000125	0.000125	0.000125	0.000125	0.000125	0.000125	0.000125	0.000125	0.000125
OASL|Q15646	M9 magenta	0.4858	Mitochondrion/Microtubule/Mixed	-13.5	32.5	-1.5	-15	13.5	-46	NA	0.00325	NA	304	93	47	NA	Both	Males	None	NA	0.4585	0.00325	0.00325	0.00325	0.00325	0.00325	0.00325	0.00325	0.0025	0.0025	0.002	0.00175	0.00175	0.0015	0.0015	0.0015	0.0015	0.0015	0.001	0.001	0.00075	0.00075	0.00075	0.00075	0.00075	0.00075	0.00075	0.0005	0.0005	0.0005	0.0005	0.0005	0.0005	0.0005	0.0005	0.00025	0.00025	0.00025	0.00025	0.000125	0.000125	0.000125	0.000125	0.000125	0.000125	0.000125	0.000125	0.000125	0.000125	0.000125	0.000125	0.000125	0.000125	0.000125	0.000125	0.000125	0.000125	0.000125	0.000125	0.000125	0.000125	0.000125	0.000125	0.000125	0.000125	0.000125	0.000125	0.000125	0.000125	0.000125	0.000125	0.000125	0.000125	0.000125	0.000125	0.000125	0.000125	0.000125	0.000125	0.000125	0.000125	0.000125	0.000125	0.000125	0.000125	0.000125	0.000125	0.000125	0.000125	0.000125	0.000125	0.000125	0.000125	0.000125	0.000125	0.000125	0.000125	0.000125	0.000125	0.000125	0.000125	0.000125	0.000125	0.000125	0.00025	0.00025	0.00025	0.00025	0.00025	0.00025	0.00025	0.00025	0.00025	0.00025	0.000125	0.000125	0.000125	0.000125	0.000125	0.000125	0.00025	0.00025	0.001	0.0015	0.00275	0.00475	0.008	0.01	0.01425	0.01975	0.0275	0.03425	0.0435	0.0525	0.06325	0.07225	0.08225	0.096	0.10925	0.12375	0.13775	0.152	0.16175	0.1745
QSOX2|Q6ZRP7	grey	NA	No blood module	-5.5	40.5	-2.25	constitutive	8.25	-46	NA	0.00325	NA	488	94	48	NA	Both	Males	None	NA	0.1325	0.00325	0.003	0.0025	0.0025	0.002	0.00175	0.00175	0.001	0.001	0.00075	0.00025	0.00025	0.00025	0.000125	0.000125	0.000125	0.000125	0.000125	0.000125	0.000125	0.000125	0.000125	0.000125	0.000125	0.000125	0.000125	0.000125	0.000125	0.000125	0.000125	0.000125	0.000125	0.000125	0.000125	0.000125	0.000125	0.000125	0.000125	0.000125	0.000125	0.000125	0.000125	0.000125	0.000125	0.000125	0.000125	0.000125	0.000125	0.000125	0.000125	0.000125	0.000125	0.000125	0.000125	0.000125	0.000125	0.000125	0.000125	0.000125	0.000125	0.000125	0.000125	0.000125	0.000125	0.000125	0.000125	0.000125	0.000125	0.000125	0.000125	0.000125	0.000125	0.000125	0.000125	0.000125	0.000125	0.000125	0.000125	0.000125	0.000125	0.000125	0.000125	0.000125	0.000125	0.000125	0.000125	0.000125	0.000125	0.000125	0.000125	0.000125	0.000125	0.000125	0.000125	0.000125	0.000125	0.000125	0.000125	0.000125	0.000125	0.000125	0.000125	0.000125	0.000125	0.000125	0.000125	0.000125	0.000125	0.000125	0.000125	0.000125	0.000125	0.000125	0.000125	0.000125	0.000125	0.000125	0.000125	0.000125	0.000125	0.000125	0.000125	0.000125	0.000125	0.000125	0.000125	0.000125	0.000125	0.000125	0.000125	0.000125	0.000125	0.000125	0.000125	0.000125	0.000125	0.000125	0.000125	0.000125	0.000125	0.000125	0.000125	0.000125
CRYZL1|O95825	M9 magenta	0.8628	Mitochondrion/Microtubule/Mixed	-43	3	-9	-32.75	23.75	-46	5	0.00325	0.004	508	95	50	280	Both	Both	None	NA	0.2975	0.00325	0.00325	0.00325	0.00325	0.00325	0.00325	0.00325	0.00325	0.00325	0.00325	0.00325	0.0035	0.0035	0.00325	0.00325	0.00325	0.00325	0.0035	0.0035	0.0035	0.0035	0.0035	0.0035	0.0035	0.0035	0.0035	0.0035	0.0035	0.0035	0.0035	0.0035	0.0035	0.0035	0.00375	0.00375	0.004	0.004	0.004	0.004	0.004	0.004	0.004	0.004	0.00375	0.00375	0.004	0.004	0.004	0.004	0.004	0.004	0.004	0.0045	0.00475	0.0055	0.0055	0.006	0.006	0.00625	0.006	0.0065	0.0065	0.007	0.008	0.00875	0.01075	0.0115	0.0135	0.0145	0.01775	0.02275	0.02675	0.03225	0.04325	0.054	0.065	0.082	0.10275	0.127	0.15025	0.18125	0.221	0.26625	0.3115	0.36375	0.4185	0.479	0.46475	0.40725	0.355	0.29425	0.247	0.20775	0.16925	0.13125	0.1	0.072	0.05175	0.037	0.02475	0.01575	0.00925	0.004	0.00175	0.00075	0.0005	0.00025	0.000125	0.000125	0.000125	0.000125	0.000125	0.000125	0.000125	0.000125	0.000125	0.000125	0.000125	0.000125	0.000125	0.000125	0.000125	0.000125	0.000125	0.000125	0.000125	0.000125	0.000125	0.000125	0.000125	0.000125	0.000125	0.000125	0.000125	0.000125	0.000125	0.000125	0.000125	0.000125	0.000125	0.000125	0.000125	0.000125
ARFGAP1|Q8N6T3	M9 magenta	0.8576	Mitochondrion/Microtubule/Mixed	-23.5	22.5	-2.5	-33.75	31.25	-46	4.5	0.00375	0.00475	27	96	51	277	Both	Both	None	NA	0.3775	0.00375	0.00375	0.00375	0.00375	0.00375	0.00375	0.00375	0.00375	0.00375	0.00375	0.00375	0.00375	0.00375	0.00375	0.00375	0.00375	0.00375	0.00375	0.00375	0.00375	0.00375	0.004	0.00375	0.00375	0.00375	0.00375	0.0035	0.0035	0.0035	0.0035	0.0035	0.0035	0.0035	0.0035	0.0035	0.0035	0.0035	0.00375	0.004	0.004	0.004	0.00425	0.00425	0.00425	0.00425	0.00425	0.00425	0.00425	0.0045	0.005	0.00525	0.00525	0.00575	0.00575	0.00625	0.00675	0.00675	0.00775	0.0085	0.00875	0.009	0.00975	0.01075	0.012	0.01425	0.01725	0.01875	0.0225	0.026	0.0335	0.0425	0.04975	0.06	0.07275	0.0875	0.10725	0.12725	0.15475	0.185	0.22075	0.259	0.30925	0.36175	0.41125	0.46925	0.4715	0.41575	0.364	0.31325	0.25975	0.2115	0.1725	0.14	0.1065	0.08	0.0585	0.04175	0.031	0.01875	0.0115	0.007	0.00475	0.002	0.00025	0.00025	0.000125	0.000125	0.000125	0.000125	0.000125	0.000125	0.000125	0.000125	0.000125	0.000125	0.000125	0.000125	0.000125	0.000125	0.000125	0.000125	0.000125	0.000125	0.000125	0.000125	0.000125	0.000125	0.000125	0.000125	0.000125	0.000125	0.000125	0.000125	0.000125	0.000125	0.000125	0.000125	0.000125	0.000125	0.000125	0.000125	0.000125	0.000125
BCDIN3D|Q7Z5W3	M9 magenta	0.7	Mitochondrion/Microtubule/Mixed	-46	0	constitutive	-44.5	34	-46	-9	0.00375	0.004	211	97	52	192	Both	Both	Female.e3.up	-11.5	0.002	0.00375	0.004	0.00425	0.0045	0.0045	0.00475	0.005	0.00575	0.006	0.00675	0.0075	0.008	0.008	0.00825	0.0085	0.00925	0.0095	0.00975	0.00975	0.01	0.011	0.01125	0.012	0.013	0.0145	0.0165	0.01725	0.01925	0.02025	0.023	0.02475	0.02675	0.02925	0.031	0.0335	0.03775	0.04125	0.044	0.0495	0.0565	0.06025	0.0675	0.076	0.0865	0.097	0.107	0.11825	0.13	0.1455	0.164	0.18025	0.2045	0.22875	0.2585	0.29075	0.3245	0.35975	0.4025	0.456	0.49375	0.44475	0.3885	0.335	0.28475	0.23525	0.19225	0.14275	0.10875	0.0765	0.0515	0.036	0.022	0.01425	0.00775	0.004	0.0015	0.00075	0.0005	0.0005	0.000125	0.000125	0.000125	0.000125	0.000125	0.000125	0.000125	0.000125	0.000125	0.000125	0.000125	0.000125	0.000125	0.000125	0.000125	0.000125	0.000125	0.000125	0.000125	0.000125	0.000125	0.000125	0.000125	0.000125	0.000125	0.000125	0.000125	0.000125	0.000125	0.000125	0.000125	0.000125	0.000125	0.000125	0.000125	0.000125	0.000125	0.000125	0.000125	0.000125	0.000125	0.000125	0.000125	0.000125	0.000125	0.000125	0.000125	0.000125	0.000125	0.000125	0.000125	0.000125	0.000125	0.000125	0.000125	0.000125	0.000125	0.000125	0.000125	0.000125	0.000125	0.000125	0.000125	0.000125
AMY2B|P19961^SL005393@seq.15556.49	grey	NA	No blood module	7	53	10	-40.75	50.75	-3.5	-46	0.005	0.00375	113	98	172	45	Both	Both	None	NA	0.0425	0.00375	0.00375	0.00375	0.00375	0.00375	0.00375	0.00375	0.00375	0.00375	0.00375	0.00375	0.004	0.004	0.00425	0.00425	0.0045	0.00475	0.005	0.005	0.005	0.005	0.005	0.0055	0.0055	0.006	0.00625	0.00625	0.0065	0.0065	0.00675	0.00725	0.0075	0.0075	0.00775	0.0085	0.0095	0.01025	0.011	0.01125	0.0125	0.01425	0.01425	0.0165	0.017	0.01875	0.0205	0.0225	0.02725	0.03225	0.036	0.0425	0.0485	0.054	0.06225	0.07025	0.08225	0.093	0.1045	0.11925	0.13875	0.1625	0.1905	0.21925	0.25525	0.29175	0.332	0.38375	0.43275	0.4825	0.4635	0.39975	0.33575	0.2855	0.237	0.18875	0.1515	0.11875	0.0905	0.06925	0.0485	0.031	0.0195	0.013	0.00975	0.00675	0.005	0.00275	0.002	0.0015	0.0015	0.00125	0.001	0.00075	0.0005	0.0005	0.0005	0.0005	0.0005	0.00025	0.00025	0.000125	0.000125	0.000125	0.000125	0.000125	0.000125	0.000125	0.000125	0.000125	0.000125	0.000125	0.000125	0.000125	0.000125	0.000125	0.000125	0.000125	0.000125	0.000125	0.00075	0.001	0.0025	0.0035	0.00725	0.01175	0.01725	0.027	0.0365	0.05325	0.0725	0.08975	0.112	0.1325	0.15925	0.18725	0.21325	0.2415	0.26475	0.29275	0.3195	0.34475	0.37325	0.395
None|Q8NFS9	M2 blue	0.724	Chromatin/Development	-3.5	42.5	1.75	-27.5	29.25	NA	-46	NA	0.00375	444	99	NA	46	Both	Females	None	NA	0.031	0.00375	0.00375	0.00375	0.00375	0.00375	0.00375	0.00375	0.00375	0.0035	0.0035	0.0035	0.0035	0.0035	0.0035	0.0035	0.00325	0.003	0.003	0.003	0.003	0.003	0.003	0.003	0.003	0.00275	0.00275	0.00275	0.00275	0.00275	0.0025	0.0025	0.0025	0.0025	0.0025	0.00225	0.00225	0.00225	0.002	0.002	0.002	0.002	0.00175	0.00175	0.00175	0.00175	0.00175	0.00175	0.0015	0.0015	0.00125	0.00125	0.00125	0.00125	0.001	0.001	0.001	0.001	0.001	0.001	0.00125	0.00125	0.00125	0.0015	0.0015	0.00175	0.00175	0.00175	0.002	0.00225	0.0025	0.00325	0.0035	0.0035	0.00425	0.005	0.007	0.00925	0.01175	0.017	0.02075	0.027	0.036	0.04525	0.0605	0.07625	0.09275	0.113	0.132	0.15375	0.1805	0.205	0.23325	0.25825	0.28925	0.322	0.351	0.38325	0.4155	0.44075	0.46775	0.4935	0.48475	0.454	0.42575	0.39725	0.3715	0.34725	0.327	0.30475	0.28175	0.26225	0.24475	0.234	0.2205	0.20775	0.19725	0.193	0.1875	0.18125	0.1805	0.181	0.18575	0.18925	0.1925	0.19425	0.20125	0.209	0.21425	0.219	0.2255	0.23	0.233	0.2405	0.24725	0.2505	0.2575	0.26125	0.2675	0.27325	0.276	0.28025	0.286	0.2895
CHD7|Q9P2D1	M2 blue	0.4894	Chromatin/Development	-46	0	-32.25	-25.75	-6.5	NA	-46	NA	0.004	80	100	NA	47	Both	Females	None	NA	0.128	0.004	0.004	0.00375	0.0035	0.0035	0.0035	0.00325	0.00325	0.00325	0.00325	0.00325	0.00325	0.00325	0.00325	0.00325	0.00325	0.003	0.00275	0.00275	0.00275	0.0025	0.0025	0.0025	0.0025	0.0025	0.0025	0.0025	0.00225	0.002	0.002	0.002	0.002	0.0015	0.0015	0.0015	0.0015	0.0015	0.0015	0.00125	0.00075	0.00075	0.00075	0.00075	0.00075	0.00075	0.00075	0.00075	0.00075	0.0005	0.0005	0.0005	0.00075	0.00075	0.00075	0.00075	0.00075	0.00075	0.00075	0.00075	0.00075	0.00075	0.00075	0.001	0.001	0.001	0.001	0.001	0.001	0.001	0.001	0.001	0.001	0.001	0.00125	0.00125	0.00175	0.00175	0.00225	0.00225	0.003	0.00325	0.004	0.006	0.0075	0.0095	0.01075	0.015	0.0175	0.0205	0.027	0.0335	0.04025	0.04825	0.05675	0.06425	0.07375	0.085	0.09725	0.10675	0.11625	0.12825	0.1375	0.14975	0.164	0.17725	0.19525	0.21475	0.23375	0.253	0.273	0.29475	0.311	0.33525	0.36025	0.3855	0.41125	0.43575	0.46425	0.49025	0.4875	0.469	0.44575	0.42475	0.40775	0.3965	0.38425	0.37225	0.36225	0.35275	0.34475	0.33725	0.332	0.32675	0.32125	0.317	0.312	0.306	0.30325	0.29975	0.29775	0.29725	0.2935	0.2905
SRFBP1|Q8NEF9	M2 blue	0.624	Chromatin/Development	-46	0	-29	-29	0	13	-46	0.0045	0.004	248	101	227	48	Both	Both	Female.e4.up	-42	0.002	0.004	0.004	0.00375	0.00375	0.0035	0.0035	0.0035	0.00325	0.00325	0.00325	0.00325	0.00325	0.00325	0.00325	0.003	0.003	0.003	0.003	0.003	0.003	0.00275	0.003	0.003	0.003	0.003	0.003	0.003	0.003	0.003	0.00275	0.00275	0.00275	0.00275	0.00275	0.00275	0.00275	0.00275	0.00275	0.0025	0.00225	0.002	0.002	0.00175	0.00175	0.00175	0.00175	0.00175	0.0015	0.002	0.00175	0.00175	0.00175	0.00175	0.0015	0.0015	0.0015	0.00175	0.002	0.002	0.002	0.00275	0.00275	0.00275	0.00275	0.003	0.003	0.003	0.003	0.00375	0.00525	0.00675	0.008	0.0095	0.0105	0.01325	0.01725	0.02325	0.0285	0.03525	0.04375	0.0545	0.0725	0.089	0.10575	0.12625	0.15075	0.18	0.20925	0.24075	0.2765	0.32075	0.36	0.3985	0.4515	0.499	0.45775	0.4115	0.37475	0.3405	0.29925	0.26425	0.22675	0.19675	0.16275	0.13275	0.10825	0.08625	0.06975	0.0535	0.04	0.02975	0.02225	0.01575	0.0135	0.01125	0.00825	0.0065	0.00525	0.0045	0.00425	0.003	0.00275	0.0025	0.00225	0.00275	0.00225	0.0025	0.00375	0.0035	0.00425	0.0045	0.00475	0.00525	0.00625	0.00775	0.009	0.0095	0.01075	0.0115	0.012	0.01275	0.013	0.01375
POP7|O75817	M9 magenta	0.8366	Mitochondrion/Microtubule/Mixed	-36.5	9.5	-10.75	-25.25	14.5	-46	9.5	0.00425	0.00425	196	102	55	308	Both	Both	None	NA	0.1735	0.00425	0.00425	0.00425	0.00425	0.00425	0.004	0.004	0.004	0.00375	0.00375	0.0035	0.0035	0.0035	0.0035	0.0035	0.003	0.003	0.003	0.003	0.003	0.00275	0.00275	0.00275	0.00275	0.0025	0.0025	0.0025	0.00225	0.002	0.00175	0.0015	0.0015	0.00125	0.00075	0.00075	0.0005	0.0005	0.0005	0.0005	0.0005	0.00025	0.00025	0.00025	0.00025	0.00025	0.00025	0.00025	0.00025	0.00025	0.00025	0.000125	0.000125	0.000125	0.000125	0.000125	0.000125	0.000125	0.000125	0.000125	0.000125	0.000125	0.000125	0.000125	0.000125	0.000125	0.000125	0.000125	0.000125	0.00025	0.00025	0.00025	0.00025	0.00025	0.00025	0.00025	0.00025	0.00025	0.0005	0.0005	0.00125	0.00175	0.0025	0.003	0.004	0.0065	0.00875	0.01325	0.0195	0.028	0.0385	0.05075	0.0705	0.092	0.12	0.1505	0.18475	0.227	0.279	0.3335	0.39125	0.46275	0.46675	0.38775	0.3085	0.237	0.17025	0.114	0.07225	0.041	0.022	0.01075	0.00425	0.0015	0.00025	0.00025	0.00025	0.00025	0.00025	0.000125	0.000125	0.000125	0.000125	0.000125	0.000125	0.000125	0.000125	0.000125	0.000125	0.000125	0.000125	0.000125	0.000125	0.000125	0.000125	0.000125	0.000125	0.000125	0.000125	0.000125	0.000125	0.000125	0.000125	0.000125
ACHE|P22303^SL007155@seq.10980.11	grey	NA	No blood module	-8.5	37.5	8.25	constitutive	18.75	-46	NA	0.00425	NA	15	103	53	NA	Both	Males	None	NA	0.151	0.00425	0.00375	0.003	0.003	0.00275	0.00275	0.00175	0.0015	0.00125	0.001	0.001	0.001	0.00075	0.00075	0.0005	0.0005	0.0005	0.0005	0.0005	0.0005	0.0005	0.00025	0.00025	0.00025	0.00025	0.00025	0.00025	0.00025	0.000125	0.000125	0.000125	0.000125	0.000125	0.000125	0.000125	0.000125	0.000125	0.000125	0.000125	0.000125	0.000125	0.000125	0.000125	0.000125	0.000125	0.000125	0.000125	0.000125	0.000125	0.000125	0.000125	0.000125	0.000125	0.000125	0.000125	0.000125	0.000125	0.000125	0.000125	0.000125	0.000125	0.000125	0.000125	0.000125	0.000125	0.000125	0.000125	0.000125	0.000125	0.000125	0.000125	0.000125	0.000125	0.000125	0.000125	0.000125	0.000125	0.000125	0.000125	0.000125	0.000125	0.000125	0.000125	0.000125	0.000125	0.000125	0.000125	0.000125	0.000125	0.000125	0.000125	0.000125	0.000125	0.000125	0.000125	0.000125	0.000125	0.000125	0.000125	0.000125	0.000125	0.000125	0.000125	0.000125	0.000125	0.000125	0.000125	0.000125	0.000125	0.000125	0.000125	0.000125	0.000125	0.000125	0.000125	0.000125	0.000125	0.000125	0.000125	0.000125	0.000125	0.000125	0.000125	0.000125	0.000125	0.000125	0.000125	0.000125	0.000125	0.000125	0.000125	0.000125	0.000125	0.000125	0.000125	0.000125	0.000125	0.000125	0.000125	0.000125	0.000125	0.000125	0.000125
SMOC1|Q9H4F8^SL011888@seq.5694.57	M4 yellow	0.7941	Axon guidance/GAG binding	-12.5	33.5	1.75	constitutive	12.25	-46	NA	0.00425	NA	405	104	54	NA	Both	Males	None	NA	0.019	0.00425	0.00375	0.00325	0.003	0.00275	0.00275	0.00275	0.00225	0.00175	0.001	0.001	0.00075	0.00075	0.00025	0.000125	0.000125	0.000125	0.000125	0.000125	0.000125	0.000125	0.000125	0.000125	0.000125	0.000125	0.000125	0.000125	0.000125	0.000125	0.000125	0.000125	0.000125	0.000125	0.000125	0.000125	0.000125	0.000125	0.000125	0.000125	0.000125	0.000125	0.000125	0.000125	0.000125	0.000125	0.000125	0.000125	0.000125	0.000125	0.000125	0.000125	0.000125	0.000125	0.000125	0.000125	0.000125	0.000125	0.000125	0.000125	0.000125	0.000125	0.000125	0.000125	0.000125	0.000125	0.000125	0.000125	0.000125	0.000125	0.000125	0.000125	0.000125	0.000125	0.000125	0.000125	0.000125	0.000125	0.000125	0.000125	0.000125	0.000125	0.000125	0.000125	0.000125	0.000125	0.000125	0.000125	0.000125	0.000125	0.000125	0.000125	0.000125	0.000125	0.000125	0.000125	0.000125	0.000125	0.000125	0.000125	0.000125	0.000125	0.000125	0.000125	0.000125	0.000125	0.000125	0.000125	0.000125	0.000125	0.000125	0.000125	0.000125	0.000125	0.000125	0.000125	0.000125	0.000125	0.000125	0.000125	0.000125	0.000125	0.000125	0.000125	0.000125	0.000125	0.000125	0.000125	0.000125	0.000125	0.000125	0.000125	0.000125	0.000125	0.000125	0.000125	0.000125	0.000125	0.000125	0.000125	0.000125	0.000125	0.000125	0.000125
TIMP4|Q99727	M4 yellow	0.3369	Axon guidance/GAG binding	-18.5	27.5	-3.5	-14.5	11	NA	-46	NA	0.0045	427	105	NA	49	Both	Females	None	NA	0.0155	0.0045	0.004	0.00375	0.00325	0.00275	0.002	0.001	0.001	0.00075	0.00075	0.00075	0.00075	0.00025	0.00025	0.00025	0.00025	0.00025	0.00025	0.00025	0.00025	0.000125	0.000125	0.000125	0.000125	0.000125	0.000125	0.000125	0.000125	0.000125	0.000125	0.000125	0.000125	0.000125	0.000125	0.000125	0.000125	0.000125	0.000125	0.000125	0.000125	0.000125	0.000125	0.000125	0.000125	0.000125	0.000125	0.000125	0.000125	0.000125	0.000125	0.000125	0.000125	0.000125	0.000125	0.000125	0.000125	0.000125	0.000125	0.000125	0.000125	0.000125	0.000125	0.000125	0.000125	0.000125	0.000125	0.000125	0.000125	0.000125	0.000125	0.000125	0.000125	0.000125	0.000125	0.000125	0.000125	0.000125	0.000125	0.000125	0.000125	0.000125	0.000125	0.000125	0.000125	0.000125	0.000125	0.000125	0.000125	0.000125	0.000125	0.000125	0.000125	0.000125	0.000125	0.000125	0.000125	0.000125	0.000125	0.000125	0.000125	0.000125	0.000125	0.000125	0.000125	0.000125	0.000125	0.000125	0.000125	0.000125	0.000125	0.000125	0.000125	0.000125	0.000125	0.000125	0.000125	0.000125	0.000125	0.000125	0.000125	0.000125	0.000125	0.000125	0.000125	0.0005	0.00125	0.0035	0.0055	0.01125	0.022	0.038	0.06125	0.0985	0.142	0.19325	0.246	0.3	0.35275	0.4065	0.4575	0.494	0.444	0.4015
TIMP2|P16035	M4 yellow	0.5371	Axon guidance/GAG binding	10	56	12.25	-45.75	58	-0.5	-46	0.0045	0.00475	258	106	179	51	Both	Both	None	NA	0.072	0.00475	0.00475	0.00525	0.00575	0.00575	0.00575	0.00575	0.00575	0.00575	0.00575	0.006	0.006	0.00625	0.00675	0.00675	0.007	0.00725	0.00725	0.0075	0.00825	0.00825	0.00875	0.00875	0.01	0.01075	0.012	0.01275	0.01275	0.01325	0.01375	0.01425	0.01475	0.01475	0.01525	0.016	0.01775	0.019	0.01975	0.02175	0.02275	0.024	0.02575	0.02775	0.02875	0.02975	0.0315	0.03325	0.03575	0.03775	0.039	0.04225	0.04825	0.05225	0.05675	0.06075	0.066	0.07225	0.08075	0.09075	0.1015	0.11575	0.13125	0.1485	0.1675	0.19125	0.2185	0.24575	0.2765	0.31425	0.35125	0.39075	0.4425	0.495	0.45175	0.398	0.3485	0.2985	0.2525	0.21025	0.165	0.12975	0.10325	0.08025	0.0575	0.0455	0.0325	0.02375	0.01925	0.01325	0.00975	0.0065	0.0045	0.0035	0.0025	0.00175	0.00125	0.0005	0.00025	0.00025	0.00025	0.00025	0.000125	0.000125	0.000125	0.000125	0.000125	0.000125	0.000125	0.000125	0.000125	0.000125	0.000125	0.000125	0.000125	0.000125	0.000125	0.000125	0.000125	0.000125	0.000125	0.000125	0.000125	0.000125	0.000125	0.000125	0.000125	0.000125	0.000125	0.000125	0.000125	0.000125	0.000125	0.000125	0.000125	0.000125	0.000125	0.000125	0.000125	0.000125	0.000125	0.000125	0.000125	0.00025
ART3|Q13508^SL018330@seq.10970.3	M4 yellow	0.3164	Axon guidance/GAG binding	5	51	11	constitutive	21.5	-46	NA	0.00475	NA	14	107	56	NA	Both	Males	None	NA	0.091	0.00475	0.00425	0.00325	0.00325	0.00225	0.00175	0.00125	0.001	0.001	0.001	0.00075	0.0005	0.0005	0.00025	0.000125	0.000125	0.000125	0.000125	0.000125	0.000125	0.000125	0.000125	0.000125	0.000125	0.000125	0.000125	0.000125	0.000125	0.000125	0.000125	0.000125	0.000125	0.000125	0.000125	0.000125	0.000125	0.000125	0.000125	0.000125	0.000125	0.000125	0.000125	0.000125	0.000125	0.000125	0.000125	0.000125	0.000125	0.000125	0.000125	0.000125	0.000125	0.000125	0.000125	0.000125	0.000125	0.000125	0.000125	0.000125	0.000125	0.000125	0.000125	0.000125	0.000125	0.000125	0.000125	0.000125	0.000125	0.000125	0.000125	0.000125	0.000125	0.000125	0.000125	0.000125	0.000125	0.000125	0.000125	0.000125	0.000125	0.000125	0.000125	0.000125	0.000125	0.000125	0.000125	0.000125	0.000125	0.000125	0.000125	0.000125	0.000125	0.000125	0.000125	0.000125	0.000125	0.000125	0.000125	0.000125	0.000125	0.000125	0.000125	0.000125	0.000125	0.000125	0.000125	0.000125	0.000125	0.000125	0.000125	0.000125	0.000125	0.000125	0.000125	0.000125	0.000125	0.000125	0.000125	0.000125	0.000125	0.000125	0.000125	0.000125	0.000125	0.000125	0.000125	0.000125	0.000125	0.000125	0.000125	0.000125	0.000125	0.000125	0.000125	0.000125	0.000125	0.000125	0.000125	0.000125	0.000125	0.000125	0.000125	0.000125
THY1|P04216	M4 yellow	0.484	Axon guidance/GAG binding	-9.5	36.5	1	-17	18	NA	-46	NA	0.00475	204	108	NA	50	Both	Females	Female.e3.up	7	0.0045	0.00475	0.00475	0.00425	0.00425	0.00375	0.0035	0.00325	0.003	0.003	0.003	0.003	0.00275	0.00275	0.0025	0.00225	0.002	0.002	0.002	0.0015	0.0015	0.0015	0.0015	0.00125	0.00125	0.00125	0.00125	0.001	0.001	0.001	0.00075	0.00075	0.00075	0.00075	0.00075	0.00075	0.00075	0.00075	0.0005	0.00025	0.00025	0.00025	0.000125	0.000125	0.000125	0.000125	0.000125	0.000125	0.000125	0.000125	0.000125	0.000125	0.000125	0.000125	0.000125	0.000125	0.000125	0.000125	0.000125	0.000125	0.000125	0.000125	0.000125	0.000125	0.000125	0.000125	0.000125	0.000125	0.000125	0.000125	0.000125	0.000125	0.000125	0.000125	0.000125	0.000125	0.000125	0.000125	0.000125	0.000125	0.000125	0.000125	0.000125	0.000125	0.000125	0.000125	0.000125	0.000125	0.000125	0.000125	0.000125	0.000125	0.000125	0.000125	0.000125	0.000125	0.000125	0.000125	0.000125	0.000125	0.000125	0.000125	0.000125	0.000125	0.000125	0.000125	0.000125	0.000125	0.000125	0.000125	0.000125	0.00025	0.00025	0.0005	0.001	0.0015	0.003	0.0045	0.00675	0.01	0.016	0.02425	0.03675	0.05025	0.0705	0.092	0.1165	0.1455	0.1815	0.21425	0.24925	0.2885	0.32025	0.35575	0.389	0.4185	0.443	0.47175	0.4935	0.482	0.46	0.44125	0.42325	0.40675
A1BG|P04217	grey	NA	No blood module	-10.5	35	-5.75	-10.25	4.5	NA	-45.5	NA	0.00475	130	109	NA	53	Both	Females	None	NA	0.1875	0.00525	0.00475	0.00325	0.00275	0.00225	0.00225	0.00225	0.002	0.00175	0.0015	0.0015	0.00125	0.001	0.00075	0.00075	0.0005	0.0005	0.0005	0.0005	0.0005	0.0005	0.0005	0.0005	0.00025	0.000125	0.000125	0.000125	0.000125	0.000125	0.000125	0.000125	0.000125	0.000125	0.000125	0.000125	0.000125	0.000125	0.000125	0.000125	0.000125	0.000125	0.000125	0.000125	0.000125	0.000125	0.000125	0.000125	0.000125	0.000125	0.000125	0.000125	0.000125	0.000125	0.000125	0.000125	0.000125	0.000125	0.000125	0.000125	0.000125	0.000125	0.000125	0.000125	0.000125	0.000125	0.000125	0.000125	0.000125	0.000125	0.000125	0.000125	0.000125	0.000125	0.000125	0.000125	0.000125	0.000125	0.000125	0.000125	0.000125	0.000125	0.000125	0.000125	0.000125	0.000125	0.000125	0.000125	0.000125	0.000125	0.000125	0.000125	0.000125	0.000125	0.000125	0.000125	0.000125	0.000125	0.000125	0.000125	0.000125	0.000125	0.000125	0.000125	0.000125	0.000125	0.000125	0.000125	0.000125	0.000125	0.000125	0.000125	0.000125	0.000125	0.000125	0.000125	0.000125	0.000125	0.000125	0.000125	0.000125	0.000125	0.000125	0.000125	0.000125	0.000125	0.000125	0.000125	0.000125	0.000125	0.000125	0.000125	0.000125	0.000125	0.000125	0.000125	0.000125	0.000125	0.000125	0.000125	0.000125	0.000125	0.000125	0.000125
ART3|Q13508^SL018330@seq.7970.315	M4 yellow	0.409	Axon guidance/GAG binding	3.5	49	12	-10.25	22.25	-45.5	NA	0.005	NA	470	110	57	NA	Both	Males	None	NA	0.058	0.0055	0.005	0.0045	0.00375	0.0035	0.003	0.00225	0.00175	0.00175	0.00125	0.00125	0.001	0.0005	0.00025	0.00025	0.00025	0.00025	0.000125	0.000125	0.000125	0.000125	0.000125	0.000125	0.000125	0.000125	0.000125	0.000125	0.000125	0.000125	0.000125	0.000125	0.000125	0.000125	0.000125	0.000125	0.000125	0.000125	0.000125	0.000125	0.000125	0.000125	0.000125	0.000125	0.000125	0.000125	0.000125	0.000125	0.000125	0.000125	0.000125	0.000125	0.000125	0.000125	0.000125	0.000125	0.000125	0.000125	0.000125	0.000125	0.000125	0.000125	0.000125	0.000125	0.000125	0.000125	0.000125	0.000125	0.000125	0.000125	0.000125	0.000125	0.000125	0.000125	0.000125	0.000125	0.000125	0.000125	0.000125	0.000125	0.000125	0.000125	0.000125	0.000125	0.000125	0.000125	0.000125	0.000125	0.000125	0.000125	0.000125	0.000125	0.000125	0.000125	0.000125	0.000125	0.000125	0.000125	0.000125	0.000125	0.000125	0.000125	0.000125	0.000125	0.000125	0.000125	0.000125	0.000125	0.000125	0.000125	0.000125	0.000125	0.000125	0.000125	0.000125	0.000125	0.000125	0.000125	0.000125	0.000125	0.000125	0.000125	0.000125	0.000125	0.000125	0.000125	0.000125	0.000125	0.000125	0.000125	0.000125	0.000125	0.000125	0.000125	0.000125	0.000125	0.000125	0.000125	0.000125	0.000125	0.000125	0.000125	0.000125	0.000125
GPC1|P35052	grey	NA	No blood module	8	52.5	13.5	-9.75	23.25	-44.5	NA	0.005	NA	493	111	58	NA	Both	Males	None	NA	0.4975	0.0055	0.0055	0.0055	0.005	0.00475	0.0045	0.004	0.00375	0.0035	0.0035	0.003	0.003	0.0025	0.0025	0.0025	0.00225	0.002	0.00175	0.0015	0.0015	0.0015	0.00125	0.001	0.00075	0.00075	0.00075	0.00075	0.00075	0.00075	0.00075	0.00075	0.0005	0.00025	0.00025	0.00025	0.00025	0.00025	0.00025	0.00025	0.00025	0.00025	0.000125	0.000125	0.000125	0.000125	0.000125	0.000125	0.000125	0.000125	0.000125	0.000125	0.000125	0.000125	0.000125	0.000125	0.000125	0.000125	0.000125	0.000125	0.000125	0.000125	0.000125	0.000125	0.000125	0.000125	0.000125	0.000125	0.000125	0.000125	0.000125	0.000125	0.000125	0.000125	0.000125	0.000125	0.000125	0.000125	0.000125	0.000125	0.000125	0.000125	0.000125	0.000125	0.000125	0.000125	0.000125	0.000125	0.000125	0.000125	0.000125	0.000125	0.000125	0.000125	0.000125	0.000125	0.000125	0.000125	0.000125	0.000125	0.000125	0.000125	0.000125	0.000125	0.000125	0.000125	0.000125	0.000125	0.000125	0.000125	0.000125	0.000125	0.000125	0.000125	0.000125	0.000125	0.000125	0.000125	0.000125	0.000125	0.000125	0.000125	0.000125	0.000125	0.000125	0.000125	0.000125	0.000125	0.000125	0.000125	0.000125	0.000125	0.000125	0.000125	0.000125	0.00025	0.00025	0.00025	0.00025	0.00075	0.00075	0.0015	0.00225	0.003
NPTX2|P47972	M9 magenta	0.4807	Mitochondrion/Microtubule/Mixed	-17	26.5	-12	-14.75	2.75	-43.5	NA	0.00425	NA	430	112	59	NA	Both	Males	None	NA	0.443	0.0075	0.00675	0.006	0.006	0.0055	0.00425	0.00425	0.0035	0.00325	0.00275	0.0025	0.0025	0.0025	0.0025	0.00225	0.00175	0.00125	0.001	0.00075	0.00075	0.00075	0.0005	0.0005	0.0005	0.0005	0.0005	0.0005	0.0005	0.0005	0.0005	0.00025	0.00025	0.000125	0.000125	0.000125	0.000125	0.000125	0.000125	0.000125	0.000125	0.000125	0.000125	0.000125	0.000125	0.000125	0.000125	0.000125	0.000125	0.000125	0.000125	0.000125	0.000125	0.000125	0.000125	0.000125	0.000125	0.000125	0.000125	0.000125	0.000125	0.000125	0.000125	0.000125	0.000125	0.000125	0.000125	0.000125	0.000125	0.000125	0.000125	0.000125	0.000125	0.000125	0.000125	0.000125	0.000125	0.000125	0.000125	0.000125	0.000125	0.000125	0.000125	0.000125	0.000125	0.000125	0.000125	0.000125	0.000125	0.000125	0.000125	0.000125	0.000125	0.000125	0.000125	0.000125	0.000125	0.000125	0.000125	0.000125	0.000125	0.000125	0.000125	0.000125	0.000125	0.000125	0.000125	0.000125	0.000125	0.000125	0.000125	0.000125	0.000125	0.000125	0.000125	0.000125	0.000125	0.000125	0.000125	0.00025	0.0005	0.00325	0.01225	0.02725	0.06175	0.117	0.1955	0.28975	0.3875	0.4795	0.42825	0.3465	0.27625	0.221	0.17725	0.14325	0.11575	0.08975	0.071	0.0565	0.04875	0.04	0.03175	0.02625
FABP3|P05413^SL001774@seq.5437.63	grey	NA	No blood module	3	46.5	7.5	-9.25	16.75	NA	-43.5	NA	0.00475	397	113	NA	54	Both	Females	None	NA	0.1135	0.01	0.008	0.00725	0.00725	0.00625	0.00475	0.0045	0.00425	0.00375	0.00325	0.0025	0.00225	0.002	0.002	0.00125	0.001	0.001	0.00075	0.00075	0.00025	0.00025	0.000125	0.000125	0.000125	0.000125	0.000125	0.000125	0.000125	0.000125	0.000125	0.000125	0.000125	0.000125	0.000125	0.000125	0.000125	0.000125	0.000125	0.000125	0.000125	0.000125	0.000125	0.000125	0.000125	0.000125	0.000125	0.000125	0.000125	0.000125	0.000125	0.000125	0.000125	0.000125	0.000125	0.000125	0.000125	0.000125	0.000125	0.000125	0.000125	0.000125	0.000125	0.000125	0.000125	0.000125	0.000125	0.000125	0.000125	0.000125	0.000125	0.000125	0.000125	0.000125	0.000125	0.000125	0.000125	0.000125	0.000125	0.000125	0.000125	0.000125	0.000125	0.000125	0.000125	0.000125	0.000125	0.000125	0.000125	0.000125	0.000125	0.000125	0.000125	0.000125	0.000125	0.000125	0.000125	0.000125	0.000125	0.000125	0.000125	0.000125	0.000125	0.000125	0.000125	0.000125	0.000125	0.000125	0.000125	0.000125	0.000125	0.000125	0.000125	0.000125	0.000125	0.000125	0.000125	0.000125	0.000125	0.000125	0.000125	0.000125	0.000125	0.000125	0.000125	0.000125	0.000125	0.000125	0.000125	0.000125	0.000125	0.000125	0.000125	0.000125	0.000125	0.000125	0.000125	0.000125	0.000125	0.000125	0.000125	0.000125	0.00025	0.0005
AGO2|Q9UKV8	M11 greenyellow	0.8819	Aldehyde metabolism/Detoxification	7.5	51	9.5	-13.5	23	-43.5	NA	0.005	NA	223	114	60	NA	Both	Males	None	NA	0.2145	0.00575	0.00575	0.00575	0.0055	0.0055	0.005	0.005	0.005	0.0045	0.00425	0.00375	0.00375	0.00325	0.00325	0.003	0.00225	0.00225	0.00225	0.002	0.002	0.002	0.0015	0.00125	0.00125	0.001	0.001	0.00075	0.00075	0.00075	0.00075	0.00075	0.00075	0.00075	0.0005	0.0005	0.0005	0.0005	0.0005	0.0005	0.0005	0.0005	0.0005	0.0005	0.0005	0.0005	0.0005	0.0005	0.0005	0.00025	0.00025	0.000125	0.000125	0.000125	0.000125	0.000125	0.000125	0.000125	0.000125	0.000125	0.000125	0.000125	0.000125	0.000125	0.000125	0.000125	0.000125	0.000125	0.000125	0.000125	0.000125	0.000125	0.000125	0.000125	0.000125	0.000125	0.000125	0.000125	0.000125	0.000125	0.000125	0.000125	0.000125	0.000125	0.000125	0.000125	0.000125	0.000125	0.000125	0.000125	0.000125	0.000125	0.000125	0.000125	0.000125	0.000125	0.000125	0.000125	0.000125	0.000125	0.000125	0.000125	0.000125	0.000125	0.000125	0.000125	0.000125	0.000125	0.000125	0.000125	0.000125	0.000125	0.000125	0.000125	0.000125	0.000125	0.000125	0.000125	0.000125	0.000125	0.000125	0.000125	0.000125	0.0005	0.00075	0.00225	0.004	0.00725	0.012	0.01875	0.024	0.033	0.043	0.056	0.069	0.0875	0.10925	0.12325	0.14	0.16075	0.18625	0.206	0.2265	0.246
SERPINF1|P36955^SL003066@seq.7735.17	grey	NA	No blood module	3.5	46.5	7.75	-11.75	19.5	-43	NA	0.0045	NA	460	115	61	NA	Both	Males	None	NA	0.1765	0.008	0.0075	0.00725	0.00675	0.00575	0.00525	0.0045	0.004	0.004	0.0035	0.00325	0.0025	0.002	0.0015	0.00125	0.00075	0.00075	0.00075	0.00075	0.00075	0.00075	0.0005	0.0005	0.0005	0.00025	0.00025	0.000125	0.000125	0.000125	0.000125	0.000125	0.000125	0.000125	0.000125	0.000125	0.000125	0.000125	0.000125	0.000125	0.000125	0.000125	0.000125	0.000125	0.000125	0.000125	0.000125	0.000125	0.000125	0.000125	0.000125	0.000125	0.000125	0.000125	0.000125	0.000125	0.000125	0.000125	0.000125	0.000125	0.000125	0.000125	0.000125	0.000125	0.000125	0.000125	0.000125	0.000125	0.000125	0.000125	0.000125	0.000125	0.000125	0.000125	0.000125	0.000125	0.000125	0.000125	0.000125	0.000125	0.000125	0.000125	0.000125	0.000125	0.000125	0.000125	0.000125	0.000125	0.000125	0.000125	0.000125	0.000125	0.000125	0.000125	0.000125	0.000125	0.000125	0.000125	0.000125	0.000125	0.000125	0.000125	0.000125	0.000125	0.000125	0.000125	0.000125	0.000125	0.000125	0.000125	0.000125	0.000125	0.000125	0.000125	0.000125	0.000125	0.000125	0.000125	0.000125	0.000125	0.000125	0.000125	0.000125	0.000125	0.000125	0.000125	0.000125	0.000125	0.00025	0.0005	0.00075	0.0015	0.00375	0.00925	0.01825	0.0315	0.047	0.0715	0.09975	0.1375	0.18	0.22925	0.26875	0.31625
DMKN|Q6E0U4^SL010588@seq.5963.9	M6 red	0.5075	Ubiquitination/Spermatid Dev/Centrosome	-28	14	-2.25	-8.5	6.25	NA	-42	NA	0.005	412	116	NA	55	Both	Females	Female.e3.up	2.5	0.000125	0.0075	0.00725	0.00675	0.0065	0.00625	0.006	0.00575	0.0055	0.005	0.0045	0.00375	0.00325	0.0025	0.0025	0.002	0.00175	0.00175	0.00175	0.0015	0.0015	0.001	0.00075	0.00075	0.00025	0.00025	0.00025	0.00025	0.00025	0.00025	0.000125	0.000125	0.000125	0.000125	0.000125	0.000125	0.000125	0.000125	0.000125	0.000125	0.000125	0.000125	0.000125	0.000125	0.000125	0.000125	0.000125	0.000125	0.000125	0.000125	0.000125	0.000125	0.000125	0.000125	0.000125	0.000125	0.000125	0.000125	0.000125	0.000125	0.000125	0.000125	0.000125	0.000125	0.000125	0.000125	0.000125	0.000125	0.000125	0.000125	0.000125	0.000125	0.000125	0.000125	0.000125	0.000125	0.000125	0.000125	0.000125	0.000125	0.000125	0.000125	0.000125	0.000125	0.000125	0.000125	0.000125	0.000125	0.000125	0.000125	0.000125	0.000125	0.000125	0.000125	0.000125	0.000125	0.000125	0.000125	0.000125	0.000125	0.000125	0.000125	0.000125	0.000125	0.000125	0.000125	0.000125	0.000125	0.000125	0.000125	0.000125	0.000125	0.000125	0.000125	0.000125	0.000125	0.000125	0.000125	0.000125	0.000125	0.000125	0.000125	0.000125	0.000125	0.000125	0.000125	0.000125	0.000125	0.000125	0.000125	0.000125	0.000125	0.000125	0.000125	0.000125	0.000125	0.000125	0.000125	0.000125	0.00025	0.00025	0.00025	0.0005	0.001
NTN1|O95631^SL012395@seq.6649.51	M4 yellow	0.4266	Axon guidance/GAG binding	6.5	48.5	9.25	-12	21.25	-42	NA	0.005	NA	437	117	62	NA	Both	Males	None	NA	0.145	0.00625	0.00625	0.00625	0.00625	0.006	0.0055	0.0055	0.00525	0.005	0.0045	0.0045	0.004	0.004	0.004	0.004	0.004	0.004	0.0035	0.00325	0.003	0.003	0.00275	0.00275	0.00275	0.002	0.002	0.0015	0.0015	0.00125	0.00125	0.00125	0.00125	0.00125	0.00125	0.00125	0.00125	0.00125	0.00125	0.00125	0.001	0.00075	0.00075	0.00075	0.00075	0.00075	0.0005	0.0005	0.00025	0.00025	0.00025	0.000125	0.000125	0.000125	0.000125	0.000125	0.000125	0.000125	0.000125	0.000125	0.000125	0.000125	0.000125	0.000125	0.000125	0.000125	0.000125	0.000125	0.000125	0.000125	0.000125	0.000125	0.000125	0.000125	0.000125	0.000125	0.000125	0.000125	0.000125	0.000125	0.000125	0.000125	0.000125	0.000125	0.000125	0.000125	0.000125	0.000125	0.000125	0.000125	0.000125	0.000125	0.00025	0.00025	0.0005	0.001	0.001	0.001	0.001	0.001	0.001	0.001	0.001	0.001	0.001	0.001	0.00025	0.00025	0.00025	0.00025	0.00025	0.000125	0.000125	0.000125	0.000125	0.000125	0.000125	0.000125	0.000125	0.000125	0.00025	0.00075	0.001	0.0015	0.002	0.00225	0.0025	0.0025	0.00325	0.0045	0.00575	0.0085	0.0095	0.01125	0.013	0.0155	0.0175	0.0205	0.0235	0.02575	0.0285	0.03175	0.03475	0.037
DDI2|Q5TDH0	M11 greenyellow	0.8144	Aldehyde metabolism/Detoxification	11	52	11.5	-12.75	24.25	-41	NA	0.00475	NA	296	118	63	NA	Both	Males	None	NA	0.07	0.01	0.009	0.00825	0.008	0.00775	0.00725	0.0065	0.00625	0.006	0.00575	0.00475	0.0045	0.00425	0.00375	0.0035	0.003	0.00275	0.002	0.002	0.0015	0.0015	0.0015	0.00125	0.00125	0.001	0.001	0.001	0.001	0.001	0.00075	0.00075	0.00075	0.00075	0.0005	0.00025	0.00025	0.00025	0.00025	0.00025	0.000125	0.000125	0.000125	0.000125	0.000125	0.000125	0.000125	0.000125	0.000125	0.000125	0.000125	0.000125	0.000125	0.000125	0.000125	0.000125	0.000125	0.000125	0.000125	0.000125	0.000125	0.000125	0.000125	0.000125	0.000125	0.000125	0.000125	0.000125	0.000125	0.000125	0.000125	0.000125	0.000125	0.000125	0.000125	0.000125	0.000125	0.000125	0.000125	0.000125	0.000125	0.000125	0.000125	0.000125	0.000125	0.000125	0.000125	0.000125	0.000125	0.000125	0.000125	0.000125	0.000125	0.000125	0.000125	0.000125	0.000125	0.000125	0.000125	0.000125	0.000125	0.000125	0.000125	0.000125	0.000125	0.000125	0.000125	0.000125	0.000125	0.000125	0.000125	0.000125	0.000125	0.000125	0.000125	0.000125	0.000125	0.000125	0.000125	0.000125	0.000125	0.00025	0.00075	0.00225	0.00475	0.00775	0.01575	0.029	0.04775	0.07375	0.10275	0.13275	0.166	0.20625	0.2415	0.28525	0.32475	0.36025	0.395	0.43375	0.47075	0.49275	0.4655	0.43725
C1QL3|Q5VWW1	grey	NA	No blood module	-15.5	25.5	-9.5	-10.5	1	NA	-41	NA	0.00475	229	119	NA	56	Both	Females	None	NA	0.0265	0.01175	0.011	0.0105	0.01	0.00925	0.00875	0.00725	0.00675	0.0065	0.00575	0.00475	0.004	0.004	0.00375	0.00325	0.003	0.00275	0.00275	0.0025	0.0025	0.00225	0.002	0.00175	0.0015	0.0015	0.001	0.001	0.001	0.00075	0.0005	0.0005	0.0005	0.00025	0.000125	0.000125	0.000125	0.000125	0.000125	0.000125	0.000125	0.000125	0.000125	0.000125	0.000125	0.000125	0.000125	0.000125	0.000125	0.000125	0.000125	0.000125	0.000125	0.000125	0.000125	0.000125	0.000125	0.000125	0.000125	0.000125	0.000125	0.000125	0.000125	0.000125	0.000125	0.000125	0.000125	0.000125	0.000125	0.000125	0.000125	0.000125	0.000125	0.000125	0.000125	0.000125	0.000125	0.000125	0.000125	0.000125	0.000125	0.000125	0.000125	0.000125	0.000125	0.000125	0.000125	0.000125	0.000125	0.000125	0.000125	0.000125	0.000125	0.000125	0.000125	0.000125	0.000125	0.000125	0.000125	0.000125	0.000125	0.000125	0.000125	0.000125	0.000125	0.000125	0.000125	0.000125	0.000125	0.000125	0.000125	0.000125	0.000125	0.000125	0.000125	0.000125	0.000125	0.000125	0.000125	0.000125	0.000125	0.000125	0.000125	0.000125	0.000125	0.000125	0.000125	0.000125	0.000125	0.000125	0.000125	0.0005	0.00175	0.004	0.006	0.00825	0.01025	0.015	0.0205	0.02775	0.03575	0.04425	0.05625	0.07025
DSG2|Q14126^SL004857@seq.20517.1	M4 yellow	0.4114	Axon guidance/GAG binding	5.5	46.5	8.25	-15.5	23.75	NA	-41	NA	0.005	198	120	NA	57	Both	Females	None	NA	0.38	0.00825	0.00825	0.00825	0.008	0.008	0.0075	0.00725	0.00675	0.00625	0.00575	0.005	0.005	0.005	0.00475	0.00425	0.00375	0.00375	0.00375	0.00375	0.00375	0.0035	0.0035	0.00325	0.003	0.00275	0.00275	0.00275	0.0025	0.00225	0.00225	0.00225	0.002	0.0015	0.0015	0.00125	0.00125	0.001	0.00075	0.0005	0.0005	0.0005	0.000125	0.000125	0.000125	0.000125	0.000125	0.000125	0.000125	0.000125	0.000125	0.000125	0.000125	0.000125	0.000125	0.000125	0.000125	0.000125	0.000125	0.000125	0.000125	0.000125	0.000125	0.000125	0.000125	0.000125	0.000125	0.000125	0.000125	0.000125	0.000125	0.000125	0.000125	0.000125	0.000125	0.000125	0.000125	0.000125	0.000125	0.000125	0.000125	0.000125	0.000125	0.000125	0.000125	0.000125	0.000125	0.000125	0.000125	0.000125	0.000125	0.000125	0.00025	0.0005	0.0005	0.0005	0.0005	0.0005	0.00075	0.00075	0.00125	0.00125	0.00125	0.0015	0.0015	0.00175	0.00175	0.002	0.00225	0.0025	0.00275	0.00375	0.00375	0.004	0.00575	0.00625	0.00775	0.00975	0.0155	0.02225	0.0325	0.04675	0.064	0.084	0.10625	0.134	0.1665	0.20025	0.2345	0.26775	0.29775	0.32775	0.36025	0.38875	0.41725	0.44675	0.4715	0.495	0.48175	0.4605	0.43975	0.4225	0.40625	0.392
ALDH1A3|P47895	M1 turquoise	0.3409	Ambiguous	5	44	5	-7	12	NA	-39	NA	0.00425	529	121	NA	58	Both	Females	None	NA	0.0855	0.00825	0.00775	0.00775	0.00725	0.00725	0.00675	0.0065	0.0065	0.00625	0.006	0.006	0.006	0.006	0.00525	0.00425	0.004	0.00375	0.0035	0.0035	0.00275	0.00275	0.0025	0.0025	0.0025	0.00225	0.002	0.002	0.002	0.00175	0.00175	0.00175	0.0015	0.00125	0.00125	0.00125	0.001	0.00075	0.00075	0.0005	0.0005	0.0005	0.0005	0.0005	0.0005	0.00025	0.000125	0.000125	0.000125	0.000125	0.000125	0.000125	0.000125	0.000125	0.000125	0.000125	0.000125	0.000125	0.000125	0.000125	0.000125	0.000125	0.000125	0.000125	0.000125	0.000125	0.000125	0.000125	0.000125	0.000125	0.000125	0.000125	0.000125	0.000125	0.000125	0.000125	0.000125	0.000125	0.000125	0.000125	0.000125	0.000125	0.000125	0.000125	0.000125	0.000125	0.000125	0.000125	0.000125	0.000125	0.000125	0.000125	0.000125	0.000125	0.000125	0.000125	0.000125	0.000125	0.000125	0.000125	0.000125	0.000125	0.000125	0.000125	0.000125	0.000125	0.000125	0.000125	0.000125	0.000125	0.000125	0.000125	0.000125	0.000125	0.000125	0.000125	0.000125	0.000125	0.000125	0.000125	0.000125	0.000125	0.000125	0.000125	0.000125	0.000125	0.000125	0.000125	0.000125	0.000125	0.000125	0.000125	0.000125	0.000125	0.000125	0.000125	0.000125	0.000125	0.000125	0.000125	0.000125	0.000125	0.000125	0.000125
CGA|P01215^SL000506@seq.2953.31	grey	NA	No blood module	11.5	50.5	16	-7	23	NA	-39	NA	0.0045	327	122	NA	59	Both	Females	None	NA	0.0095	0.4375	0.3805	0.32975	0.26725	0.21925	0.1805	0.13775	0.0995	0.0695	0.05325	0.03775	0.0235	0.014	0.008	0.0045	0.0015	0.001	0.0005	0.0005	0.00025	0.00025	0.00025	0.000125	0.000125	0.000125	0.000125	0.000125	0.000125	0.000125	0.000125	0.000125	0.000125	0.000125	0.000125	0.000125	0.000125	0.000125	0.000125	0.000125	0.000125	0.000125	0.000125	0.000125	0.000125	0.000125	0.000125	0.000125	0.000125	0.000125	0.000125	0.000125	0.000125	0.000125	0.000125	0.000125	0.000125	0.000125	0.000125	0.000125	0.000125	0.000125	0.000125	0.000125	0.000125	0.000125	0.000125	0.000125	0.000125	0.000125	0.000125	0.000125	0.000125	0.000125	0.000125	0.000125	0.000125	0.000125	0.000125	0.000125	0.000125	0.000125	0.000125	0.000125	0.000125	0.000125	0.000125	0.000125	0.000125	0.000125	0.000125	0.000125	0.000125	0.000125	0.000125	0.000125	0.000125	0.000125	0.000125	0.000125	0.000125	0.000125	0.000125	0.000125	0.000125	0.000125	0.000125	0.000125	0.000125	0.000125	0.000125	0.000125	0.000125	0.000125	0.000125	0.000125	0.000125	0.000125	0.000125	0.000125	0.000125	0.000125	0.000125	0.000125	0.000125	0.000125	0.000125	0.000125	0.000125	0.000125	0.000125	0.000125	0.000125	0.000125	0.000125	0.000125	0.000125	0.000125	0.000125	0.000125	0.000125	0.000125	0.000125	0.000125
DSG2|Q14126^SL004857@seq.9484.75	M4 yellow	0.3228	Axon guidance/GAG binding	-17	21.5	-2.25	-6.75	4.5	NA	-38.5	NA	0.0045	524	123	NA	60	Both	Females	None	NA	0.4335	0.0145	0.01425	0.01275	0.012	0.01	0.009	0.00825	0.00775	0.00725	0.00725	0.007	0.0065	0.0055	0.0055	0.0055	0.0045	0.004	0.0035	0.00325	0.00275	0.0025	0.002	0.002	0.00175	0.0015	0.00125	0.00125	0.001	0.001	0.001	0.0005	0.0005	0.0005	0.00025	0.00025	0.00025	0.00025	0.00025	0.00025	0.000125	0.000125	0.000125	0.000125	0.000125	0.000125	0.000125	0.000125	0.000125	0.000125	0.000125	0.000125	0.000125	0.000125	0.000125	0.000125	0.000125	0.000125	0.000125	0.000125	0.000125	0.000125	0.000125	0.000125	0.000125	0.000125	0.000125	0.000125	0.000125	0.000125	0.000125	0.000125	0.000125	0.000125	0.000125	0.000125	0.000125	0.000125	0.000125	0.000125	0.000125	0.000125	0.000125	0.000125	0.000125	0.000125	0.000125	0.000125	0.000125	0.000125	0.000125	0.000125	0.000125	0.000125	0.000125	0.000125	0.000125	0.000125	0.000125	0.000125	0.000125	0.000125	0.000125	0.000125	0.000125	0.000125	0.000125	0.000125	0.000125	0.000125	0.000125	0.000125	0.000125	0.000125	0.000125	0.000125	0.000125	0.000125	0.000125	0.000125	0.000125	0.000125	0.000125	0.000125	0.000125	0.000125	0.000125	0.000125	0.000125	0.000125	0.000125	0.000125	0.000125	0.000125	0.000125	0.000125	0.000125	0.00025	0.00075	0.001	0.00125	0.0015	0.002	0.0035
XPO5|Q9HAV4	grey	NA	No blood module	9.5	47.5	10.5	-6.5	17	-38	NA	0.0045	NA	306	124	64	NA	Both	Males	None	NA	0.016	0.0155	0.01475	0.01475	0.0135	0.01225	0.011	0.01025	0.0095	0.00875	0.0085	0.008	0.007	0.00625	0.006	0.006	0.0055	0.0045	0.0045	0.00425	0.00375	0.0035	0.00275	0.0025	0.00225	0.002	0.00175	0.00175	0.0015	0.00125	0.001	0.00075	0.0005	0.00025	0.00025	0.00025	0.000125	0.000125	0.000125	0.000125	0.000125	0.000125	0.000125	0.000125	0.000125	0.000125	0.000125	0.000125	0.000125	0.000125	0.000125	0.000125	0.000125	0.000125	0.000125	0.000125	0.000125	0.000125	0.000125	0.000125	0.000125	0.000125	0.000125	0.000125	0.000125	0.000125	0.000125	0.000125	0.000125	0.000125	0.000125	0.000125	0.000125	0.000125	0.000125	0.000125	0.000125	0.000125	0.000125	0.000125	0.000125	0.000125	0.000125	0.000125	0.000125	0.000125	0.000125	0.000125	0.000125	0.000125	0.000125	0.000125	0.000125	0.000125	0.000125	0.000125	0.000125	0.000125	0.000125	0.000125	0.000125	0.000125	0.000125	0.000125	0.000125	0.000125	0.000125	0.000125	0.000125	0.000125	0.000125	0.000125	0.000125	0.000125	0.000125	0.000125	0.000125	0.000125	0.000125	0.000125	0.000125	0.000125	0.000125	0.000125	0.000125	0.000125	0.000125	0.000125	0.000125	0.000125	0.000125	0.000125	0.000125	0.000125	0.000125	0.000125	0.000125	0.000125	0.00025	0.00025	0.00075	0.001	0.00125	0.00175
AGRN|O00468	M10 purple	0.3454	Small molecule metabolism	5	42.5	12.75	-10	22.75	-37.5	NA	0.00425	NA	107	125	65	NA	Both	Males	Male.e3.up	11.5	0.001	0.009	0.00875	0.0085	0.0085	0.008	0.00775	0.00725	0.00725	0.00725	0.00675	0.00675	0.00625	0.00625	0.006	0.00575	0.00575	0.00525	0.00425	0.00425	0.004	0.0035	0.00325	0.003	0.003	0.0025	0.00225	0.002	0.00175	0.0015	0.0015	0.00125	0.00075	0.00075	0.00075	0.0005	0.0005	0.00025	0.000125	0.000125	0.000125	0.000125	0.000125	0.000125	0.000125	0.000125	0.000125	0.000125	0.000125	0.000125	0.000125	0.000125	0.000125	0.000125	0.000125	0.000125	0.000125	0.000125	0.000125	0.000125	0.000125	0.000125	0.000125	0.000125	0.000125	0.000125	0.000125	0.000125	0.000125	0.000125	0.000125	0.000125	0.000125	0.000125	0.000125	0.000125	0.000125	0.000125	0.000125	0.000125	0.000125	0.000125	0.000125	0.000125	0.000125	0.000125	0.000125	0.000125	0.000125	0.000125	0.000125	0.000125	0.000125	0.000125	0.000125	0.000125	0.000125	0.000125	0.000125	0.000125	0.000125	0.000125	0.000125	0.000125	0.000125	0.000125	0.000125	0.000125	0.000125	0.000125	0.000125	0.000125	0.000125	0.000125	0.000125	0.000125	0.000125	0.000125	0.000125	0.000125	0.000125	0.000125	0.000125	0.000125	0.000125	0.0005	0.0015	0.002	0.0045	0.00675	0.00975	0.01275	0.01575	0.02	0.0235	0.028	0.03225	0.0385	0.04675	0.05525	0.0625	0.07025	0.07875	0.08475
ITM2B|Q9Y287	M9 magenta	0.3448	Mitochondrion/Microtubule/Mixed	-17.5	19.5	-7	-6	-1	-37	NA	0.005	NA	479	126	66	NA	Both	Males	None	NA	0.081	0.02975	0.028	0.0265	0.02425	0.02225	0.0215	0.01975	0.017	0.015	0.013	0.0115	0.01075	0.0105	0.00975	0.00825	0.008	0.007	0.006	0.005	0.004	0.0035	0.00325	0.003	0.003	0.0025	0.002	0.00175	0.00175	0.00125	0.001	0.00025	0.00025	0.00025	0.00025	0.00025	0.000125	0.000125	0.000125	0.000125	0.000125	0.000125	0.000125	0.000125	0.000125	0.000125	0.000125	0.000125	0.000125	0.000125	0.000125	0.000125	0.000125	0.000125	0.000125	0.000125	0.000125	0.000125	0.000125	0.000125	0.000125	0.000125	0.000125	0.000125	0.000125	0.000125	0.000125	0.000125	0.000125	0.000125	0.000125	0.000125	0.000125	0.000125	0.000125	0.000125	0.000125	0.000125	0.000125	0.000125	0.000125	0.000125	0.000125	0.000125	0.000125	0.000125	0.000125	0.000125	0.000125	0.000125	0.000125	0.000125	0.000125	0.000125	0.000125	0.000125	0.000125	0.000125	0.000125	0.000125	0.000125	0.000125	0.000125	0.000125	0.000125	0.000125	0.000125	0.000125	0.000125	0.000125	0.000125	0.000125	0.000125	0.000125	0.000125	0.000125	0.000125	0.000125	0.000125	0.000125	0.000125	0.000125	0.000125	0.000125	0.000125	0.000125	0.000125	0.000125	0.000125	0.000125	0.000125	0.000125	0.000125	0.000125	0.000125	0.000125	0.000125	0.000125	0.000125	0.000125	0.000125	0.000125	0.000125	0.000125
MYOM3|Q5VTT5	M3 brown	0.5908	Transcription/TGF-beta signaling	-3.5	32.5	1.5	-5.75	7.25	-36	NA	0.0045	NA	78	127	67	NA	Both	Males	None	NA	0.0385	0.019	0.0185	0.01675	0.01675	0.01625	0.01575	0.01525	0.01525	0.015	0.014	0.01225	0.01125	0.01025	0.00975	0.00825	0.008	0.00775	0.00725	0.00625	0.0055	0.0045	0.004	0.00375	0.00325	0.00275	0.0025	0.0025	0.00225	0.00225	0.00175	0.00125	0.00075	0.00075	0.0005	0.0005	0.0005	0.00025	0.00025	0.00025	0.00025	0.00025	0.00025	0.00025	0.00025	0.00025	0.000125	0.000125	0.000125	0.000125	0.000125	0.000125	0.000125	0.000125	0.000125	0.000125	0.000125	0.000125	0.000125	0.000125	0.000125	0.000125	0.000125	0.000125	0.000125	0.000125	0.000125	0.000125	0.000125	0.000125	0.000125	0.000125	0.000125	0.000125	0.000125	0.000125	0.000125	0.000125	0.000125	0.000125	0.000125	0.000125	0.000125	0.000125	0.000125	0.000125	0.000125	0.000125	0.000125	0.000125	0.000125	0.000125	0.000125	0.000125	0.000125	0.000125	0.000125	0.000125	0.000125	0.000125	0.000125	0.000125	0.000125	0.000125	0.000125	0.000125	0.000125	0.000125	0.000125	0.000125	0.000125	0.000125	0.000125	0.000125	0.000125	0.000125	0.000125	0.000125	0.000125	0.000125	0.000125	0.000125	0.000125	0.000125	0.000125	0.000125	0.000125	0.000125	0.000125	0.000125	0.000125	0.000125	0.000125	0.000125	0.000125	0.00075	0.001	0.001	0.002	0.003	0.003	0.004	0.00475	0.0065
TGM2|P21980	M11 greenyellow	0.5178	Aldehyde metabolism/Detoxification	10.5	46	10.75	-10	20.75	-35.5	NA	0.00475	NA	170	128	68	NA	Both	Males	None	NA	0.059	0.019	0.01825	0.018	0.01725	0.01525	0.01375	0.01275	0.01225	0.01175	0.01125	0.01075	0.0105	0.0095	0.00875	0.00775	0.0075	0.00675	0.0065	0.0055	0.00525	0.00525	0.00475	0.00475	0.004	0.00325	0.003	0.00225	0.002	0.00175	0.00175	0.00175	0.00175	0.00175	0.00125	0.001	0.001	0.00075	0.00075	0.0005	0.0005	0.0005	0.0005	0.0005	0.00025	0.00025	0.00025	0.00025	0.000125	0.000125	0.000125	0.000125	0.000125	0.000125	0.000125	0.000125	0.000125	0.000125	0.000125	0.000125	0.000125	0.000125	0.000125	0.000125	0.000125	0.000125	0.000125	0.000125	0.000125	0.000125	0.000125	0.000125	0.000125	0.000125	0.000125	0.000125	0.000125	0.000125	0.000125	0.000125	0.000125	0.000125	0.000125	0.000125	0.000125	0.000125	0.000125	0.000125	0.000125	0.000125	0.000125	0.000125	0.000125	0.000125	0.000125	0.000125	0.000125	0.000125	0.000125	0.000125	0.000125	0.000125	0.000125	0.000125	0.000125	0.000125	0.000125	0.000125	0.000125	0.000125	0.000125	0.000125	0.000125	0.000125	0.000125	0.000125	0.000125	0.000125	0.000125	0.000125	0.000125	0.000125	0.001	0.00175	0.005	0.0095	0.01775	0.03075	0.05025	0.072	0.09425	0.125	0.16075	0.19775	0.238	0.27375	0.312	0.34775	0.3875	0.42375	0.454	0.4915	0.4755	0.44625
PLA2G7|Q13093	grey	NA	No blood module	-35	0	-5	-5	0	-35	NA	0.004	NA	387	129	69	NA	Both	Males	Male.e4.up	-14.5	0.0015	0.03325	0.03175	0.02875	0.02775	0.02475	0.0235	0.0215	0.02	0.01825	0.017	0.014	0.0135	0.01225	0.01125	0.01025	0.01	0.00875	0.00825	0.00675	0.0065	0.00525	0.00525	0.004	0.0035	0.0025	0.00175	0.00125	0.001	0.00075	0.0005	0.0005	0.00025	0.000125	0.000125	0.000125	0.000125	0.000125	0.000125	0.000125	0.000125	0.000125	0.000125	0.000125	0.000125	0.000125	0.000125	0.000125	0.000125	0.000125	0.000125	0.000125	0.000125	0.000125	0.000125	0.000125	0.000125	0.000125	0.000125	0.000125	0.000125	0.000125	0.000125	0.000125	0.000125	0.000125	0.000125	0.000125	0.000125	0.000125	0.000125	0.000125	0.000125	0.000125	0.000125	0.000125	0.000125	0.000125	0.000125	0.000125	0.000125	0.000125	0.000125	0.000125	0.000125	0.000125	0.000125	0.000125	0.000125	0.000125	0.000125	0.000125	0.000125	0.000125	0.000125	0.000125	0.000125	0.000125	0.000125	0.000125	0.000125	0.000125	0.000125	0.000125	0.000125	0.000125	0.000125	0.000125	0.000125	0.000125	0.000125	0.000125	0.000125	0.000125	0.000125	0.000125	0.000125	0.000125	0.000125	0.000125	0.000125	0.000125	0.000125	0.000125	0.000125	0.000125	0.000125	0.000125	0.000125	0.000125	0.000125	0.000125	0.000125	0.000125	0.000125	0.000125	0.000125	0.000125	0.000125	0.000125	0.000125	0.000125	0.000125	0.000125
PCSK7|Q16549	grey	NA	No blood module	5	40	7	-12.25	19.25	-35	NA	0.005	NA	371	130	70	NA	Both	Males	None	NA	0.1405	0.018	0.0165	0.01525	0.01475	0.0145	0.014	0.0135	0.01325	0.01275	0.0125	0.01225	0.01175	0.01175	0.011	0.0105	0.01	0.00875	0.00825	0.007	0.0065	0.006	0.00525	0.005	0.004	0.00375	0.00375	0.003	0.003	0.0025	0.00225	0.002	0.00175	0.00125	0.001	0.001	0.001	0.001	0.00075	0.0005	0.0005	0.0005	0.00025	0.00025	0.00025	0.00025	0.00025	0.00025	0.000125	0.000125	0.000125	0.000125	0.000125	0.000125	0.000125	0.000125	0.000125	0.000125	0.000125	0.000125	0.000125	0.000125	0.000125	0.000125	0.000125	0.000125	0.000125	0.000125	0.000125	0.000125	0.000125	0.000125	0.000125	0.000125	0.000125	0.000125	0.000125	0.000125	0.000125	0.000125	0.000125	0.000125	0.000125	0.000125	0.000125	0.000125	0.000125	0.000125	0.000125	0.000125	0.000125	0.000125	0.000125	0.000125	0.000125	0.000125	0.000125	0.000125	0.000125	0.000125	0.000125	0.000125	0.000125	0.000125	0.000125	0.000125	0.000125	0.00025	0.00025	0.00025	0.0005	0.0005	0.00075	0.00175	0.00275	0.0055	0.01125	0.0185	0.03075	0.05375	0.0815	0.1235	0.172	0.2315	0.29975	0.3665	0.4335	0.495	0.44775	0.39975	0.34875	0.30425	0.2715	0.24325	0.2145	0.193	0.17375	0.1585	0.14275	0.13	0.1175	0.10725	0.10175	0.09675
NCAN|O14594	grey	NA	No blood module	3.5	38	12.25	-4.75	17	NA	-34.5	NA	0.00425	116	131	NA	61	Both	Females	None	NA	0.101	0.05925	0.05475	0.0505	0.04775	0.04575	0.04225	0.0395	0.0345	0.0315	0.02975	0.027	0.025	0.02175	0.02025	0.019	0.01675	0.01475	0.0125	0.01	0.009	0.007	0.00625	0.00525	0.00425	0.0035	0.00325	0.0025	0.002	0.00125	0.00075	0.00075	0.0005	0.0005	0.0005	0.0005	0.00025	0.00025	0.00025	0.00025	0.00025	0.00025	0.000125	0.000125	0.000125	0.000125	0.000125	0.000125	0.000125	0.000125	0.000125	0.000125	0.000125	0.000125	0.000125	0.000125	0.000125	0.000125	0.000125	0.000125	0.000125	0.000125	0.000125	0.000125	0.000125	0.000125	0.000125	0.000125	0.000125	0.000125	0.000125	0.000125	0.000125	0.000125	0.000125	0.000125	0.000125	0.000125	0.000125	0.000125	0.000125	0.000125	0.000125	0.000125	0.000125	0.000125	0.000125	0.000125	0.000125	0.000125	0.000125	0.000125	0.000125	0.000125	0.000125	0.000125	0.000125	0.000125	0.000125	0.000125	0.000125	0.000125	0.000125	0.000125	0.000125	0.000125	0.000125	0.000125	0.000125	0.000125	0.000125	0.000125	0.000125	0.000125	0.000125	0.000125	0.000125	0.000125	0.000125	0.000125	0.000125	0.000125	0.000125	0.000125	0.000125	0.000125	0.000125	0.000125	0.000125	0.000125	0.000125	0.000125	0.000125	0.000125	0.000125	0.000125	0.000125	0.000125	0.000125	0.000125	0.000125	0.000125	0.000125	0.000125
PTN|P21246	M4 yellow	0.6101	Axon guidance/GAG binding	9	43.5	10.5	-7.25	17.75	NA	-34.5	NA	0.00425	330	132	NA	62	Both	Females	Female.e4.up	4	0.0005	0.05475	0.0515	0.0465	0.04275	0.04025	0.0365	0.03425	0.03225	0.0285	0.0255	0.02325	0.02075	0.01775	0.01575	0.01425	0.0125	0.011	0.01	0.00925	0.00825	0.007	0.00625	0.00525	0.00425	0.0025	0.00225	0.0015	0.001	0.0005	0.00025	0.00025	0.000125	0.000125	0.000125	0.000125	0.000125	0.000125	0.000125	0.000125	0.000125	0.000125	0.000125	0.000125	0.000125	0.000125	0.000125	0.000125	0.000125	0.000125	0.000125	0.000125	0.000125	0.000125	0.000125	0.000125	0.000125	0.000125	0.000125	0.000125	0.000125	0.000125	0.000125	0.000125	0.000125	0.000125	0.000125	0.000125	0.000125	0.000125	0.000125	0.000125	0.000125	0.000125	0.000125	0.000125	0.000125	0.000125	0.000125	0.000125	0.000125	0.000125	0.000125	0.000125	0.000125	0.000125	0.000125	0.000125	0.000125	0.000125	0.000125	0.000125	0.000125	0.000125	0.000125	0.000125	0.000125	0.000125	0.000125	0.000125	0.000125	0.000125	0.000125	0.000125	0.000125	0.000125	0.000125	0.000125	0.000125	0.000125	0.000125	0.000125	0.000125	0.000125	0.000125	0.000125	0.000125	0.000125	0.000125	0.000125	0.000125	0.000125	0.000125	0.000125	0.000125	0.000125	0.000125	0.000125	0.000125	0.000125	0.0005	0.00075	0.00125	0.00275	0.01	0.02425	0.04475	0.069	0.10375	0.14475	0.18725	0.24225	0.29425	0.3505
PROK1|P58294^SL004332@seq.14703.6	M3 brown	0.3969	Transcription/TGF-beta signaling	7	41	9.25	-7.75	17	-34	NA	0.004	NA	99	133	71	NA	Both	Males	None	NA	0.2935	0.04	0.038	0.03525	0.0325	0.03125	0.02875	0.0275	0.02625	0.02325	0.02225	0.0205	0.01925	0.01825	0.0165	0.0155	0.0145	0.01325	0.0125	0.0115	0.00975	0.008	0.00675	0.006	0.0055	0.004	0.00375	0.00325	0.00225	0.002	0.00175	0.0015	0.00125	0.001	0.00075	0.0005	0.0005	0.00025	0.00025	0.000125	0.000125	0.000125	0.000125	0.000125	0.000125	0.000125	0.000125	0.000125	0.000125	0.000125	0.000125	0.000125	0.000125	0.000125	0.000125	0.000125	0.000125	0.000125	0.000125	0.000125	0.000125	0.000125	0.000125	0.000125	0.000125	0.000125	0.000125	0.000125	0.000125	0.000125	0.000125	0.000125	0.000125	0.000125	0.000125	0.000125	0.000125	0.000125	0.000125	0.000125	0.000125	0.000125	0.000125	0.000125	0.000125	0.000125	0.000125	0.000125	0.000125	0.000125	0.000125	0.000125	0.000125	0.000125	0.000125	0.000125	0.000125	0.000125	0.000125	0.000125	0.000125	0.000125	0.000125	0.000125	0.000125	0.000125	0.000125	0.000125	0.000125	0.000125	0.000125	0.000125	0.000125	0.000125	0.000125	0.000125	0.000125	0.000125	0.000125	0.000125	0.000125	0.000125	0.000125	0.000125	0.000125	0.000125	0.000125	0.00025	0.0005	0.00125	0.005	0.0085	0.015	0.02525	0.04	0.05525	0.0705	0.09025	0.11075	0.13875	0.163	0.19325	0.22425	0.24875
YY1|P25490	grey	NA	No blood module	9	43	17	-17.25	34.25	NA	-34	NA	0.00475	144	134	NA	64	Both	Females	None	NA	0.5405	0.0145	0.01425	0.01375	0.01325	0.01325	0.0125	0.01225	0.012	0.01175	0.01075	0.0105	0.01	0.00925	0.0085	0.00775	0.0075	0.00725	0.007	0.00675	0.0065	0.0065	0.0065	0.0055	0.00525	0.00475	0.004	0.00375	0.00375	0.0035	0.0035	0.0035	0.00325	0.003	0.0025	0.0025	0.00225	0.00225	0.00225	0.00225	0.00225	0.00175	0.0015	0.00125	0.001	0.001	0.001	0.001	0.001	0.00075	0.00075	0.00075	0.0005	0.0005	0.0005	0.00025	0.00025	0.00025	0.00025	0.000125	0.000125	0.000125	0.000125	0.000125	0.000125	0.000125	0.000125	0.000125	0.000125	0.000125	0.000125	0.000125	0.000125	0.000125	0.000125	0.000125	0.000125	0.000125	0.000125	0.00025	0.00025	0.00025	0.00025	0.00025	0.0005	0.0005	0.00075	0.00075	0.002	0.0025	0.0025	0.00375	0.00425	0.0055	0.00625	0.00825	0.01025	0.0135	0.0165	0.01875	0.0235	0.02775	0.03325	0.0375	0.04575	0.056	0.0675	0.0855	0.101	0.1215	0.1455	0.17575	0.21225	0.25	0.30225	0.35075	0.40275	0.46725	0.4785	0.423	0.37325	0.33375	0.286	0.24625	0.214	0.18975	0.1715	0.15225	0.13725	0.125	0.11475	0.1075	0.10075	0.0965	0.0925	0.089	0.086	0.0825	0.07875	0.07575	0.0735	0.07175	0.0705	0.06875
LGALS3|P17931	grey	NA	No blood module	-11.5	22.5	-2.5	-4.5	2	NA	-34	NA	0.00475	335	135	NA	63	Both	Females	None	NA	0.343	0.1015	0.095	0.08925	0.08225	0.07725	0.07025	0.06375	0.05725	0.05175	0.04675	0.0425	0.03875	0.0335	0.02925	0.02425	0.02125	0.01825	0.0165	0.0155	0.0135	0.011	0.00975	0.00825	0.00725	0.00475	0.004	0.00325	0.002	0.0015	0.00125	0.00125	0.001	0.001	0.001	0.00075	0.00075	0.00025	0.000125	0.000125	0.000125	0.000125	0.000125	0.000125	0.000125	0.000125	0.000125	0.000125	0.000125	0.000125	0.000125	0.000125	0.000125	0.000125	0.000125	0.000125	0.000125	0.000125	0.000125	0.000125	0.000125	0.000125	0.000125	0.000125	0.000125	0.000125	0.000125	0.000125	0.000125	0.000125	0.000125	0.000125	0.000125	0.000125	0.000125	0.000125	0.000125	0.000125	0.000125	0.000125	0.000125	0.000125	0.000125	0.000125	0.000125	0.000125	0.000125	0.000125	0.000125	0.000125	0.000125	0.000125	0.000125	0.000125	0.000125	0.000125	0.000125	0.000125	0.000125	0.000125	0.000125	0.000125	0.000125	0.000125	0.000125	0.000125	0.000125	0.000125	0.000125	0.000125	0.000125	0.000125	0.000125	0.000125	0.000125	0.000125	0.000125	0.000125	0.000125	0.000125	0.000125	0.000125	0.000125	0.000125	0.000125	0.000125	0.000125	0.000125	0.000125	0.000125	0.000125	0.000125	0.000125	0.000125	0.000125	0.000125	0.000125	0.000125	0.000125	0.000125	0.00025	0.00075	0.0015	0.00375
DCUN1D1|Q96GG9	grey	NA	No blood module	7	40.5	8	-15	23	-33.5	NA	0.00475	NA	146	136	72	NA	Both	Males	None	NA	0.0935	0.01525	0.01475	0.01375	0.0135	0.01275	0.01275	0.0125	0.01225	0.01175	0.0115	0.0105	0.01025	0.00975	0.00925	0.00925	0.009	0.00875	0.0085	0.0085	0.00775	0.00675	0.00675	0.00625	0.006	0.00525	0.00475	0.00475	0.00475	0.00475	0.00475	0.0045	0.00425	0.004	0.0035	0.003	0.003	0.00275	0.0025	0.00225	0.00225	0.00225	0.002	0.00175	0.00175	0.0015	0.00125	0.00125	0.001	0.001	0.001	0.00075	0.00075	0.00075	0.0005	0.0005	0.00025	0.00025	0.000125	0.000125	0.000125	0.000125	0.000125	0.000125	0.000125	0.000125	0.000125	0.000125	0.000125	0.000125	0.000125	0.000125	0.000125	0.000125	0.000125	0.000125	0.000125	0.000125	0.000125	0.000125	0.000125	0.000125	0.000125	0.000125	0.000125	0.000125	0.000125	0.000125	0.00025	0.0005	0.0005	0.0005	0.0005	0.0005	0.00075	0.00125	0.00225	0.0025	0.0025	0.00325	0.004	0.00575	0.00575	0.00725	0.00825	0.00975	0.011	0.01275	0.0155	0.021	0.02275	0.0265	0.03475	0.0445	0.0565	0.07175	0.09125	0.11875	0.144	0.17975	0.22	0.26325	0.30375	0.351	0.3965	0.44475	0.4825	0.47775	0.4475	0.418	0.38925	0.3625	0.33675	0.318	0.29875	0.2845	0.26825	0.253	0.2445	0.232	0.22325	0.21325	0.20725	0.199
DPYS|Q14117	M3 brown	0.688	Transcription/TGF-beta signaling	-19	14.5	-12.75	-24	11.25	-33.5	NA	0.005	NA	193	137	73	NA	Both	Males	None	NA	0.0295	0.00725	0.00725	0.00725	0.00725	0.00725	0.00725	0.00725	0.00725	0.007	0.007	0.007	0.007	0.007	0.007	0.007	0.0065	0.0065	0.00625	0.006	0.006	0.006	0.006	0.00575	0.0055	0.00525	0.005	0.00475	0.00475	0.00475	0.0045	0.00425	0.00425	0.00375	0.00375	0.00375	0.00375	0.00375	0.0035	0.0035	0.00325	0.00325	0.003	0.003	0.003	0.003	0.003	0.003	0.003	0.003	0.0035	0.00325	0.00325	0.0035	0.00325	0.0035	0.00325	0.00325	0.0035	0.00375	0.00375	0.004	0.00425	0.0045	0.005	0.006	0.0065	0.007	0.00775	0.0085	0.01	0.01075	0.014	0.01575	0.0185	0.0205	0.02525	0.03025	0.03675	0.0455	0.05575	0.069	0.082	0.0975	0.11425	0.14	0.1595	0.18375	0.20925	0.24425	0.274	0.30775	0.3395	0.3715	0.4055	0.439	0.48	0.48875	0.4565	0.41975	0.37775	0.34625	0.31	0.28	0.253	0.227	0.19925	0.17325	0.15225	0.1295	0.11125	0.0945	0.0825	0.0705	0.05975	0.05175	0.047	0.04025	0.0365	0.03375	0.03175	0.03125	0.03075	0.0325	0.03375	0.034	0.03625	0.03825	0.0405	0.044	0.04725	0.05025	0.05475	0.05725	0.0605	0.062	0.06475	0.06725	0.0695	0.07425	0.076	0.079	0.0805	0.0825
MANBA|O00462	M1 turquoise	0.4216	Ambiguous	10	43.5	10.25	-23.75	34	NA	-33.5	NA	0.005	420	138	NA	65	Both	Females	None	NA	0.0365	0.008	0.008	0.008	0.008	0.00775	0.00775	0.007	0.007	0.007	0.007	0.007	0.007	0.007	0.007	0.00675	0.0065	0.0065	0.00625	0.006	0.006	0.00575	0.0055	0.0055	0.0055	0.00525	0.005	0.005	0.005	0.00475	0.00475	0.0045	0.00425	0.00425	0.00425	0.00425	0.00425	0.00425	0.00425	0.0045	0.0045	0.00475	0.00475	0.00475	0.0045	0.0045	0.0045	0.0045	0.004	0.004	0.004	0.004	0.004	0.004	0.0045	0.0045	0.0045	0.00475	0.005	0.00475	0.005	0.00475	0.00475	0.00475	0.00475	0.00475	0.00525	0.006	0.0065	0.00775	0.008	0.0085	0.01	0.0115	0.015	0.01775	0.0225	0.02575	0.03075	0.034	0.0395	0.04575	0.0565	0.066	0.07675	0.0885	0.102	0.11425	0.13	0.139	0.15125	0.1655	0.1755	0.18525	0.19025	0.19525	0.20075	0.20275	0.202	0.20025	0.1935	0.185	0.17525	0.15975	0.14325	0.126	0.1105	0.0935	0.07825	0.06125	0.0465	0.03275	0.024	0.018	0.01075	0.00675	0.0045	0.00275	0.00125	0.00075	0.00075	0.0005	0.0005	0.00075	0.001	0.001	0.00125	0.001	0.001	0.001	0.001	0.001	0.001	0.00125	0.0015	0.0015	0.0015	0.0015	0.0015	0.0015	0.0015	0.0015	0.00175	0.002
B3GAT1|Q9P2W7	grey	NA	No blood module	-14.5	18.5	-0.25	-9.25	9	NA	-33	NA	0.005	233	139	NA	66	Both	Females	None	NA	0.5375	0.03	0.028	0.027	0.02625	0.02575	0.025	0.024	0.024	0.023	0.02175	0.0195	0.018	0.0175	0.01625	0.01525	0.015	0.01475	0.01375	0.01225	0.011	0.01025	0.01	0.00875	0.00775	0.0075	0.00575	0.005	0.005	0.00425	0.00375	0.0035	0.00275	0.00225	0.00225	0.002	0.0015	0.00075	0.00075	0.00075	0.00025	0.00025	0.00025	0.00025	0.00025	0.00025	0.00025	0.00025	0.00025	0.00025	0.00025	0.00025	0.00025	0.00025	0.000125	0.000125	0.000125	0.000125	0.000125	0.000125	0.000125	0.000125	0.000125	0.000125	0.000125	0.000125	0.000125	0.000125	0.000125	0.000125	0.000125	0.000125	0.000125	0.000125	0.000125	0.000125	0.000125	0.000125	0.000125	0.000125	0.000125	0.000125	0.000125	0.000125	0.000125	0.000125	0.000125	0.000125	0.000125	0.000125	0.000125	0.000125	0.000125	0.000125	0.000125	0.000125	0.000125	0.000125	0.000125	0.000125	0.000125	0.000125	0.000125	0.000125	0.000125	0.000125	0.000125	0.000125	0.000125	0.000125	0.000125	0.000125	0.000125	0.000125	0.00025	0.00025	0.00025	0.00025	0.0005	0.00075	0.00125	0.00225	0.003	0.00575	0.0115	0.0205	0.02825	0.04125	0.05825	0.0805	0.10325	0.12825	0.15575	0.1925	0.2235	0.2565	0.28375	0.31225	0.34375	0.37075	0.39975	0.43025	0.45625	0.4805
SPC25|Q9HBM1	grey	NA	No blood module	-46	-13	constitutive	-15	4.5	-33	NA	0.005	NA	259	140	74	NA	Both	Males	None	NA	0.0225	0.015	0.0145	0.014	0.01375	0.01325	0.013	0.013	0.01275	0.01175	0.01125	0.0105	0.01025	0.0095	0.00925	0.009	0.009	0.0085	0.00725	0.00725	0.00675	0.0065	0.00575	0.00575	0.00575	0.00575	0.0055	0.005	0.005	0.00475	0.00475	0.00425	0.0035	0.00325	0.003	0.003	0.00275	0.0025	0.0025	0.00175	0.00175	0.0015	0.00125	0.00075	0.00075	0.00075	0.0005	0.0005	0.0005	0.0005	0.0005	0.00025	0.000125	0.000125	0.000125	0.000125	0.000125	0.000125	0.000125	0.000125	0.000125	0.000125	0.000125	0.000125	0.000125	0.000125	0.000125	0.000125	0.000125	0.000125	0.00025	0.00025	0.00025	0.00025	0.00025	0.00025	0.00025	0.00025	0.0005	0.0005	0.0005	0.0005	0.0005	0.0005	0.0005	0.0005	0.0005	0.00075	0.00075	0.001	0.001	0.00125	0.00125	0.00125	0.002	0.0025	0.00375	0.004	0.00425	0.005	0.00525	0.00575	0.00575	0.006	0.007	0.007	0.0075	0.00775	0.00775	0.009	0.00925	0.01	0.011	0.011	0.013	0.015	0.0165	0.01825	0.02225	0.025	0.03175	0.0385	0.04875	0.06075	0.07375	0.0865	0.0975	0.11275	0.12775	0.143	0.15875	0.1775	0.19525	0.20975	0.22625	0.24125	0.2545	0.2655	0.27925	0.2905	0.30325	0.316	0.32825	0.3395
SMOC1|Q9H4F8^SL011888@seq.13118.5	M4 yellow	0.6107	Axon guidance/GAG binding	-15.5	17	2.5	-3.75	6.25	-32.5	NA	0.004	NA	55	141	75	NA	Both	Males	None	NA	0.018	0.07475	0.07	0.06525	0.061	0.058	0.054	0.05125	0.04625	0.04325	0.04025	0.036	0.03425	0.0325	0.02975	0.027	0.02475	0.02375	0.02175	0.0195	0.01725	0.01525	0.01225	0.011	0.00925	0.00675	0.00575	0.00525	0.004	0.0035	0.00325	0.00275	0.00225	0.0015	0.0015	0.001	0.00075	0.00075	0.0005	0.000125	0.000125	0.000125	0.000125	0.000125	0.000125	0.000125	0.000125	0.000125	0.000125	0.000125	0.000125	0.000125	0.000125	0.000125	0.000125	0.000125	0.000125	0.000125	0.000125	0.000125	0.000125	0.000125	0.000125	0.000125	0.000125	0.000125	0.000125	0.000125	0.000125	0.000125	0.000125	0.000125	0.000125	0.000125	0.000125	0.000125	0.000125	0.000125	0.000125	0.000125	0.000125	0.000125	0.000125	0.000125	0.000125	0.000125	0.000125	0.000125	0.000125	0.000125	0.000125	0.000125	0.000125	0.000125	0.000125	0.000125	0.000125	0.000125	0.000125	0.000125	0.000125	0.000125	0.000125	0.000125	0.000125	0.000125	0.000125	0.000125	0.000125	0.000125	0.000125	0.000125	0.000125	0.000125	0.000125	0.000125	0.000125	0.000125	0.000125	0.000125	0.000125	0.000125	0.000125	0.000125	0.000125	0.000125	0.000125	0.000125	0.000125	0.000125	0.000125	0.000125	0.000125	0.000125	0.000125	0.000125	0.000125	0.000125	0.000125	0.000125	0.000125	0.000125	0.000125	0.000125
CFB|P00751	grey	NA	No blood module	-16	16.5	-0.5	-7.25	6.75	NA	-32.5	NA	0.0045	359	142	NA	67	Both	Females	Female.e3.up	-3	0.000125	0.022	0.0215	0.02075	0.01925	0.0185	0.01775	0.01725	0.01625	0.01625	0.016	0.01525	0.01425	0.013	0.0125	0.01175	0.01125	0.0105	0.00975	0.00925	0.00875	0.0085	0.008	0.00775	0.0065	0.00625	0.00625	0.006	0.0045	0.00425	0.00375	0.00325	0.00325	0.00275	0.00275	0.0025	0.002	0.002	0.00125	0.001	0.001	0.00075	0.00075	0.00075	0.00075	0.0005	0.0005	0.0005	0.0005	0.00025	0.000125	0.000125	0.000125	0.000125	0.000125	0.000125	0.000125	0.000125	0.000125	0.000125	0.000125	0.000125	0.000125	0.000125	0.000125	0.000125	0.000125	0.000125	0.000125	0.000125	0.000125	0.000125	0.000125	0.000125	0.000125	0.000125	0.000125	0.000125	0.000125	0.000125	0.000125	0.000125	0.000125	0.000125	0.000125	0.000125	0.000125	0.000125	0.000125	0.000125	0.000125	0.000125	0.000125	0.000125	0.000125	0.000125	0.000125	0.000125	0.000125	0.000125	0.000125	0.000125	0.000125	0.000125	0.000125	0.000125	0.000125	0.000125	0.000125	0.000125	0.000125	0.000125	0.000125	0.000125	0.000125	0.000125	0.000125	0.000125	0.000125	0.000125	0.000125	0.000125	0.000125	0.000125	0.00025	0.001	0.00125	0.00225	0.00275	0.004	0.006	0.00825	0.011	0.0145	0.01875	0.024	0.03075	0.03775	0.0515	0.06	0.06925	0.0795	0.086	0.0965
IGFBP6|P24592^SL005172@seq.14088.38	M4 yellow	0.513	Axon guidance/GAG binding	10	42.5	17.5	-3.75	21.25	-32.5	NA	0.005	NA	84	143	76	NA	Both	Males	None	NA	0.041	0.25	0.23625	0.2185	0.20375	0.19275	0.17775	0.16375	0.14925	0.1375	0.1265	0.11275	0.098	0.0885	0.07575	0.0665	0.05925	0.051	0.0445	0.04075	0.035	0.029	0.02475	0.02025	0.0155	0.01225	0.01	0.0075	0.005	0.00275	0.002	0.0015	0.00075	0.00075	0.0005	0.0005	0.00025	0.000125	0.000125	0.000125	0.000125	0.000125	0.000125	0.000125	0.000125	0.000125	0.000125	0.000125	0.000125	0.000125	0.000125	0.000125	0.000125	0.000125	0.000125	0.000125	0.000125	0.000125	0.000125	0.000125	0.000125	0.000125	0.000125	0.000125	0.000125	0.000125	0.000125	0.000125	0.000125	0.000125	0.000125	0.000125	0.000125	0.000125	0.000125	0.000125	0.000125	0.000125	0.000125	0.000125	0.000125	0.000125	0.000125	0.000125	0.000125	0.000125	0.000125	0.000125	0.000125	0.000125	0.000125	0.000125	0.000125	0.000125	0.000125	0.000125	0.000125	0.000125	0.000125	0.000125	0.000125	0.000125	0.000125	0.000125	0.000125	0.000125	0.000125	0.000125	0.000125	0.000125	0.000125	0.000125	0.000125	0.000125	0.000125	0.000125	0.000125	0.000125	0.000125	0.000125	0.000125	0.000125	0.000125	0.000125	0.000125	0.000125	0.000125	0.000125	0.000125	0.000125	0.000125	0.000125	0.000125	0.000125	0.000125	0.000125	0.000125	0.000125	0.000125	0.000125	0.000125	0.000125	0.000125	0.000125
STX1A|Q16623^SL004304@seq.19553.14	M4 yellow	0.3461	Axon guidance/GAG binding	-12.5	19.5	-0.5	-3.5	3	NA	-32	NA	0.00425	181	144	NA	68	Both	Females	None	NA	0.0505	0.1405	0.1335	0.12675	0.11925	0.1135	0.106	0.09875	0.09075	0.08425	0.07925	0.072	0.06725	0.0605	0.05575	0.04975	0.0445	0.03925	0.03425	0.032	0.0275	0.024	0.01975	0.01675	0.0135	0.013	0.01075	0.009	0.00575	0.00425	0.00325	0.00325	0.00175	0.0015	0.00125	0.00075	0.0005	0.0005	0.00025	0.00025	0.00025	0.000125	0.000125	0.000125	0.000125	0.000125	0.000125	0.000125	0.000125	0.000125	0.000125	0.000125	0.000125	0.000125	0.000125	0.000125	0.000125	0.000125	0.000125	0.000125	0.000125	0.000125	0.000125	0.000125	0.000125	0.000125	0.000125	0.000125	0.000125	0.000125	0.000125	0.000125	0.000125	0.000125	0.000125	0.000125	0.000125	0.000125	0.000125	0.000125	0.000125	0.000125	0.000125	0.000125	0.000125	0.000125	0.000125	0.000125	0.000125	0.000125	0.000125	0.000125	0.000125	0.000125	0.000125	0.000125	0.000125	0.000125	0.000125	0.000125	0.000125	0.000125	0.000125	0.000125	0.000125	0.000125	0.000125	0.000125	0.000125	0.000125	0.000125	0.000125	0.000125	0.000125	0.000125	0.000125	0.000125	0.000125	0.000125	0.000125	0.000125	0.000125	0.000125	0.000125	0.000125	0.000125	0.000125	0.000125	0.000125	0.000125	0.000125	0.000125	0.000125	0.000125	0.000125	0.000125	0.000125	0.000125	0.00025	0.00025	0.00025	0.001	0.0015	0.00275
SPRN|Q5BIV9	grey	NA	No blood module	4.5	36.5	14.75	-18.75	33.5	NA	-32	NA	0.00475	58	145	NA	69	Both	Females	None	NA	0.3605	0.0105	0.01025	0.01025	0.01	0.00975	0.0095	0.009	0.009	0.009	0.0085	0.008	0.008	0.00775	0.00775	0.00775	0.007	0.00625	0.00625	0.00625	0.00625	0.00625	0.00575	0.00575	0.00575	0.0055	0.0055	0.0055	0.00525	0.00475	0.0045	0.0045	0.0045	0.004	0.00375	0.00375	0.00375	0.0035	0.0035	0.0035	0.0035	0.0035	0.0035	0.00325	0.00325	0.00325	0.003	0.003	0.00275	0.0025	0.0025	0.0025	0.002	0.002	0.00175	0.0015	0.00125	0.00125	0.00125	0.00125	0.00125	0.00125	0.001	0.001	0.001	0.001	0.001	0.001	0.001	0.001	0.00125	0.0015	0.0015	0.00175	0.00175	0.0015	0.00175	0.00175	0.00175	0.002	0.00225	0.003	0.00475	0.006	0.0075	0.00975	0.0115	0.0165	0.021	0.026	0.03125	0.03675	0.0455	0.052	0.06025	0.07225	0.082	0.093	0.107	0.1215	0.13825	0.1595	0.1795	0.19725	0.22025	0.248	0.27225	0.301	0.335	0.36775	0.417	0.45125	0.49325	0.4705	0.43225	0.391	0.35375	0.32075	0.2815	0.24875	0.2225	0.201	0.18125	0.169	0.15675	0.1465	0.14025	0.13525	0.12925	0.12375	0.1205	0.12025	0.1175	0.1175	0.116	0.11425	0.11225	0.11275	0.113	0.113	0.11175	0.11125	0.1105	0.11075
AOC1|P19801^SL008573@seq.15486.126	grey	NA	No blood module	-13	19	-9.25	-13	3.75	-32	NA	0.005	NA	108	146	77	NA	Both	Males	None	NA	0.054	0.02025	0.02	0.01975	0.019	0.01825	0.01775	0.01675	0.01675	0.01625	0.016	0.01525	0.015	0.01475	0.01375	0.01225	0.012	0.0115	0.01125	0.01075	0.01025	0.00975	0.00925	0.007	0.007	0.00625	0.00575	0.0055	0.0055	0.005	0.005	0.00475	0.0045	0.0045	0.0045	0.00425	0.00375	0.00325	0.00325	0.0025	0.0025	0.0025	0.00225	0.002	0.002	0.00125	0.00125	0.00075	0.00075	0.0005	0.0005	0.0005	0.0005	0.0005	0.0005	0.0005	0.0005	0.0005	0.00025	0.00025	0.00025	0.00025	0.000125	0.000125	0.000125	0.000125	0.000125	0.000125	0.000125	0.000125	0.000125	0.000125	0.000125	0.000125	0.000125	0.000125	0.000125	0.000125	0.000125	0.000125	0.000125	0.000125	0.000125	0.000125	0.000125	0.000125	0.000125	0.000125	0.000125	0.000125	0.000125	0.000125	0.000125	0.000125	0.000125	0.000125	0.00025	0.0005	0.00075	0.00075	0.00125	0.00275	0.00275	0.003	0.00375	0.00475	0.0055	0.00725	0.009	0.0125	0.01675	0.024	0.032	0.0425	0.056	0.0745	0.10175	0.132	0.17025	0.22075	0.2685	0.319	0.38425	0.43625	0.5	0.4475	0.40125	0.36075	0.32325	0.29425	0.266	0.24175	0.21975	0.20275	0.1855	0.16775	0.1525	0.142	0.13275	0.125	0.1185	0.115	0.1115	0.1075
OLR1|P78380^SL007327@seq.3636.37	M12 tan	0.4941	SPI1/Azurophil granule/Nucleosome	1	33	13	-17	30	-32	NA	0.005	NA	355	147	78	NA	Both	Males	None	NA	0.1095	0.01125	0.011	0.01075	0.01025	0.01	0.0095	0.009	0.00875	0.0085	0.00775	0.00775	0.00775	0.00775	0.0075	0.00725	0.007	0.007	0.00675	0.0065	0.00625	0.006	0.006	0.006	0.00575	0.00525	0.00525	0.00525	0.00525	0.005	0.0045	0.00425	0.00375	0.00375	0.00325	0.003	0.00275	0.0025	0.00225	0.00225	0.002	0.00175	0.00175	0.00175	0.00175	0.00175	0.00175	0.00175	0.0015	0.001	0.001	0.001	0.001	0.00075	0.00075	0.0005	0.0005	0.00025	0.00025	0.000125	0.000125	0.000125	0.000125	0.000125	0.000125	0.000125	0.000125	0.000125	0.000125	0.000125	0.000125	0.000125	0.000125	0.000125	0.000125	0.000125	0.000125	0.000125	0.00025	0.00025	0.00025	0.00025	0.00025	0.00075	0.00075	0.0015	0.00175	0.0025	0.00325	0.00375	0.0055	0.00725	0.0095	0.01025	0.0145	0.019	0.02325	0.029	0.03625	0.04425	0.056	0.07	0.08875	0.1085	0.13575	0.163	0.20025	0.24925	0.29275	0.35425	0.4205	0.47675	0.452	0.3815	0.31675	0.25175	0.2005	0.15475	0.11575	0.0855	0.0635	0.04975	0.039	0.032	0.0265	0.02125	0.0185	0.0155	0.01425	0.01375	0.0115	0.00975	0.00875	0.00825	0.00725	0.0075	0.0075	0.0075	0.0075	0.00725	0.00725	0.0075	0.00725	0.007
FGF23|Q9GZV9	M2 blue	0.4506	Chromatin/Development	-9	23	0	-18.75	18.75	NA	-32	NA	0.005	356	148	NA	70	Both	Females	None	NA	0.4575	0.00975	0.00975	0.00975	0.00975	0.00925	0.00925	0.00925	0.00925	0.009	0.00875	0.00825	0.00825	0.008	0.00775	0.0075	0.0075	0.0075	0.00725	0.007	0.00675	0.00675	0.0065	0.0065	0.0065	0.0065	0.006	0.0055	0.00525	0.005	0.0045	0.00425	0.00375	0.00325	0.00325	0.003	0.003	0.0025	0.0025	0.0025	0.0025	0.00225	0.00225	0.002	0.002	0.002	0.00175	0.00175	0.00175	0.00175	0.00175	0.00175	0.00175	0.00175	0.0015	0.0015	0.0015	0.0015	0.0015	0.0015	0.0015	0.0015	0.0015	0.0015	0.00125	0.0015	0.0015	0.00125	0.00125	0.00125	0.00125	0.00125	0.0015	0.0015	0.0015	0.00175	0.0025	0.002	0.00275	0.00325	0.0035	0.00425	0.00475	0.0055	0.00675	0.00925	0.01025	0.0125	0.013	0.01475	0.01675	0.02075	0.02375	0.0255	0.02775	0.02875	0.03075	0.03175	0.03325	0.0325	0.03125	0.02975	0.029	0.02725	0.0245	0.02175	0.018	0.01475	0.01325	0.0115	0.00925	0.00675	0.005	0.0035	0.0025	0.0015	0.001	0.001	0.001	0.001	0.001	0.001	0.0005	0.0005	0.00075	0.00125	0.00125	0.0015	0.002	0.0025	0.00325	0.00375	0.00375	0.00475	0.0055	0.006	0.006	0.00675	0.00825	0.00975	0.01075	0.01175	0.0125	0.0135
SNAP23|O00161	M8 pink	0.3202	K+ ion transport/Elastic fiber	-22	9.5	-1.75	-9.5	7.75	-31.5	NA	0.0045	NA	194	149	79	NA	Both	Males	None	NA	0.133	0.02375	0.0235	0.022	0.021	0.0205	0.02025	0.02	0.01875	0.018	0.01775	0.01675	0.01575	0.014	0.0135	0.0125	0.01225	0.01175	0.0115	0.01125	0.01075	0.01025	0.01025	0.009	0.00875	0.008	0.00725	0.00675	0.00625	0.00525	0.0045	0.00425	0.00425	0.004	0.004	0.003	0.00275	0.00275	0.0025	0.00225	0.00175	0.00175	0.00175	0.00175	0.00175	0.00175	0.00175	0.00125	0.001	0.001	0.001	0.0005	0.00025	0.00025	0.00025	0.00025	0.00025	0.00025	0.00025	0.00025	0.000125	0.000125	0.000125	0.000125	0.000125	0.000125	0.000125	0.000125	0.000125	0.000125	0.000125	0.000125	0.000125	0.000125	0.000125	0.000125	0.000125	0.000125	0.000125	0.000125	0.000125	0.000125	0.000125	0.000125	0.000125	0.000125	0.000125	0.000125	0.000125	0.000125	0.000125	0.000125	0.000125	0.00025	0.00025	0.00025	0.00025	0.00025	0.00025	0.00025	0.00025	0.00025	0.000125	0.000125	0.000125	0.000125	0.000125	0.000125	0.00025	0.00025	0.0005	0.0005	0.001	0.001	0.0015	0.0025	0.00275	0.004	0.005	0.00775	0.01275	0.01825	0.0235	0.032	0.04225	0.05375	0.0685	0.084	0.104	0.1235	0.14625	0.168	0.1955	0.2205	0.2445	0.2655	0.2865	0.31325	0.338	0.361	0.3785	0.396	0.41025	0.42825
HEXB|P07686^SL005383@seq.6075.61	grey	NA	No blood module	-6.5	25	-3.25	-3.25	0	-31.5	NA	0.0045	NA	414	150	80	NA	Both	Males	None	NA	0.4455	0.0725	0.07025	0.06725	0.0635	0.06	0.05575	0.05275	0.049	0.046	0.04275	0.0385	0.03575	0.03275	0.0305	0.02725	0.02525	0.02275	0.021	0.01825	0.01775	0.0165	0.0145	0.01225	0.01075	0.009	0.009	0.008	0.00725	0.0055	0.0045	0.00425	0.0035	0.00275	0.00225	0.002	0.00175	0.00125	0.001	0.00075	0.00075	0.0005	0.00025	0.00025	0.00025	0.00025	0.000125	0.000125	0.000125	0.000125	0.000125	0.000125	0.000125	0.000125	0.000125	0.000125	0.000125	0.000125	0.000125	0.000125	0.000125	0.000125	0.000125	0.000125	0.000125	0.000125	0.000125	0.000125	0.000125	0.000125	0.000125	0.000125	0.000125	0.000125	0.000125	0.000125	0.000125	0.000125	0.000125	0.000125	0.000125	0.000125	0.000125	0.000125	0.000125	0.000125	0.000125	0.000125	0.000125	0.000125	0.000125	0.000125	0.000125	0.000125	0.000125	0.000125	0.000125	0.000125	0.000125	0.000125	0.000125	0.000125	0.000125	0.000125	0.000125	0.000125	0.000125	0.000125	0.000125	0.000125	0.000125	0.000125	0.000125	0.000125	0.000125	0.000125	0.000125	0.000125	0.000125	0.000125	0.000125	0.000125	0.000125	0.000125	0.000125	0.000125	0.000125	0.000125	0.000125	0.000125	0.000125	0.000125	0.000125	0.000125	0.000125	0.000125	0.000125	0.000125	0.000125	0.000125	0.000125	0.000125	0.000125	0.000125
CFHR1|Q03591^SL002690@seq.15468.14	grey	NA	No blood module	8.5	40	13	-3.25	16.25	-31.5	NA	0.00475	NA	106	151	81	NA	Both	Males	None	NA	0.157	0.032	0.03	0.028	0.02725	0.026	0.02475	0.0235	0.02175	0.0205	0.01925	0.018	0.017	0.01675	0.016	0.0155	0.0145	0.01375	0.01275	0.01225	0.01125	0.01025	0.0095	0.0085	0.0075	0.0075	0.00725	0.00675	0.0055	0.00525	0.00475	0.00475	0.00475	0.00375	0.00325	0.00275	0.00175	0.00175	0.00175	0.00125	0.00075	0.0005	0.0005	0.0005	0.00025	0.00025	0.00025	0.000125	0.000125	0.000125	0.000125	0.000125	0.000125	0.000125	0.000125	0.000125	0.000125	0.000125	0.000125	0.000125	0.000125	0.000125	0.000125	0.000125	0.000125	0.000125	0.000125	0.000125	0.000125	0.000125	0.000125	0.000125	0.000125	0.000125	0.000125	0.000125	0.000125	0.000125	0.000125	0.000125	0.000125	0.000125	0.000125	0.000125	0.000125	0.000125	0.000125	0.000125	0.000125	0.000125	0.000125	0.000125	0.000125	0.000125	0.000125	0.000125	0.000125	0.000125	0.000125	0.000125	0.000125	0.000125	0.000125	0.000125	0.000125	0.000125	0.000125	0.000125	0.000125	0.000125	0.000125	0.000125	0.000125	0.000125	0.000125	0.000125	0.000125	0.000125	0.000125	0.000125	0.000125	0.000125	0.000125	0.000125	0.000125	0.000125	0.000125	0.000125	0.000125	0.000125	0.000125	0.000125	0.000125	0.000125	0.000125	0.000125	0.000125	0.000125	0.000125	0.000125	0.000125	0.000125	0.000125	0.000125
BLVRB|P30043	M11 greenyellow	0.7331	Aldehyde metabolism/Detoxification	11.5	43	11.5	-7.25	18.75	-31.5	NA	0.00475	NA	140	152	82	NA	Both	Males	None	NA	0.0215	0.045	0.04225	0.04125	0.039	0.038	0.0345	0.032	0.031	0.02925	0.0275	0.026	0.024	0.02275	0.02175	0.02025	0.01825	0.01725	0.016	0.01525	0.014	0.01375	0.013	0.012	0.01125	0.00975	0.00925	0.0085	0.00725	0.006	0.00475	0.004	0.00275	0.0025	0.00225	0.00225	0.0015	0.00125	0.00125	0.00125	0.001	0.00025	0.00025	0.00025	0.00025	0.000125	0.000125	0.000125	0.000125	0.000125	0.000125	0.000125	0.000125	0.000125	0.000125	0.000125	0.000125	0.000125	0.000125	0.000125	0.000125	0.000125	0.000125	0.000125	0.000125	0.000125	0.000125	0.000125	0.000125	0.000125	0.000125	0.000125	0.000125	0.000125	0.000125	0.000125	0.000125	0.000125	0.000125	0.000125	0.000125	0.000125	0.000125	0.000125	0.000125	0.000125	0.000125	0.000125	0.000125	0.000125	0.000125	0.000125	0.000125	0.000125	0.000125	0.000125	0.000125	0.000125	0.000125	0.000125	0.000125	0.000125	0.000125	0.000125	0.000125	0.000125	0.000125	0.000125	0.000125	0.000125	0.000125	0.000125	0.000125	0.000125	0.000125	0.000125	0.000125	0.000125	0.000125	0.000125	0.000125	0.000125	0.000125	0.000125	0.000125	0.00075	0.002	0.003	0.00575	0.01	0.0175	0.031	0.0425	0.06025	0.0795	0.1045	0.1295	0.15625	0.18725	0.21775	0.2435	0.274	0.30425	0.33425
GUSB|P08236	M10 purple	0.3495	Small molecule metabolism	2	32.5	6.5	-2.75	9.25	-30.5	NA	0.00375	NA	114	153	83	NA	Both	Males	None	NA	0.208	0.08775	0.08425	0.081	0.07675	0.07375	0.0695	0.0665	0.0625	0.05675	0.05575	0.054	0.04975	0.04525	0.0425	0.04	0.0375	0.0345	0.03175	0.029	0.02625	0.02375	0.021	0.01825	0.01625	0.0145	0.0125	0.01075	0.009	0.00775	0.007	0.00575	0.00375	0.00325	0.00325	0.003	0.003	0.003	0.00275	0.00225	0.00175	0.001	0.00075	0.00025	0.00025	0.000125	0.000125	0.000125	0.000125	0.000125	0.000125	0.000125	0.000125	0.000125	0.000125	0.000125	0.000125	0.000125	0.000125	0.000125	0.000125	0.000125	0.000125	0.000125	0.000125	0.000125	0.000125	0.000125	0.000125	0.000125	0.000125	0.000125	0.000125	0.000125	0.000125	0.000125	0.000125	0.000125	0.000125	0.000125	0.000125	0.000125	0.000125	0.000125	0.000125	0.000125	0.000125	0.000125	0.000125	0.000125	0.000125	0.000125	0.000125	0.000125	0.000125	0.000125	0.000125	0.000125	0.000125	0.000125	0.000125	0.000125	0.000125	0.000125	0.000125	0.000125	0.000125	0.000125	0.000125	0.000125	0.000125	0.000125	0.000125	0.000125	0.000125	0.000125	0.000125	0.000125	0.000125	0.000125	0.000125	0.000125	0.000125	0.000125	0.000125	0.000125	0.000125	0.000125	0.000125	0.000125	0.000125	0.000125	0.000125	0.000125	0.000125	0.000125	0.000125	0.000125	0.000125	0.000125	0.000125	0.000125	0.000125	0.000125
NOMO2|Q5JPE7	M10 purple	0.4399	Small molecule metabolism	-13.5	17	-1.25	-7.5	6.25	-30.5	NA	0.00475	NA	292	154	84	NA	Both	Males	None	NA	0.248	0.037	0.03575	0.0345	0.03325	0.0315	0.0295	0.02825	0.027	0.02525	0.02375	0.0225	0.0215	0.01975	0.01875	0.01775	0.01725	0.016	0.015	0.01475	0.0135	0.01225	0.01125	0.01075	0.01075	0.00975	0.00925	0.0085	0.0075	0.007	0.00625	0.0055	0.00475	0.00475	0.0045	0.00375	0.00275	0.0025	0.002	0.002	0.0015	0.00125	0.00125	0.0005	0.0005	0.0005	0.00025	0.00025	0.00025	0.00025	0.00025	0.00025	0.00025	0.00025	0.00025	0.00025	0.00025	0.00025	0.000125	0.000125	0.000125	0.000125	0.000125	0.000125	0.000125	0.000125	0.000125	0.000125	0.000125	0.000125	0.000125	0.000125	0.000125	0.000125	0.000125	0.000125	0.000125	0.000125	0.000125	0.000125	0.000125	0.000125	0.000125	0.000125	0.000125	0.000125	0.000125	0.000125	0.000125	0.000125	0.000125	0.000125	0.000125	0.000125	0.000125	0.000125	0.000125	0.000125	0.000125	0.000125	0.000125	0.000125	0.000125	0.000125	0.000125	0.000125	0.000125	0.000125	0.000125	0.000125	0.000125	0.000125	0.000125	0.000125	0.000125	0.000125	0.000125	0.000125	0.000125	0.000125	0.000125	0.00025	0.001	0.00225	0.005	0.00825	0.0155	0.02775	0.0395	0.051	0.072	0.09275	0.11575	0.14075	0.1745	0.20475	0.23425	0.2665	0.29675	0.3265	0.3555	0.384	0.41275	0.4395
CHST12|Q9NRB3	grey	NA	No blood module	-10.5	20	-9.5	-16	6.5	-30.5	NA	0.00475	NA	434	155	85	NA	Both	Males	None	NA	0.191	0.0135	0.01325	0.01225	0.012	0.01175	0.01175	0.0115	0.01125	0.011	0.01075	0.0105	0.0105	0.0105	0.01025	0.01	0.0095	0.0095	0.0095	0.0095	0.00925	0.00925	0.00925	0.009	0.00775	0.00725	0.007	0.007	0.006	0.00575	0.0055	0.0055	0.00475	0.0045	0.0045	0.00425	0.004	0.004	0.004	0.0035	0.003	0.003	0.00275	0.00275	0.0025	0.002	0.00175	0.00175	0.00175	0.00175	0.00175	0.00175	0.00175	0.00175	0.00125	0.00125	0.001	0.001	0.00075	0.00075	0.00075	0.00075	0.0005	0.0005	0.0005	0.0005	0.0005	0.0005	0.0005	0.0005	0.0005	0.0005	0.0005	0.00075	0.00075	0.00125	0.00125	0.00125	0.0015	0.0015	0.0015	0.0015	0.0015	0.0015	0.0015	0.002	0.0025	0.003	0.00325	0.00375	0.0045	0.006	0.00625	0.0065	0.0065	0.007	0.00725	0.0075	0.0085	0.00825	0.00875	0.009	0.008	0.0065	0.006	0.00375	0.003	0.0025	0.00225	0.00175	0.0015	0.001	0.001	0.00075	0.00075	0.00075	0.00075	0.00075	0.001	0.001	0.00125	0.00125	0.0015	0.002	0.0025	0.003	0.00325	0.0045	0.005	0.0055	0.0065	0.007	0.0075	0.009	0.01025	0.01175	0.013	0.015	0.016	0.0175	0.01975	0.02125	0.023	0.025
MENT|Q9BUN1	grey	NA	No blood module	-46	-15.5	constitutive	-2.75	-7.75	NA	-30.5	NA	0.00475	408	156	NA	71	Both	Females	None	NA	0.041	0.05675	0.0545	0.05225	0.051	0.0485	0.04725	0.04525	0.04425	0.04175	0.0405	0.03675	0.034	0.03325	0.0305	0.0295	0.028	0.0265	0.0255	0.02425	0.021	0.0195	0.019	0.017	0.01575	0.01425	0.013	0.01075	0.00975	0.00825	0.00675	0.00525	0.00475	0.0045	0.004	0.0035	0.00325	0.0025	0.00225	0.00225	0.002	0.0015	0.001	0.0005	0.0005	0.00025	0.00025	0.00025	0.00025	0.00025	0.00025	0.00025	0.00025	0.00025	0.00025	0.000125	0.000125	0.000125	0.000125	0.000125	0.000125	0.000125	0.000125	0.000125	0.000125	0.000125	0.000125	0.000125	0.000125	0.000125	0.000125	0.000125	0.000125	0.000125	0.000125	0.000125	0.000125	0.000125	0.000125	0.000125	0.000125	0.000125	0.000125	0.000125	0.000125	0.000125	0.000125	0.000125	0.000125	0.000125	0.000125	0.000125	0.000125	0.000125	0.000125	0.000125	0.000125	0.000125	0.000125	0.000125	0.000125	0.000125	0.000125	0.000125	0.000125	0.000125	0.000125	0.000125	0.000125	0.000125	0.000125	0.000125	0.000125	0.000125	0.000125	0.000125	0.000125	0.000125	0.000125	0.000125	0.000125	0.000125	0.000125	0.000125	0.000125	0.000125	0.000125	0.000125	0.000125	0.000125	0.000125	0.000125	0.000125	0.000125	0.000125	0.000125	0.000125	0.000125	0.000125	0.000125	0.000125	0.000125	0.000125	0.000125
CDK5RAP3|Q96JB5	M9 magenta	0.81	Mitochondrion/Microtubule/Mixed	-32	-2	-7.75	-18.25	10.5	-30	10.5	0.005	0.00325	217	157	86	315	Both	Both	None	NA	0.4955	0.013	0.013	0.013	0.0125	0.01225	0.012	0.012	0.01175	0.0115	0.01125	0.01075	0.01075	0.0105	0.01025	0.0095	0.0095	0.00925	0.009	0.00875	0.00825	0.00725	0.007	0.007	0.00675	0.0065	0.0065	0.00625	0.00625	0.006	0.00575	0.00575	0.00525	0.005	0.00475	0.00425	0.00425	0.00425	0.00425	0.00375	0.0035	0.003	0.00275	0.00275	0.00275	0.00275	0.00275	0.00275	0.00275	0.00225	0.00225	0.002	0.002	0.00175	0.0015	0.00125	0.00125	0.00125	0.00075	0.00075	0.001	0.00075	0.00075	0.00075	0.00075	0.00075	0.00075	0.00075	0.00075	0.00075	0.00075	0.001	0.0015	0.00175	0.00175	0.002	0.002	0.002	0.00225	0.0025	0.00375	0.00525	0.006	0.0065	0.008	0.01025	0.01325	0.0185	0.027	0.03375	0.04275	0.0585	0.0775	0.09475	0.118	0.148	0.18425	0.2245	0.2645	0.31875	0.38375	0.449	0.483	0.40575	0.336	0.2665	0.2105	0.14975	0.102	0.0615	0.04	0.02025	0.01	0.00525	0.00325	0.001	0.0005	0.00025	0.000125	0.000125	0.000125	0.000125	0.000125	0.000125	0.000125	0.000125	0.000125	0.000125	0.000125	0.000125	0.000125	0.000125	0.000125	0.000125	0.000125	0.000125	0.000125	0.000125	0.000125	0.000125	0.000125	0.000125	0.000125	0.000125
KLKB1|P03952	grey	NA	No blood module	3.5	33.5	14.25	-2.5	16.75	NA	-30	NA	0.00425	362	158	NA	72	Both	Females	None	NA	0.0305	0.14	0.133	0.126	0.118	0.11175	0.1075	0.1015	0.096	0.09025	0.082	0.07675	0.073	0.068	0.06175	0.05875	0.055	0.05025	0.04525	0.04175	0.03775	0.0325	0.02975	0.0255	0.024	0.0215	0.01875	0.016	0.01325	0.01075	0.00825	0.007	0.00525	0.00425	0.003	0.0025	0.002	0.00075	0.0005	0.0005	0.00025	0.00025	0.00025	0.00025	0.00025	0.00025	0.00025	0.00025	0.00025	0.00025	0.00025	0.00025	0.00025	0.000125	0.000125	0.000125	0.000125	0.000125	0.000125	0.000125	0.000125	0.000125	0.000125	0.000125	0.000125	0.000125	0.000125	0.000125	0.000125	0.000125	0.000125	0.000125	0.000125	0.000125	0.000125	0.000125	0.000125	0.000125	0.000125	0.000125	0.000125	0.000125	0.000125	0.000125	0.000125	0.000125	0.000125	0.000125	0.000125	0.000125	0.000125	0.000125	0.000125	0.000125	0.000125	0.000125	0.000125	0.000125	0.000125	0.000125	0.000125	0.000125	0.000125	0.000125	0.000125	0.000125	0.000125	0.000125	0.000125	0.000125	0.000125	0.000125	0.000125	0.000125	0.000125	0.000125	0.000125	0.000125	0.000125	0.000125	0.000125	0.000125	0.000125	0.000125	0.000125	0.000125	0.000125	0.000125	0.000125	0.000125	0.000125	0.000125	0.000125	0.000125	0.000125	0.000125	0.000125	0.000125	0.000125	0.000125	0.000125	0.000125	0.000125	0.000125
TFRC|P02786^SL026013@seq.6895.1	grey	NA	No blood module	-6.5	23	2.25	-4	6.25	-29.5	NA	0.00425	NA	438	159	87	NA	Both	Males	None	NA	0.1535	0.0855	0.0815	0.0795	0.0755	0.0725	0.06825	0.06525	0.063	0.05975	0.05775	0.05525	0.05275	0.04875	0.0455	0.042	0.03875	0.03725	0.0335	0.0305	0.02725	0.02525	0.02425	0.02125	0.019	0.017	0.0155	0.0145	0.0125	0.012	0.01	0.00825	0.00725	0.00525	0.00425	0.0035	0.003	0.0015	0.00125	0.00125	0.0005	0.0005	0.00025	0.00025	0.000125	0.000125	0.000125	0.000125	0.000125	0.000125	0.000125	0.000125	0.000125	0.000125	0.000125	0.000125	0.000125	0.000125	0.000125	0.000125	0.000125	0.000125	0.000125	0.000125	0.000125	0.000125	0.000125	0.000125	0.000125	0.000125	0.000125	0.000125	0.000125	0.000125	0.000125	0.000125	0.000125	0.000125	0.000125	0.000125	0.000125	0.000125	0.000125	0.000125	0.000125	0.000125	0.000125	0.000125	0.000125	0.000125	0.000125	0.000125	0.000125	0.000125	0.000125	0.000125	0.000125	0.000125	0.000125	0.000125	0.000125	0.000125	0.000125	0.000125	0.000125	0.000125	0.000125	0.000125	0.000125	0.000125	0.000125	0.000125	0.000125	0.000125	0.000125	0.000125	0.000125	0.000125	0.000125	0.000125	0.000125	0.000125	0.000125	0.000125	0.000125	0.000125	0.000125	0.000125	0.000125	0.000125	0.000125	0.000125	0.000125	0.0005	0.001	0.002	0.0045	0.00675	0.00925	0.0125	0.01675	0.02275	0.02975	0.03725
KCNMB3|Q9NPA1	M9 magenta	0.4391	Mitochondrion/Microtubule/Mixed	-10.5	19	0	-3.25	3.25	-29.5	NA	0.00425	NA	497	160	88	NA	Both	Males	None	NA	0.5985	0.083	0.07925	0.07725	0.0745	0.07075	0.0665	0.06425	0.06225	0.05925	0.0545	0.05075	0.0475	0.0445	0.04125	0.039	0.0355	0.0325	0.0305	0.027	0.0245	0.02225	0.02025	0.0175	0.01575	0.014	0.0125	0.01075	0.009	0.00775	0.0075	0.00625	0.006	0.0055	0.00425	0.00325	0.00325	0.002	0.00175	0.00125	0.001	0.00075	0.000125	0.000125	0.000125	0.000125	0.000125	0.000125	0.000125	0.000125	0.000125	0.000125	0.000125	0.000125	0.000125	0.000125	0.000125	0.000125	0.000125	0.000125	0.000125	0.000125	0.000125	0.000125	0.000125	0.000125	0.000125	0.000125	0.000125	0.000125	0.000125	0.000125	0.000125	0.000125	0.000125	0.000125	0.000125	0.000125	0.000125	0.000125	0.000125	0.000125	0.000125	0.000125	0.000125	0.000125	0.000125	0.000125	0.000125	0.000125	0.000125	0.000125	0.000125	0.000125	0.000125	0.000125	0.000125	0.000125	0.000125	0.000125	0.000125	0.000125	0.000125	0.000125	0.000125	0.000125	0.000125	0.000125	0.000125	0.000125	0.000125	0.000125	0.000125	0.000125	0.000125	0.000125	0.000125	0.000125	0.000125	0.000125	0.000125	0.000125	0.000125	0.000125	0.000125	0.000125	0.000125	0.000125	0.000125	0.000125	0.000125	0.000125	0.000125	0.00025	0.0005	0.00075	0.001	0.00275	0.00325	0.004	0.00675	0.00875	0.01175	0.01575
BCAN|Q96GW7	grey	NA	No blood module	-1	28.5	7	-3	10	NA	-29.5	NA	0.0045	350	161	NA	73	Both	Females	None	NA	0.3685	0.1375	0.13025	0.12425	0.11975	0.11425	0.109	0.1035	0.09725	0.0895	0.08375	0.07675	0.06975	0.0645	0.06125	0.0575	0.053	0.0475	0.04475	0.03975	0.0365	0.0335	0.03075	0.028	0.02625	0.02275	0.02	0.018	0.01625	0.01225	0.00975	0.008	0.00625	0.0055	0.0045	0.003	0.0025	0.00175	0.0015	0.0015	0.001	0.001	0.0005	0.00025	0.000125	0.000125	0.000125	0.000125	0.000125	0.000125	0.000125	0.000125	0.000125	0.000125	0.000125	0.000125	0.000125	0.000125	0.000125	0.000125	0.000125	0.000125	0.000125	0.000125	0.000125	0.000125	0.000125	0.000125	0.000125	0.000125	0.000125	0.000125	0.000125	0.000125	0.000125	0.000125	0.000125	0.000125	0.000125	0.000125	0.000125	0.000125	0.000125	0.000125	0.000125	0.000125	0.000125	0.000125	0.000125	0.000125	0.000125	0.000125	0.000125	0.000125	0.000125	0.000125	0.000125	0.000125	0.000125	0.000125	0.000125	0.000125	0.000125	0.000125	0.000125	0.000125	0.000125	0.000125	0.000125	0.000125	0.000125	0.000125	0.000125	0.000125	0.000125	0.000125	0.000125	0.000125	0.000125	0.000125	0.000125	0.000125	0.000125	0.000125	0.000125	0.000125	0.000125	0.000125	0.000125	0.000125	0.000125	0.000125	0.000125	0.000125	0.0005	0.0005	0.0005	0.00075	0.00125	0.002	0.00275	0.00525	0.0075	0.01175
PIANP|Q8IYJ0^SL019019@seq.9599.6	M4 yellow	0.6253	Axon guidance/GAG binding	2	31.5	4.75	-6.25	11	NA	-29.5	NA	0.00475	526	162	NA	74	Both	Females	None	NA	0.009	0.08425	0.08075	0.0775	0.074	0.07025	0.06675	0.0645	0.0615	0.057	0.05425	0.05025	0.0475	0.045	0.0425	0.03875	0.03575	0.03275	0.0305	0.02875	0.02675	0.02475	0.023	0.01975	0.0185	0.017	0.0165	0.0135	0.011	0.0095	0.009	0.00775	0.00675	0.0055	0.00475	0.0045	0.00375	0.00325	0.0025	0.002	0.00125	0.00075	0.0005	0.0005	0.00025	0.000125	0.000125	0.000125	0.000125	0.000125	0.000125	0.000125	0.000125	0.000125	0.000125	0.000125	0.000125	0.000125	0.000125	0.000125	0.000125	0.000125	0.000125	0.000125	0.000125	0.000125	0.000125	0.000125	0.000125	0.000125	0.000125	0.000125	0.000125	0.000125	0.000125	0.000125	0.000125	0.000125	0.000125	0.000125	0.000125	0.000125	0.000125	0.000125	0.000125	0.000125	0.000125	0.000125	0.000125	0.000125	0.000125	0.000125	0.000125	0.000125	0.000125	0.000125	0.000125	0.000125	0.000125	0.000125	0.000125	0.000125	0.000125	0.000125	0.000125	0.000125	0.000125	0.000125	0.000125	0.000125	0.000125	0.000125	0.000125	0.000125	0.000125	0.000125	0.000125	0.000125	0.000125	0.000125	0.000125	0.000125	0.000125	0.000125	0.000125	0.0005	0.00125	0.00375	0.008	0.01475	0.02725	0.04025	0.06	0.089	0.119	0.1575	0.20175	0.24475	0.2855	0.33075	0.37075	0.40975	0.44925	0.4875
IL1RAP|Q9NPH3^SL004588@seq.2630.12	grey	NA	No blood module	3.5	33	7.5	-4	11.5	NA	-29.5	NA	0.005	307	163	NA	75	Both	Females	None	NA	0.124	0.061	0.058	0.056	0.05225	0.05	0.04825	0.04525	0.0435	0.04125	0.03975	0.03925	0.037	0.0355	0.03275	0.03175	0.03	0.028	0.027	0.025	0.02125	0.019	0.01825	0.01725	0.01625	0.01525	0.01275	0.011	0.0105	0.00925	0.008	0.0075	0.00625	0.006	0.005	0.0045	0.004	0.004	0.0025	0.002	0.002	0.00175	0.00125	0.00075	0.00025	0.00025	0.000125	0.000125	0.000125	0.000125	0.000125	0.000125	0.000125	0.000125	0.000125	0.000125	0.000125	0.000125	0.000125	0.000125	0.000125	0.000125	0.000125	0.000125	0.000125	0.000125	0.000125	0.000125	0.000125	0.000125	0.000125	0.000125	0.000125	0.000125	0.000125	0.000125	0.000125	0.000125	0.000125	0.000125	0.000125	0.000125	0.000125	0.000125	0.000125	0.000125	0.000125	0.000125	0.000125	0.000125	0.000125	0.000125	0.000125	0.000125	0.000125	0.000125	0.000125	0.000125	0.000125	0.000125	0.000125	0.000125	0.000125	0.000125	0.000125	0.000125	0.000125	0.000125	0.000125	0.000125	0.000125	0.000125	0.000125	0.000125	0.000125	0.000125	0.000125	0.000125	0.000125	0.000125	0.000125	0.000125	0.000125	0.000125	0.000125	0.000125	0.000125	0.000125	0.000125	0.00025	0.0005	0.00075	0.0015	0.00225	0.0025	0.003	0.004	0.00625	0.00875	0.012	0.01525	0.017	0.02125	0.027
UBB|P0CG47^SL017289@seq.6641.60	M11 greenyellow	0.6558	Aldehyde metabolism/Detoxification	11.5	41	12.5	-5.25	17.75	-29.5	NA	0.005	NA	435	164	89	NA	Both	Males	None	NA	0.0595	0.034	0.033	0.032	0.03125	0.02975	0.0275	0.02625	0.0245	0.0235	0.02275	0.02075	0.01975	0.01875	0.01825	0.01775	0.01675	0.01525	0.01475	0.01325	0.01325	0.0125	0.01175	0.0115	0.011	0.00975	0.00925	0.0085	0.008	0.00725	0.00725	0.007	0.0065	0.0055	0.005	0.00425	0.00375	0.0035	0.00325	0.00325	0.003	0.0025	0.002	0.0015	0.001	0.0005	0.0005	0.00025	0.00025	0.00025	0.00025	0.00025	0.00025	0.00025	0.000125	0.000125	0.000125	0.000125	0.000125	0.000125	0.000125	0.000125	0.000125	0.000125	0.000125	0.000125	0.000125	0.000125	0.000125	0.000125	0.000125	0.000125	0.000125	0.000125	0.000125	0.000125	0.000125	0.000125	0.000125	0.000125	0.000125	0.000125	0.000125	0.000125	0.000125	0.000125	0.000125	0.000125	0.000125	0.000125	0.000125	0.000125	0.000125	0.000125	0.000125	0.000125	0.000125	0.000125	0.000125	0.000125	0.000125	0.000125	0.000125	0.000125	0.000125	0.000125	0.000125	0.000125	0.000125	0.000125	0.000125	0.000125	0.000125	0.000125	0.000125	0.000125	0.000125	0.000125	0.000125	0.000125	0.000125	0.000125	0.000125	0.000125	0.000125	0.00025	0.00075	0.001	0.001	0.00175	0.00275	0.00425	0.00725	0.012	0.01575	0.02025	0.02575	0.0335	0.0415	0.0515	0.05925	0.0695	0.0825	0.096
ALB|P02768	grey	NA	No blood module	8	36.5	12.75	-1.75	14.5	-28.5	NA	0.005	NA	165	165	90	NA	Both	Males	None	NA	0.0375	0.3855	0.3675	0.35	0.3315	0.31625	0.29775	0.2815	0.26475	0.24825	0.23025	0.213	0.1995	0.184	0.1705	0.15325	0.1415	0.12925	0.117	0.10475	0.095	0.08425	0.0775	0.06625	0.0575	0.04825	0.0405	0.034	0.0275	0.022	0.01775	0.01425	0.013	0.01075	0.00925	0.00675	0.005	0.004	0.00225	0.002	0.00125	0.001	0.00075	0.0005	0.00025	0.00025	0.000125	0.000125	0.000125	0.000125	0.000125	0.000125	0.000125	0.000125	0.000125	0.000125	0.000125	0.000125	0.000125	0.000125	0.000125	0.000125	0.000125	0.000125	0.000125	0.000125	0.000125	0.000125	0.000125	0.000125	0.000125	0.000125	0.000125	0.000125	0.000125	0.000125	0.000125	0.000125	0.000125	0.000125	0.000125	0.000125	0.000125	0.000125	0.000125	0.000125	0.000125	0.000125	0.000125	0.000125	0.000125	0.000125	0.000125	0.000125	0.000125	0.000125	0.000125	0.000125	0.000125	0.000125	0.000125	0.000125	0.000125	0.000125	0.000125	0.000125	0.000125	0.000125	0.000125	0.000125	0.000125	0.000125	0.000125	0.000125	0.000125	0.000125	0.000125	0.000125	0.000125	0.000125	0.000125	0.000125	0.000125	0.000125	0.000125	0.000125	0.000125	0.000125	0.000125	0.000125	0.000125	0.000125	0.000125	0.000125	0.000125	0.000125	0.000125	0.000125	0.000125	0.000125	0.000125	0.000125	0.000125	0.000125
SPATC1L|Q9H0A9	M6 red	0.3504	Ubiquitination/Spermatid Dev/Centrosome	-8.5	19.5	-0.5	-1.5	1	NA	-28	NA	0.0045	268	166	NA	77	Both	Females	None	NA	0.123	0.08	0.07625	0.07375	0.07025	0.067	0.064	0.061	0.0575	0.05525	0.052	0.0495	0.046	0.043	0.0405	0.038	0.03575	0.03325	0.031	0.0285	0.02675	0.02425	0.02175	0.0205	0.01925	0.01675	0.015	0.0135	0.012	0.011	0.00975	0.00925	0.0085	0.0075	0.00725	0.00625	0.00575	0.0045	0.00275	0.00225	0.002	0.00175	0.0015	0.001	0.001	0.001	0.00025	0.00025	0.00025	0.000125	0.000125	0.000125	0.000125	0.000125	0.000125	0.000125	0.000125	0.000125	0.000125	0.000125	0.000125	0.000125	0.000125	0.000125	0.000125	0.000125	0.000125	0.000125	0.000125	0.000125	0.000125	0.000125	0.000125	0.000125	0.000125	0.000125	0.000125	0.000125	0.000125	0.000125	0.000125	0.000125	0.000125	0.000125	0.000125	0.000125	0.000125	0.000125	0.000125	0.000125	0.000125	0.000125	0.000125	0.000125	0.000125	0.000125	0.000125	0.000125	0.000125	0.000125	0.000125	0.000125	0.000125	0.000125	0.000125	0.000125	0.000125	0.000125	0.000125	0.000125	0.000125	0.000125	0.000125	0.000125	0.000125	0.000125	0.000125	0.000125	0.000125	0.000125	0.000125	0.000125	0.000125	0.000125	0.000125	0.000125	0.000125	0.000125	0.000125	0.000125	0.000125	0.000125	0.000125	0.000125	0.000125	0.000125	0.000125	0.000125	0.000125	0.000125	0.000125	0.000125	0.000125	0.000125
EHMT2|Q96KQ7	grey	NA	No blood module	1.5	29.5	6.5	-1.5	8	NA	-28	NA	0.0045	410	167	NA	76	Both	Females	None	NA	0.067	0.08075	0.07725	0.07525	0.07325	0.0715	0.069	0.0655	0.06275	0.05975	0.056	0.0535	0.0505	0.04775	0.04425	0.041	0.039	0.03625	0.03325	0.0315	0.02925	0.02875	0.02725	0.02475	0.02175	0.0185	0.0175	0.016	0.014	0.01225	0.011	0.00925	0.00875	0.00625	0.006	0.0055	0.0055	0.0045	0.0035	0.00225	0.0015	0.00125	0.001	0.001	0.001	0.00075	0.00075	0.00075	0.00075	0.0005	0.0005	0.000125	0.000125	0.000125	0.000125	0.000125	0.000125	0.000125	0.000125	0.000125	0.000125	0.000125	0.000125	0.000125	0.000125	0.000125	0.000125	0.000125	0.000125	0.000125	0.000125	0.000125	0.000125	0.000125	0.000125	0.000125	0.000125	0.000125	0.000125	0.000125	0.000125	0.000125	0.000125	0.000125	0.000125	0.000125	0.000125	0.000125	0.000125	0.000125	0.000125	0.000125	0.000125	0.000125	0.000125	0.000125	0.000125	0.000125	0.000125	0.000125	0.000125	0.000125	0.000125	0.000125	0.000125	0.000125	0.000125	0.000125	0.000125	0.000125	0.000125	0.000125	0.000125	0.000125	0.000125	0.000125	0.000125	0.000125	0.000125	0.000125	0.000125	0.000125	0.000125	0.000125	0.000125	0.000125	0.000125	0.000125	0.000125	0.000125	0.000125	0.000125	0.000125	0.000125	0.000125	0.000125	0.000125	0.000125	0.000125	0.000125	0.000125	0.00025	0.0005	0.0005
KRT71|Q3SY84	M1 turquoise	0.3511	Ambiguous	1	29	5.75	-2.5	8.25	NA	-28	NA	0.00475	251	168	NA	78	Both	Females	None	NA	0.5035	0.02025	0.0195	0.01925	0.0185	0.0185	0.018	0.01775	0.017	0.01675	0.01625	0.01625	0.0155	0.01525	0.01525	0.01475	0.01425	0.014	0.01325	0.01275	0.01225	0.012	0.01175	0.01125	0.011	0.01	0.0095	0.0075	0.0075	0.0075	0.00675	0.0065	0.0065	0.00575	0.00575	0.00525	0.00525	0.00475	0.00475	0.00425	0.00425	0.00375	0.0035	0.00275	0.00275	0.0025	0.0025	0.00225	0.00225	0.00225	0.002	0.0015	0.0015	0.0015	0.0015	0.0015	0.00125	0.00125	0.00125	0.001	0.00025	0.00025	0.00025	0.00025	0.00025	0.00025	0.000125	0.000125	0.000125	0.000125	0.000125	0.000125	0.000125	0.000125	0.000125	0.000125	0.000125	0.000125	0.00025	0.00025	0.00025	0.00025	0.00025	0.00025	0.00025	0.00025	0.0005	0.0005	0.0005	0.00075	0.00075	0.00075	0.00075	0.00075	0.00125	0.00125	0.001	0.0015	0.0015	0.0015	0.0015	0.0015	0.001	0.001	0.001	0.00075	0.0005	0.0005	0.00025	0.000125	0.000125	0.000125	0.000125	0.000125	0.000125	0.000125	0.000125	0.000125	0.000125	0.000125	0.000125	0.000125	0.000125	0.000125	0.00025	0.00025	0.0005	0.0005	0.00075	0.00075	0.00075	0.001	0.001	0.00125	0.0015	0.0015	0.002	0.00275	0.00375	0.0045	0.0055	0.006	0.00625	0.00675
ARL1|P40616	M1 turquoise	0.4004	Ambiguous	-19.5	8.5	-14.5	-8	-6.5	NA	-28	NA	0.005	35	169	NA	79	Both	Females	None	NA	0.027	0.03525	0.034	0.0335	0.0325	0.03125	0.0295	0.02875	0.02725	0.0255	0.025	0.024	0.0235	0.02325	0.022	0.02175	0.0215	0.021	0.0205	0.02	0.01825	0.01775	0.0175	0.016	0.0145	0.0135	0.01225	0.01225	0.012	0.0115	0.01025	0.0095	0.00875	0.0085	0.0075	0.00675	0.006	0.005	0.00475	0.00425	0.00425	0.00375	0.00275	0.00225	0.00175	0.0015	0.001	0.001	0.00075	0.00075	0.0005	0.00025	0.00025	0.00025	0.00025	0.00025	0.00025	0.00025	0.00025	0.00025	0.00025	0.00025	0.000125	0.000125	0.000125	0.000125	0.000125	0.000125	0.000125	0.000125	0.000125	0.000125	0.000125	0.000125	0.000125	0.000125	0.000125	0.000125	0.000125	0.000125	0.000125	0.000125	0.000125	0.000125	0.000125	0.000125	0.000125	0.000125	0.000125	0.00025	0.00025	0.00025	0.00025	0.00025	0.00025	0.00025	0.00025	0.00025	0.0005	0.0005	0.0005	0.00075	0.00125	0.00125	0.00125	0.00125	0.00125	0.00125	0.00125	0.00125	0.00125	0.00175	0.00175	0.00225	0.0025	0.00325	0.00375	0.00425	0.00625	0.009	0.0125	0.017	0.0245	0.03025	0.03975	0.055	0.0665	0.0855	0.1065	0.12575	0.148	0.17	0.19225	0.217	0.23975	0.261	0.2835	0.305	0.3235	0.34175	0.36325	0.38275	0.396	0.409
HBA1|P69905	M11 greenyellow	0.515	Aldehyde metabolism/Detoxification	10.5	38.5	13.5	-3.75	17.25	-28	NA	0.005	NA	378	170	91	NA	Both	Males	None	NA	0.0575	0.0255	0.02475	0.024	0.02375	0.02325	0.023	0.02275	0.02275	0.02225	0.02225	0.02075	0.01975	0.01875	0.018	0.01775	0.017	0.0165	0.016	0.015	0.01475	0.01425	0.0135	0.01325	0.01275	0.01225	0.01225	0.0115	0.011	0.01025	0.009	0.00775	0.00725	0.00675	0.006	0.0055	0.0055	0.005	0.00475	0.0045	0.004	0.0035	0.00325	0.003	0.00275	0.00225	0.00175	0.00175	0.00175	0.0015	0.00125	0.001	0.001	0.00075	0.00075	0.00075	0.00075	0.0005	0.00025	0.000125	0.000125	0.000125	0.000125	0.000125	0.000125	0.000125	0.000125	0.000125	0.000125	0.000125	0.000125	0.000125	0.000125	0.000125	0.000125	0.000125	0.000125	0.000125	0.000125	0.000125	0.000125	0.000125	0.000125	0.000125	0.000125	0.000125	0.000125	0.000125	0.000125	0.000125	0.000125	0.00025	0.00025	0.00025	0.00025	0.00025	0.00025	0.00025	0.00025	0.00025	0.00025	0.00025	0.00025	0.00025	0.000125	0.000125	0.000125	0.000125	0.000125	0.000125	0.000125	0.000125	0.000125	0.000125	0.000125	0.000125	0.000125	0.000125	0.000125	0.000125	0.000125	0.000125	0.000125	0.00025	0.00025	0.00025	0.0005	0.00075	0.001	0.00125	0.002	0.0025	0.00275	0.00325	0.00425	0.00525	0.00625	0.0085	0.0105	0.0125	0.01375	0.01625	0.01775	0.02
TCF12|Q99081	M8 pink	0.5826	K+ ion transport/Elastic fiber	-46	-18.5	-11.5	-19	7.5	-27.5	11.5	0.005	0.0035	249	171	93	322	Both	Both	None	NA	0.193	0.01025	0.01	0.01	0.01	0.00975	0.00975	0.00975	0.0095	0.009	0.009	0.009	0.00875	0.00875	0.00875	0.00875	0.00875	0.00875	0.00875	0.00875	0.0085	0.0085	0.00775	0.00775	0.0075	0.0075	0.0075	0.00725	0.007	0.00675	0.00625	0.00625	0.00625	0.006	0.0055	0.00525	0.00525	0.00525	0.005	0.005	0.00475	0.00475	0.00425	0.00375	0.00375	0.00375	0.00375	0.00375	0.00375	0.0035	0.0035	0.0035	0.0035	0.0035	0.00375	0.00375	0.004	0.004	0.00375	0.0035	0.003	0.00325	0.0035	0.00325	0.00275	0.00275	0.003	0.003	0.003	0.00325	0.004	0.00425	0.0045	0.007	0.008	0.0095	0.01075	0.0135	0.01575	0.02075	0.0265	0.03125	0.03975	0.04825	0.06075	0.07375	0.09325	0.112	0.137	0.15875	0.18425	0.21525	0.2475	0.28	0.3205	0.3555	0.4035	0.44875	0.49325	0.45375	0.40825	0.361	0.3175	0.268	0.22625	0.1875	0.149	0.11625	0.0865	0.06475	0.0505	0.03575	0.0245	0.01575	0.0095	0.00525	0.0035	0.002	0.00175	0.001	0.001	0.0005	0.00025	0.0005	0.001	0.001	0.00125	0.00175	0.00175	0.00175	0.00175	0.00175	0.00175	0.002	0.00225	0.00225	0.0025	0.0025	0.0035	0.00375	0.00375	0.00425	0.0045	0.00475
PTPRD|P23468	M4 yellow	0.5043	Axon guidance/GAG binding	-13	14.5	0	-1.25	1.25	NA	-27.5	NA	0.004	516	172	NA	80	Both	Females	None	NA	0.014	0.27375	0.26325	0.25125	0.242	0.2285	0.219	0.208	0.195	0.1875	0.178	0.16575	0.15775	0.1495	0.13625	0.125	0.11675	0.1075	0.0985	0.08775	0.0795	0.07175	0.0645	0.05975	0.054	0.04575	0.03925	0.03325	0.02825	0.025	0.021	0.01675	0.0125	0.0095	0.008	0.007	0.00575	0.0055	0.004	0.002	0.00125	0.0005	0.000125	0.000125	0.000125	0.000125	0.000125	0.000125	0.000125	0.000125	0.000125	0.000125	0.000125	0.000125	0.000125	0.000125	0.000125	0.000125	0.000125	0.000125	0.000125	0.000125	0.000125	0.000125	0.000125	0.000125	0.000125	0.000125	0.000125	0.000125	0.000125	0.000125	0.000125	0.000125	0.000125	0.000125	0.000125	0.000125	0.000125	0.000125	0.000125	0.000125	0.000125	0.000125	0.000125	0.000125	0.000125	0.000125	0.000125	0.000125	0.000125	0.000125	0.000125	0.000125	0.000125	0.000125	0.000125	0.000125	0.000125	0.000125	0.000125	0.000125	0.000125	0.000125	0.000125	0.000125	0.000125	0.000125	0.000125	0.000125	0.000125	0.000125	0.000125	0.000125	0.000125	0.000125	0.000125	0.000125	0.000125	0.000125	0.000125	0.000125	0.000125	0.000125	0.000125	0.000125	0.000125	0.000125	0.000125	0.000125	0.000125	0.000125	0.000125	0.000125	0.000125	0.000125	0.000125	0.000125	0.000125	0.000125	0.000125	0.000125	0.000125	0.000125
NEU1|Q99519^SL008692@seq.15426.5	M10 purple	0.5142	Small molecule metabolism	3.5	31	5.5	-1.25	6.75	-27.5	NA	0.00425	NA	105	173	92	NA	Both	Males	None	NA	0.1255	0.12375	0.12	0.11575	0.111	0.106	0.10225	0.097	0.09325	0.09025	0.087	0.083	0.07875	0.07475	0.072	0.067	0.06275	0.0585	0.05575	0.05125	0.04825	0.044	0.041	0.037	0.03375	0.02925	0.0265	0.02425	0.0225	0.02025	0.01775	0.01525	0.01225	0.011	0.00875	0.00775	0.00575	0.0055	0.00425	0.0035	0.0035	0.00275	0.00275	0.00175	0.0015	0.00125	0.00125	0.00125	0.001	0.00075	0.00075	0.00075	0.00025	0.000125	0.000125	0.000125	0.000125	0.000125	0.000125	0.000125	0.000125	0.000125	0.000125	0.000125	0.000125	0.000125	0.000125	0.000125	0.000125	0.000125	0.000125	0.000125	0.000125	0.000125	0.000125	0.000125	0.000125	0.000125	0.000125	0.000125	0.000125	0.000125	0.000125	0.000125	0.000125	0.000125	0.000125	0.000125	0.000125	0.000125	0.000125	0.000125	0.000125	0.000125	0.000125	0.000125	0.000125	0.000125	0.000125	0.000125	0.000125	0.000125	0.000125	0.000125	0.000125	0.000125	0.000125	0.000125	0.000125	0.000125	0.000125	0.000125	0.000125	0.000125	0.000125	0.000125	0.000125	0.000125	0.000125	0.000125	0.000125	0.000125	0.000125	0.000125	0.000125	0.000125	0.000125	0.000125	0.000125	0.000125	0.000125	0.000125	0.000125	0.000125	0.000125	0.000125	0.000125	0.000125	0.000125	0.000125	0.000125	0.000125	0.000125	0.000125
VOPP1|Q96AW1	M4 yellow	0.3128	Axon guidance/GAG binding	6	33.5	8.75	-3	11.75	NA	-27.5	NA	0.0045	96	174	NA	81	Both	Females	None	NA	0.1675	0.2505	0.2405	0.22975	0.222	0.2115	0.2035	0.19425	0.185	0.17475	0.165	0.15625	0.14775	0.14025	0.12975	0.12275	0.116	0.10625	0.097	0.092	0.08125	0.0755	0.06875	0.0605	0.0545	0.04875	0.04375	0.038	0.03375	0.0285	0.024	0.0185	0.016	0.01375	0.011	0.0095	0.00775	0.0065	0.0045	0.00325	0.00275	0.00225	0.0015	0.001	0.001	0.0005	0.00025	0.00025	0.00025	0.00025	0.00025	0.000125	0.000125	0.000125	0.000125	0.000125	0.000125	0.000125	0.000125	0.000125	0.000125	0.000125	0.000125	0.000125	0.000125	0.000125	0.000125	0.000125	0.000125	0.000125	0.000125	0.000125	0.000125	0.000125	0.000125	0.000125	0.000125	0.000125	0.000125	0.000125	0.000125	0.000125	0.000125	0.000125	0.000125	0.000125	0.000125	0.000125	0.000125	0.000125	0.000125	0.000125	0.000125	0.000125	0.000125	0.000125	0.000125	0.000125	0.000125	0.000125	0.000125	0.000125	0.000125	0.000125	0.000125	0.000125	0.000125	0.000125	0.000125	0.000125	0.000125	0.000125	0.000125	0.000125	0.000125	0.000125	0.000125	0.000125	0.000125	0.000125	0.000125	0.000125	0.000125	0.000125	0.000125	0.000125	0.000125	0.000125	0.000125	0.000125	0.000125	0.000125	0.000125	0.00025	0.00025	0.001	0.00225	0.00525	0.01025	0.0145	0.023	0.03175	0.04375	0.0575
IL12B|P29460^SL005184@seq.10365.132	M4 yellow	0.3417	Axon guidance/GAG binding	0	27.5	5.75	-5.5	11.25	NA	-27.5	NA	0.005	4	175	NA	82	Both	Females	None	NA	0.0235	0.03425	0.03375	0.03325	0.03225	0.03125	0.03075	0.02925	0.02775	0.02675	0.026	0.02475	0.024	0.02275	0.0215	0.02125	0.02075	0.0205	0.01925	0.019	0.018	0.0175	0.01575	0.0155	0.01475	0.01325	0.012	0.01125	0.01075	0.01025	0.00975	0.00875	0.00875	0.00775	0.007	0.006	0.006	0.00575	0.005	0.00425	0.00375	0.00375	0.00325	0.003	0.0025	0.00175	0.0015	0.0015	0.00125	0.00125	0.00075	0.00075	0.00075	0.00025	0.00025	0.00025	0.00025	0.00025	0.00025	0.00025	0.00025	0.00025	0.00025	0.00025	0.000125	0.000125	0.000125	0.000125	0.000125	0.000125	0.000125	0.000125	0.000125	0.000125	0.000125	0.000125	0.000125	0.000125	0.000125	0.000125	0.000125	0.000125	0.000125	0.000125	0.000125	0.000125	0.000125	0.000125	0.000125	0.000125	0.000125	0.000125	0.000125	0.000125	0.000125	0.000125	0.000125	0.000125	0.000125	0.000125	0.000125	0.000125	0.000125	0.000125	0.000125	0.000125	0.000125	0.000125	0.000125	0.000125	0.000125	0.000125	0.000125	0.000125	0.000125	0.00025	0.00025	0.00025	0.0005	0.0005	0.0005	0.0005	0.0005	0.00075	0.00125	0.002	0.00425	0.00725	0.01225	0.01525	0.01975	0.0265	0.03475	0.0425	0.05	0.059	0.071	0.07975	0.091	0.1015	0.1135	0.12475	0.1365	0.147
IL1RAP|Q9NPH3^SL004588@seq.14048.7	grey	NA	No blood module	-2	25	4	-3.5	7.5	NA	-27	NA	0.0045	83	176	NA	83	Both	Females	None	NA	0.171	0.086	0.08225	0.0805	0.07625	0.07325	0.0685	0.06525	0.062	0.05925	0.05575	0.0535	0.0495	0.04675	0.04125	0.03875	0.0365	0.034	0.0325	0.03075	0.02825	0.0265	0.025	0.02275	0.02125	0.0195	0.01825	0.0165	0.015	0.0145	0.01275	0.0115	0.011	0.0095	0.008	0.00725	0.00675	0.006	0.00525	0.0045	0.004	0.003	0.00275	0.0025	0.0025	0.00175	0.00175	0.0015	0.0015	0.00125	0.001	0.00075	0.0005	0.0005	0.00025	0.00025	0.000125	0.000125	0.000125	0.000125	0.000125	0.000125	0.000125	0.000125	0.000125	0.000125	0.000125	0.000125	0.000125	0.000125	0.000125	0.000125	0.000125	0.000125	0.000125	0.000125	0.000125	0.000125	0.000125	0.000125	0.000125	0.000125	0.000125	0.000125	0.000125	0.000125	0.000125	0.000125	0.000125	0.000125	0.000125	0.000125	0.000125	0.000125	0.000125	0.000125	0.000125	0.000125	0.000125	0.000125	0.000125	0.000125	0.000125	0.000125	0.000125	0.000125	0.000125	0.000125	0.000125	0.000125	0.000125	0.000125	0.000125	0.000125	0.000125	0.000125	0.000125	0.000125	0.000125	0.000125	0.000125	0.000125	0.000125	0.000125	0.000125	0.000125	0.000125	0.000125	0.000125	0.000125	0.000125	0.001	0.00275	0.0035	0.00625	0.00825	0.00975	0.01375	0.01775	0.0245	0.02875	0.03625	0.04325	0.05225
ANKRA2|Q9H9E1	M9 magenta	0.4929	Mitochondrion/Microtubule/Mixed	-10.5	16.5	1.25	-5.5	6.75	-27	NA	0.00475	NA	226	177	94	NA	Both	Males	None	NA	0.3495	0.08	0.076	0.07375	0.07025	0.068	0.0655	0.06275	0.0595	0.058	0.056	0.054	0.05275	0.052	0.05	0.04825	0.04375	0.04175	0.04025	0.0375	0.03425	0.0325	0.0305	0.02975	0.027	0.02525	0.024	0.02175	0.0205	0.018	0.01625	0.014	0.013	0.011	0.00875	0.00825	0.0075	0.0065	0.0055	0.00475	0.0045	0.00375	0.0035	0.00325	0.00275	0.00225	0.002	0.00075	0.00025	0.00025	0.00025	0.00025	0.00025	0.00025	0.00025	0.00025	0.00025	0.00025	0.00025	0.00025	0.00025	0.000125	0.000125	0.000125	0.000125	0.000125	0.000125	0.000125	0.000125	0.000125	0.000125	0.000125	0.000125	0.000125	0.000125	0.000125	0.000125	0.000125	0.000125	0.000125	0.000125	0.000125	0.000125	0.000125	0.000125	0.000125	0.000125	0.000125	0.000125	0.000125	0.000125	0.000125	0.000125	0.000125	0.000125	0.000125	0.000125	0.000125	0.000125	0.000125	0.000125	0.000125	0.000125	0.000125	0.000125	0.000125	0.000125	0.000125	0.000125	0.000125	0.000125	0.000125	0.000125	0.000125	0.000125	0.000125	0.000125	0.000125	0.000125	0.000125	0.000125	0.000125	0.0005	0.001	0.00125	0.004	0.00725	0.01225	0.01975	0.02875	0.04125	0.056	0.07175	0.0915	0.1115	0.134	0.15525	0.17875	0.19975	0.222	0.244	0.26975	0.29325	0.31775
HSPA12A|O43301	M9 magenta	0.3964	Mitochondrion/Microtubule/Mixed	-20.5	6	-13.75	-7	-6.75	-26.5	NA	0.00425	NA	294	178	95	NA	Both	Males	None	NA	0.7305	0.0355	0.035	0.034	0.033	0.03125	0.03025	0.02875	0.028	0.02675	0.02625	0.02575	0.0245	0.02325	0.0225	0.02075	0.02025	0.01825	0.0175	0.01725	0.01675	0.01675	0.01575	0.01525	0.01425	0.0135	0.01275	0.01175	0.01075	0.01025	0.01	0.00925	0.00925	0.0085	0.00775	0.007	0.00675	0.0065	0.006	0.00525	0.00425	0.004	0.00375	0.00375	0.0035	0.00275	0.00175	0.00175	0.0015	0.00125	0.00075	0.00075	0.00075	0.0005	0.0005	0.00025	0.00025	0.00025	0.000125	0.000125	0.000125	0.000125	0.000125	0.000125	0.000125	0.000125	0.000125	0.000125	0.000125	0.000125	0.000125	0.000125	0.000125	0.000125	0.000125	0.000125	0.000125	0.000125	0.000125	0.000125	0.000125	0.000125	0.000125	0.000125	0.000125	0.000125	0.000125	0.000125	0.000125	0.000125	0.000125	0.000125	0.000125	0.00025	0.00025	0.00025	0.00025	0.00025	0.00025	0.00025	0.00025	0.00025	0.00025	0.00075	0.00075	0.00075	0.00075	0.00075	0.001	0.001	0.001	0.001	0.00125	0.0015	0.0015	0.0025	0.0025	0.00325	0.005	0.00775	0.01025	0.01425	0.0215	0.033	0.04425	0.05675	0.07525	0.0935	0.115	0.13775	0.16	0.18525	0.21125	0.235	0.25925	0.2835	0.3095	0.332	0.35225	0.372	0.3915	0.41	0.42875	0.443
PDGFD|Q9GZP0^SL014328@seq.17140.57	M1 turquoise	0.3672	Ambiguous	7.5	34	7.75	-0.75	8.5	NA	-26.5	NA	0.0045	139	179	NA	84	Both	Females	None	NA	0.209	0.07375	0.07225	0.07125	0.0685	0.06475	0.063	0.0605	0.05875	0.05625	0.0535	0.051	0.0485	0.04525	0.04325	0.0415	0.0395	0.03775	0.0365	0.035	0.03425	0.0325	0.02975	0.0285	0.02625	0.02475	0.0235	0.02125	0.01975	0.01725	0.0145	0.01225	0.01125	0.0105	0.01	0.00825	0.007	0.0065	0.00625	0.00575	0.0045	0.0035	0.00325	0.00325	0.0025	0.00175	0.00175	0.00175	0.00125	0.0005	0.00025	0.000125	0.000125	0.000125	0.000125	0.000125	0.000125	0.000125	0.000125	0.000125	0.000125	0.000125	0.000125	0.000125	0.000125	0.000125	0.000125	0.000125	0.000125	0.000125	0.000125	0.000125	0.000125	0.000125	0.000125	0.000125	0.000125	0.000125	0.000125	0.000125	0.000125	0.000125	0.000125	0.000125	0.000125	0.000125	0.000125	0.000125	0.000125	0.000125	0.000125	0.000125	0.000125	0.000125	0.000125	0.000125	0.000125	0.000125	0.000125	0.000125	0.000125	0.000125	0.000125	0.000125	0.000125	0.000125	0.000125	0.000125	0.000125	0.000125	0.000125	0.000125	0.000125	0.000125	0.000125	0.000125	0.000125	0.000125	0.000125	0.000125	0.000125	0.000125	0.000125	0.000125	0.000125	0.000125	0.000125	0.000125	0.000125	0.000125	0.000125	0.000125	0.000125	0.000125	0.000125	0.000125	0.000125	0.000125	0.000125	0.000125	0.000125	0.000125	0.000125	0.000125
CLEC4G|Q6UXB4^SL008886@seq.10781.19	M6 red	0.3919	Ubiquitination/Spermatid Dev/Centrosome	2	28.5	5.5	-1	6.5	-26.5	NA	0.0045	NA	10	180	96	NA	Both	Males	None	NA	0.1895	0.0815	0.07925	0.076	0.07225	0.069	0.0675	0.065	0.06325	0.06075	0.05975	0.05775	0.05525	0.052	0.04825	0.04725	0.04475	0.04225	0.041	0.03725	0.03625	0.03325	0.03	0.02725	0.02675	0.025	0.02275	0.022	0.0205	0.019	0.018	0.0155	0.01425	0.0125	0.012	0.01075	0.009	0.00775	0.00575	0.00525	0.0045	0.0045	0.00325	0.003	0.002	0.0015	0.001	0.00075	0.0005	0.00025	0.00025	0.000125	0.000125	0.000125	0.000125	0.000125	0.000125	0.000125	0.000125	0.000125	0.000125	0.000125	0.000125	0.000125	0.000125	0.000125	0.000125	0.000125	0.000125	0.000125	0.000125	0.000125	0.000125	0.000125	0.000125	0.000125	0.000125	0.000125	0.000125	0.000125	0.000125	0.000125	0.000125	0.000125	0.000125	0.000125	0.000125	0.000125	0.000125	0.000125	0.000125	0.000125	0.000125	0.000125	0.000125	0.000125	0.000125	0.000125	0.000125	0.000125	0.000125	0.000125	0.000125	0.000125	0.000125	0.000125	0.000125	0.000125	0.000125	0.000125	0.000125	0.000125	0.000125	0.000125	0.000125	0.000125	0.000125	0.000125	0.000125	0.000125	0.000125	0.000125	0.000125	0.000125	0.000125	0.000125	0.000125	0.000125	0.000125	0.000125	0.000125	0.000125	0.000125	0.00025	0.00025	0.0005	0.001	0.001	0.001	0.00125	0.002	0.0035	0.004	0.00525
SPON1|Q9HCB6^SL005115@seq.5496.49	M4 yellow	0.6176	Axon guidance/GAG binding	-11.5	15	-0.5	-5.75	5.25	NA	-26.5	NA	0.00475	403	181	NA	86	Both	Females	Female.e4.up	5	0.001	0.13425	0.12925	0.12275	0.118	0.112	0.107	0.101	0.098	0.0955	0.0925	0.08775	0.08275	0.07775	0.07375	0.06875	0.0645	0.0615	0.05625	0.05275	0.04875	0.045	0.04075	0.03725	0.0335	0.03025	0.027	0.02525	0.02225	0.0195	0.0165	0.015	0.013	0.012	0.01025	0.00975	0.008	0.0075	0.007	0.00575	0.00475	0.00375	0.003	0.00225	0.002	0.002	0.0015	0.001	0.001	0.00075	0.0005	0.0005	0.0005	0.00025	0.000125	0.000125	0.000125	0.000125	0.000125	0.000125	0.000125	0.000125	0.000125	0.000125	0.000125	0.000125	0.000125	0.000125	0.000125	0.000125	0.000125	0.000125	0.000125	0.000125	0.000125	0.000125	0.000125	0.000125	0.000125	0.000125	0.000125	0.000125	0.000125	0.000125	0.000125	0.000125	0.000125	0.000125	0.000125	0.000125	0.000125	0.000125	0.000125	0.000125	0.000125	0.000125	0.000125	0.000125	0.000125	0.000125	0.000125	0.000125	0.000125	0.000125	0.000125	0.000125	0.000125	0.000125	0.000125	0.000125	0.000125	0.000125	0.000125	0.000125	0.000125	0.000125	0.000125	0.000125	0.000125	0.000125	0.00025	0.001	0.0025	0.00475	0.013	0.02325	0.04275	0.07575	0.107	0.15675	0.2155	0.2725	0.339	0.4	0.467	0.47475	0.41875	0.36875	0.33	0.29475	0.265	0.23425	0.21375	0.19175
DKK2|Q9UBU2^SL009413@seq.6546.41	M4 yellow	0.4955	Axon guidance/GAG binding	6	32.5	8.5	-0.75	9.25	NA	-26.5	NA	0.00475	431	182	NA	85	Both	Females	Female.e4.up	-12.5	0.000125	0.39125	0.37875	0.3645	0.35	0.33825	0.3215	0.30625	0.2945	0.28	0.2675	0.25125	0.23675	0.22075	0.2085	0.19525	0.18325	0.1695	0.15475	0.143	0.13175	0.11775	0.10625	0.09775	0.088	0.0785	0.0665	0.06025	0.05175	0.04425	0.03975	0.03375	0.02975	0.02575	0.0215	0.01625	0.01325	0.01075	0.0085	0.00675	0.00475	0.0035	0.00225	0.00125	0.001	0.00075	0.00025	0.000125	0.000125	0.000125	0.000125	0.000125	0.000125	0.000125	0.000125	0.000125	0.000125	0.000125	0.000125	0.000125	0.000125	0.000125	0.000125	0.000125	0.000125	0.000125	0.000125	0.000125	0.000125	0.000125	0.000125	0.000125	0.000125	0.000125	0.000125	0.000125	0.000125	0.000125	0.000125	0.000125	0.000125	0.000125	0.000125	0.000125	0.000125	0.000125	0.000125	0.000125	0.000125	0.000125	0.000125	0.000125	0.000125	0.000125	0.000125	0.000125	0.000125	0.000125	0.000125	0.000125	0.000125	0.000125	0.000125	0.000125	0.000125	0.000125	0.000125	0.000125	0.000125	0.000125	0.000125	0.000125	0.000125	0.000125	0.000125	0.000125	0.000125	0.000125	0.000125	0.000125	0.000125	0.000125	0.000125	0.000125	0.000125	0.000125	0.000125	0.000125	0.000125	0.000125	0.000125	0.000125	0.000125	0.000125	0.000125	0.000125	0.000125	0.000125	0.000125	0.000125	0.000125	0.000125	0.000125	0.000125
GSTA2|P09210	M10 purple	0.8163	Small molecule metabolism	-14	12.5	-1.75	-10.75	9	-26.5	24	0.005	0.005	272	183	97	336	Both	Both	None	NA	0.174	0.031	0.0305	0.02925	0.02825	0.0275	0.027	0.026	0.02525	0.02425	0.02225	0.02175	0.021	0.02025	0.01875	0.01825	0.0175	0.017	0.01575	0.01475	0.01375	0.01275	0.01175	0.0115	0.011	0.01075	0.0105	0.00975	0.0095	0.00925	0.00875	0.0085	0.0085	0.008	0.00775	0.0075	0.00675	0.00625	0.006	0.00525	0.005	0.00475	0.00475	0.004	0.00375	0.00275	0.0025	0.00225	0.00175	0.00125	0.001	0.001	0.0005	0.0005	0.00025	0.00025	0.00025	0.00025	0.00025	0.00025	0.00025	0.00025	0.00025	0.00025	0.00025	0.000125	0.000125	0.000125	0.000125	0.000125	0.000125	0.000125	0.000125	0.000125	0.000125	0.000125	0.000125	0.000125	0.000125	0.000125	0.000125	0.000125	0.000125	0.000125	0.000125	0.000125	0.000125	0.000125	0.000125	0.000125	0.000125	0.000125	0.000125	0.000125	0.00025	0.00025	0.00075	0.00075	0.00075	0.0015	0.00175	0.00275	0.00375	0.00425	0.006	0.00875	0.011	0.01575	0.02475	0.03425	0.04575	0.06425	0.093	0.135	0.18975	0.25325	0.3395	0.43025	0.48325	0.3945	0.3105	0.2425	0.183	0.13475	0.10125	0.0775	0.062	0.0475	0.04	0.03125	0.025	0.023	0.019	0.0155	0.01375	0.01275	0.00975	0.00925	0.00725	0.007	0.006	0.005	0.00475	0.00425
APOM|O95445^SL004747@seq.14125.5	grey	NA	No blood module	-11	15	1.25	-0.5	1.75	NA	-26	NA	0.0045	88	184	NA	87	Both	Females	None	NA	0.405	0.173	0.16775	0.163	0.1585	0.1515	0.148	0.1405	0.132	0.12575	0.12125	0.11625	0.11075	0.10475	0.101	0.09625	0.091	0.0845	0.07925	0.073	0.0685	0.06375	0.0605	0.056	0.052	0.047	0.04325	0.0385	0.0355	0.033	0.02975	0.027	0.0225	0.0185	0.01675	0.014	0.0115	0.00975	0.008	0.006	0.0055	0.0045	0.0035	0.00275	0.0025	0.00225	0.00175	0.0015	0.001	0.00025	0.00025	0.000125	0.000125	0.000125	0.000125	0.000125	0.000125	0.000125	0.000125	0.000125	0.000125	0.000125	0.000125	0.000125	0.000125	0.000125	0.000125	0.000125	0.000125	0.000125	0.000125	0.000125	0.000125	0.000125	0.000125	0.000125	0.000125	0.000125	0.000125	0.000125	0.000125	0.000125	0.000125	0.000125	0.000125	0.000125	0.000125	0.000125	0.000125	0.000125	0.000125	0.000125	0.000125	0.000125	0.000125	0.000125	0.000125	0.000125	0.000125	0.000125	0.000125	0.000125	0.000125	0.000125	0.000125	0.000125	0.000125	0.000125	0.000125	0.000125	0.000125	0.000125	0.000125	0.000125	0.000125	0.000125	0.000125	0.000125	0.000125	0.000125	0.000125	0.000125	0.000125	0.000125	0.000125	0.000125	0.000125	0.000125	0.000125	0.000125	0.000125	0.000125	0.000125	0.000125	0.000125	0.000125	0.000125	0.000125	0.000125	0.000125	0.000125	0.000125	0.000125	0.00025
PCDHGA10|Q9Y5H3	M4 yellow	0.6774	Axon guidance/GAG binding	7.5	33.5	15.75	-0.5	16.25	-26	NA	0.0045	NA	417	185	98	NA	Both	Males	None	NA	0.254	0.02475	0.02475	0.0245	0.0245	0.0245	0.0235	0.0225	0.02225	0.0215	0.02125	0.0205	0.01975	0.01925	0.01875	0.018	0.0175	0.0165	0.015	0.0145	0.0135	0.0125	0.0125	0.012	0.0115	0.011	0.0105	0.01025	0.00975	0.0095	0.0095	0.00875	0.0085	0.00775	0.007	0.0065	0.0065	0.0065	0.00625	0.00575	0.00525	0.0045	0.004	0.004	0.004	0.00375	0.00325	0.003	0.0025	0.00225	0.002	0.002	0.00175	0.0015	0.0015	0.0015	0.00125	0.00075	0.00075	0.0005	0.0005	0.00025	0.00025	0.00025	0.0005	0.0005	0.0005	0.0005	0.0005	0.0005	0.0005	0.0005	0.0005	0.0005	0.0005	0.0005	0.0005	0.0005	0.0005	0.0005	0.0005	0.0005	0.0005	0.000125	0.000125	0.000125	0.000125	0.000125	0.000125	0.000125	0.000125	0.000125	0.000125	0.000125	0.000125	0.000125	0.000125	0.000125	0.000125	0.000125	0.000125	0.000125	0.000125	0.000125	0.000125	0.000125	0.000125	0.000125	0.000125	0.000125	0.000125	0.000125	0.000125	0.000125	0.000125	0.000125	0.000125	0.000125	0.000125	0.000125	0.000125	0.000125	0.000125	0.000125	0.000125	0.000125	0.000125	0.000125	0.000125	0.000125	0.000125	0.000125	0.000125	0.000125	0.000125	0.000125	0.000125	0.000125	0.000125	0.000125	0.000125	0.000125	0.000125	0.000125
PSG5|Q15238	M9 magenta	0.3339	Mitochondrion/Microtubule/Mixed	-41	-15	-15.5	-16.5	1	-26	NA	0.005	NA	519	186	99	NA	Both	Males	None	NA	0.4335	0.016	0.0155	0.0155	0.01525	0.015	0.0145	0.01375	0.0135	0.0135	0.01325	0.01275	0.01275	0.01225	0.01225	0.01225	0.012	0.01125	0.01125	0.011	0.01075	0.01025	0.01	0.00975	0.00975	0.0095	0.0095	0.009	0.00825	0.008	0.00775	0.00725	0.007	0.0065	0.0065	0.00575	0.00575	0.00575	0.0055	0.0055	0.00525	0.005	0.005	0.004	0.00375	0.0035	0.00325	0.00325	0.00275	0.002	0.00175	0.00175	0.00175	0.00175	0.00125	0.00125	0.00125	0.001	0.00075	0.00075	0.0005	0.00025	0.00025	0.00025	0.00025	0.00025	0.0005	0.0005	0.0005	0.00025	0.0005	0.0005	0.00075	0.00175	0.00175	0.00225	0.0025	0.00275	0.00375	0.00425	0.006	0.00675	0.008	0.01	0.01225	0.0155	0.0215	0.024	0.02825	0.03325	0.04025	0.046	0.052	0.06275	0.0725	0.08125	0.09375	0.107	0.11925	0.13025	0.14125	0.149	0.15975	0.17075	0.1835	0.1965	0.2085	0.22025	0.23275	0.24625	0.26075	0.27375	0.29	0.3045	0.3225	0.34325	0.3625	0.37725	0.39975	0.41525	0.42925	0.44725	0.46225	0.47525	0.4905	0.49725	0.48325	0.46925	0.461	0.454	0.445	0.43575	0.42975	0.4215	0.41175	0.40775	0.4035	0.399	0.397	0.39225	0.39	0.38525	0.3825	0.37925
CLUL1|Q15846	M4 yellow	0.3222	Axon guidance/GAG binding	-27.5	-2	-16.25	-1	-15.25	NA	-25.5	NA	0.0045	222	187	NA	88	Both	Females	None	NA	0.2825	0.209	0.20075	0.19275	0.188	0.18225	0.17575	0.169	0.16175	0.1545	0.14925	0.1435	0.13725	0.1295	0.12575	0.11775	0.1125	0.10575	0.1	0.092	0.084	0.07775	0.0745	0.0705	0.06575	0.06075	0.054	0.0485	0.04425	0.03975	0.03475	0.02925	0.026	0.02275	0.02025	0.01675	0.014	0.012	0.011	0.0095	0.00725	0.00675	0.0045	0.003	0.00225	0.002	0.0015	0.00125	0.00125	0.00075	0.000125	0.000125	0.000125	0.000125	0.000125	0.000125	0.000125	0.000125	0.000125	0.000125	0.000125	0.000125	0.000125	0.000125	0.000125	0.000125	0.000125	0.000125	0.000125	0.000125	0.000125	0.000125	0.000125	0.000125	0.000125	0.000125	0.000125	0.000125	0.000125	0.000125	0.000125	0.000125	0.000125	0.000125	0.000125	0.000125	0.000125	0.000125	0.000125	0.000125	0.000125	0.000125	0.000125	0.000125	0.000125	0.000125	0.000125	0.000125	0.000125	0.000125	0.000125	0.000125	0.000125	0.000125	0.000125	0.000125	0.000125	0.000125	0.000125	0.000125	0.000125	0.000125	0.000125	0.000125	0.000125	0.000125	0.000125	0.000125	0.000125	0.000125	0.000125	0.000125	0.000125	0.000125	0.000125	0.000125	0.000125	0.000125	0.000125	0.000125	0.000125	0.000125	0.000125	0.00025	0.00025	0.00075	0.001	0.00125	0.0015	0.0025	0.0045	0.00875	0.01275	0.01525
SFRP5|Q5T4F7	grey	NA	No blood module	-8.5	17	8.25	-0.25	8.5	-25.5	NA	0.00475	NA	271	188	100	NA	Both	Males	None	NA	0.164	0.18575	0.19925	0.2125	0.22675	0.24025	0.25625	0.27675	0.29575	0.31525	0.3325	0.351	0.371	0.391	0.414	0.43975	0.46725	0.4895	0.481	0.45275	0.421	0.394	0.358	0.3255	0.29725	0.26825	0.23775	0.21325	0.184	0.1565	0.13325	0.1135	0.09675	0.07725	0.063	0.04725	0.035	0.028	0.02025	0.01175	0.0085	0.006	0.00475	0.00425	0.0025	0.001	0.0005	0.00025	0.000125	0.000125	0.000125	0.000125	0.000125	0.000125	0.000125	0.000125	0.000125	0.000125	0.000125	0.000125	0.000125	0.000125	0.000125	0.000125	0.000125	0.000125	0.000125	0.000125	0.000125	0.000125	0.000125	0.000125	0.000125	0.000125	0.000125	0.000125	0.000125	0.000125	0.000125	0.000125	0.000125	0.000125	0.000125	0.000125	0.000125	0.000125	0.000125	0.000125	0.000125	0.000125	0.000125	0.000125	0.000125	0.000125	0.000125	0.000125	0.000125	0.000125	0.000125	0.000125	0.000125	0.000125	0.000125	0.000125	0.000125	0.000125	0.000125	0.000125	0.000125	0.000125	0.000125	0.000125	0.000125	0.000125	0.000125	0.000125	0.000125	0.000125	0.000125	0.000125	0.000125	0.000125	0.000125	0.000125	0.000125	0.000125	0.000125	0.000125	0.000125	0.000125	0.000125	0.000125	0.000125	0.000125	0.000125	0.000125	0.000125	0.000125	0.000125	0.000125	0.000125	0.000125	0.000125	0.00025
NOTCH2|Q04721^SL007356@seq.8407.84	M4 yellow	0.3749	Axon guidance/GAG binding	9	34.5	17	-3.5	20.5	NA	-25.5	NA	0.005	489	189	NA	89	Both	Females	None	NA	0.5765	0.02925	0.02875	0.0275	0.027	0.0265	0.02625	0.02525	0.024	0.023	0.02175	0.0205	0.02	0.01925	0.019	0.01825	0.0175	0.01675	0.016	0.015	0.01475	0.01475	0.0145	0.01375	0.0135	0.01325	0.013	0.01225	0.0115	0.0105	0.00975	0.00925	0.00875	0.00875	0.00775	0.007	0.007	0.00675	0.0065	0.0055	0.00525	0.00525	0.005	0.00475	0.0045	0.0035	0.00325	0.003	0.0025	0.0025	0.00225	0.00175	0.00175	0.0015	0.00125	0.00075	0.00075	0.00075	0.0005	0.0005	0.000125	0.000125	0.000125	0.000125	0.000125	0.000125	0.000125	0.000125	0.000125	0.000125	0.000125	0.000125	0.000125	0.000125	0.000125	0.000125	0.000125	0.000125	0.000125	0.000125	0.000125	0.000125	0.00025	0.00025	0.00025	0.00025	0.00025	0.00025	0.00025	0.00025	0.00025	0.00025	0.00025	0.0005	0.00075	0.00075	0.001	0.001	0.001	0.001	0.001	0.001	0.001	0.00075	0.0005	0.0005	0.0005	0.000125	0.000125	0.000125	0.000125	0.000125	0.000125	0.000125	0.000125	0.000125	0.000125	0.000125	0.000125	0.00025	0.00025	0.001	0.001	0.00175	0.00175	0.00225	0.00225	0.00275	0.00325	0.004	0.00425	0.00525	0.0065	0.0075	0.00875	0.01	0.01425	0.01625	0.01925	0.0235	0.02775	0.03125	0.03425	0.0375
PSAPL1|Q6NUJ1	grey	NA	No blood module	6.5	31.5	9	0	9	-25	NA	0.00375	NA	495	190	101	NA	Both	Males	None	NA	0.2595	0.01925	0.02125	0.02575	0.02925	0.03425	0.038	0.0435	0.04925	0.0545	0.0655	0.0765	0.088	0.101	0.11525	0.137	0.16075	0.182	0.20625	0.234	0.2625	0.29825	0.334	0.37575	0.423	0.4675	0.48925	0.43625	0.39075	0.3405	0.28925	0.24525	0.20125	0.164	0.12925	0.10225	0.077	0.05775	0.0405	0.0285	0.0155	0.0105	0.006	0.00375	0.00125	0.00075	0.00025	0.00025	0.000125	0.000125	0.000125	0.000125	0.000125	0.000125	0.000125	0.000125	0.000125	0.000125	0.000125	0.000125	0.000125	0.000125	0.000125	0.000125	0.000125	0.000125	0.000125	0.000125	0.000125	0.000125	0.000125	0.000125	0.000125	0.000125	0.000125	0.000125	0.000125	0.000125	0.000125	0.000125	0.000125	0.000125	0.000125	0.000125	0.000125	0.000125	0.000125	0.000125	0.000125	0.000125	0.000125	0.000125	0.000125	0.000125	0.000125	0.000125	0.000125	0.000125	0.000125	0.000125	0.000125	0.000125	0.000125	0.000125	0.000125	0.000125	0.000125	0.000125	0.000125	0.000125	0.000125	0.000125	0.000125	0.000125	0.000125	0.000125	0.000125	0.000125	0.000125	0.000125	0.000125	0.000125	0.000125	0.000125	0.000125	0.000125	0.000125	0.000125	0.000125	0.000125	0.000125	0.000125	0.000125	0.000125	0.000125	0.000125	0.000125	0.000125	0.000125	0.000125	0.000125	0.000125	0.000125	0.000125
DEFA5|Q01523^SL004530@seq.16785.45	M4 yellow	0.3173	Axon guidance/GAG binding	-11.5	13.5	-7	-9	2	NA	-25	NA	0.005	136	191	NA	91	Both	Females	None	NA	0.088	0.046	0.04525	0.04475	0.04375	0.04275	0.04275	0.042	0.0405	0.039	0.03725	0.0365	0.03525	0.03425	0.03275	0.031	0.02975	0.029	0.028	0.02625	0.026	0.025	0.024	0.02275	0.021	0.01975	0.01925	0.01825	0.01775	0.017	0.0155	0.01475	0.0135	0.01275	0.0115	0.01075	0.01	0.00825	0.00725	0.00675	0.00625	0.00575	0.00525	0.005	0.00375	0.003	0.00225	0.00225	0.002	0.002	0.002	0.002	0.00175	0.00175	0.00175	0.0015	0.00125	0.00125	0.001	0.00075	0.00075	0.0005	0.0005	0.00025	0.00025	0.00025	0.00025	0.00025	0.00025	0.00025	0.00025	0.00025	0.00025	0.00025	0.00025	0.00025	0.00025	0.00025	0.00025	0.00025	0.00025	0.00025	0.00025	0.0005	0.0005	0.0005	0.00075	0.00075	0.00075	0.00075	0.00075	0.00075	0.00075	0.001	0.001	0.001	0.001	0.00125	0.00125	0.00175	0.002	0.00225	0.0025	0.0025	0.003	0.00325	0.0045	0.005	0.0055	0.0055	0.00875	0.00975	0.01225	0.01575	0.02325	0.0325	0.04325	0.055	0.072	0.09375	0.12	0.14975	0.1825	0.22	0.264	0.306	0.3415	0.381	0.4215	0.45025	0.4815	0.48575	0.45875	0.43225	0.41025	0.38625	0.3675	0.34575	0.3285	0.31375	0.30075	0.2885	0.2805	0.268
C2|P06681	grey	NA	No blood module	15	40	20	-14.75	34.75	NA	-25	NA	0.005	337	192	NA	90	Both	Females	None	NA	0.061	0.0175	0.017	0.0165	0.0165	0.016	0.01575	0.0155	0.0145	0.01425	0.01425	0.01425	0.01425	0.014	0.01375	0.01375	0.013	0.0125	0.01225	0.01175	0.01125	0.0105	0.0105	0.01025	0.01025	0.00975	0.0095	0.0095	0.00925	0.0095	0.00925	0.00925	0.00925	0.009	0.008	0.00775	0.00725	0.007	0.006	0.00575	0.00575	0.00575	0.00525	0.005	0.005	0.0045	0.0045	0.00425	0.00425	0.004	0.004	0.00375	0.00275	0.00275	0.00225	0.00225	0.002	0.002	0.002	0.002	0.002	0.00175	0.0015	0.00125	0.00125	0.00125	0.00125	0.00125	0.00125	0.00125	0.00125	0.0015	0.0015	0.002	0.00225	0.00225	0.00225	0.00225	0.00225	0.00225	0.0025	0.00275	0.00375	0.004	0.00475	0.0055	0.006	0.0065	0.00775	0.00825	0.0085	0.0095	0.00975	0.01025	0.01025	0.01	0.0095	0.009	0.00825	0.008	0.007	0.00625	0.00475	0.003	0.0015	0.00075	0.0005	0.0005	0.00025	0.000125	0.000125	0.000125	0.000125	0.000125	0.000125	0.000125	0.000125	0.000125	0.000125	0.000125	0.000125	0.000125	0.000125	0.000125	0.000125	0.000125	0.000125	0.000125	0.000125	0.000125	0.000125	0.000125	0.000125	0.000125	0.000125	0.000125	0.000125	0.000125	0.000125	0.000125	0.000125	0.000125	0.000125	0.000125
TNC|P24821^SL003198@seq.5738.25	grey	NA	No blood module	12.5	37	18.75	-1	19.75	NA	-24.5	NA	0.00425	407	193	NA	92	Both	Females	Female.e4.up	10.5	0.0005	0.07475	0.0725	0.07125	0.06875	0.066	0.0635	0.06225	0.0595	0.0565	0.05425	0.0525	0.05	0.04825	0.04725	0.044	0.0425	0.0405	0.038	0.03575	0.033	0.03225	0.0305	0.02925	0.0275	0.02575	0.024	0.023	0.0205	0.0195	0.017	0.015	0.01375	0.01275	0.01225	0.01125	0.00975	0.0085	0.00825	0.00825	0.0075	0.00725	0.006	0.0055	0.00425	0.00375	0.0035	0.0035	0.00275	0.0025	0.00175	0.001	0.00075	0.00075	0.0005	0.00025	0.00025	0.00025	0.00025	0.000125	0.000125	0.000125	0.000125	0.000125	0.000125	0.000125	0.000125	0.000125	0.000125	0.000125	0.000125	0.000125	0.000125	0.000125	0.000125	0.000125	0.000125	0.000125	0.000125	0.000125	0.000125	0.000125	0.000125	0.000125	0.000125	0.000125	0.000125	0.000125	0.000125	0.000125	0.000125	0.000125	0.000125	0.000125	0.000125	0.000125	0.000125	0.000125	0.000125	0.000125	0.000125	0.000125	0.000125	0.000125	0.000125	0.000125	0.000125	0.000125	0.000125	0.000125	0.000125	0.000125	0.000125	0.000125	0.000125	0.000125	0.000125	0.000125	0.000125	0.000125	0.000125	0.000125	0.000125	0.000125	0.000125	0.000125	0.000125	0.000125	0.000125	0.00025	0.00025	0.0005	0.0005	0.00075	0.00075	0.00175	0.00225	0.00325	0.00475	0.0065	0.00875	0.01175	0.0135	0.015
PLA2G12B|Q9BX93	grey	NA	No blood module	-8.5	16	-2	0.25	-2.25	NA	-24.5	NA	0.0045	521	194	NA	93	Both	Females	None	NA	0.035	0.24575	0.23975	0.232	0.22425	0.21725	0.2065	0.1975	0.19025	0.18475	0.17875	0.1725	0.166	0.15775	0.153	0.14525	0.13725	0.13125	0.12425	0.11575	0.107	0.10175	0.09525	0.09	0.08225	0.07525	0.068	0.06125	0.05675	0.0515	0.04625	0.041	0.03725	0.0345	0.0315	0.02575	0.0215	0.019	0.017	0.01425	0.01125	0.0085	0.00675	0.0055	0.0045	0.0025	0.0025	0.00175	0.00125	0.0005	0.0005	0.00025	0.00025	0.00025	0.000125	0.000125	0.000125	0.000125	0.000125	0.000125	0.000125	0.000125	0.000125	0.000125	0.000125	0.000125	0.000125	0.000125	0.000125	0.000125	0.000125	0.000125	0.000125	0.000125	0.000125	0.000125	0.000125	0.000125	0.000125	0.000125	0.000125	0.000125	0.000125	0.000125	0.000125	0.000125	0.000125	0.000125	0.000125	0.000125	0.000125	0.000125	0.000125	0.000125	0.000125	0.000125	0.000125	0.000125	0.000125	0.000125	0.000125	0.000125	0.000125	0.000125	0.000125	0.000125	0.000125	0.000125	0.000125	0.000125	0.000125	0.000125	0.000125	0.000125	0.000125	0.000125	0.000125	0.000125	0.000125	0.000125	0.000125	0.000125	0.000125	0.000125	0.000125	0.000125	0.000125	0.000125	0.000125	0.000125	0.000125	0.000125	0.000125	0.000125	0.000125	0.000125	0.000125	0.000125	0.000125	0.000125	0.000125	0.000125	0.000125	0.000125
FAM118A|Q9NWS6	grey	NA	No blood module	-7	17.5	2	-4.5	6.5	NA	-24.5	NA	0.00475	273	195	NA	94	Both	Females	None	NA	0.4955	0.03975	0.039	0.03825	0.0375	0.0365	0.0345	0.0345	0.03375	0.03275	0.032	0.03	0.0285	0.02775	0.02675	0.0265	0.02625	0.02525	0.02425	0.02325	0.02275	0.022	0.021	0.02	0.01925	0.0185	0.01725	0.01625	0.01625	0.015	0.0145	0.01375	0.01275	0.011	0.011	0.0105	0.01	0.00875	0.008	0.00675	0.0065	0.006	0.0055	0.00525	0.00475	0.00425	0.00375	0.0035	0.003	0.003	0.0015	0.0015	0.00125	0.001	0.001	0.00075	0.00075	0.00075	0.00075	0.00075	0.00075	0.00025	0.00025	0.00025	0.00025	0.000125	0.000125	0.000125	0.000125	0.000125	0.000125	0.000125	0.000125	0.000125	0.000125	0.000125	0.000125	0.000125	0.000125	0.000125	0.000125	0.000125	0.00025	0.00025	0.00025	0.00025	0.00025	0.00025	0.00025	0.00075	0.00075	0.001	0.001	0.001	0.00125	0.0015	0.00175	0.002	0.002	0.00175	0.00175	0.00175	0.00175	0.0015	0.00125	0.00075	0.00075	0.00075	0.00075	0.0005	0.0005	0.00025	0.00025	0.00025	0.00025	0.00025	0.0005	0.0005	0.0005	0.00075	0.00125	0.00125	0.0025	0.00325	0.00425	0.00625	0.00775	0.0095	0.013	0.01525	0.02075	0.0255	0.03125	0.037	0.046	0.0545	0.0595	0.064	0.073	0.0785	0.085	0.093	0.09975	0.107
THPO|P40225^SL000598@seq.8059.1	grey	NA	No blood module	-5	19.5	1.25	-1.5	2.75	NA	-24.5	NA	0.00475	477	196	NA	95	Both	Females	None	NA	0.576	0.03325	0.03275	0.0325	0.0315	0.031	0.03075	0.03025	0.02975	0.029	0.02875	0.028	0.0275	0.027	0.02625	0.02525	0.0225	0.0215	0.02075	0.0205	0.02	0.019	0.01725	0.01625	0.01575	0.0155	0.01525	0.01425	0.01425	0.014	0.01325	0.013	0.013	0.0115	0.0105	0.01025	0.00925	0.009	0.00825	0.008	0.00725	0.0055	0.0055	0.00525	0.00475	0.0045	0.0045	0.00325	0.0025	0.00225	0.00225	0.00225	0.00225	0.00225	0.00125	0.001	0.001	0.001	0.001	0.001	0.001	0.001	0.00075	0.00075	0.00075	0.00075	0.00025	0.00025	0.00025	0.00025	0.00025	0.00025	0.00025	0.000125	0.000125	0.000125	0.000125	0.000125	0.000125	0.000125	0.000125	0.000125	0.000125	0.000125	0.000125	0.000125	0.000125	0.00025	0.00025	0.00025	0.00025	0.00025	0.00025	0.00025	0.00025	0.00025	0.00025	0.00025	0.00025	0.00025	0.00025	0.00025	0.00025	0.00025	0.00025	0.00025	0.00025	0.00025	0.00025	0.000125	0.000125	0.000125	0.000125	0.000125	0.000125	0.000125	0.000125	0.000125	0.000125	0.000125	0.000125	0.000125	0.000125	0.000125	0.000125	0.000125	0.000125	0.0005	0.0005	0.00125	0.0015	0.00225	0.0025	0.00275	0.003	0.00375	0.00475	0.00525	0.00675	0.00825	0.01025	0.0115	0.01275	0.014
FGFR1|P11362	M4 yellow	0.4725	Axon guidance/GAG binding	-13.5	11	-9	-4.75	-4.25	NA	-24.5	NA	0.005	404	197	NA	96	Both	Females	None	NA	0.031	0.145	0.14125	0.135	0.13075	0.129	0.1235	0.1175	0.1135	0.11	0.10625	0.102	0.09975	0.096	0.0915	0.0885	0.08475	0.08	0.074	0.071	0.06825	0.06475	0.06025	0.05675	0.05325	0.04925	0.047	0.0445	0.04025	0.036	0.03275	0.028	0.02525	0.02125	0.019	0.018	0.01675	0.01425	0.01325	0.01225	0.01025	0.00875	0.00725	0.00575	0.005	0.00375	0.003	0.003	0.00225	0.00175	0.00075	0.00025	0.00025	0.00025	0.000125	0.000125	0.000125	0.000125	0.000125	0.000125	0.000125	0.000125	0.000125	0.000125	0.000125	0.000125	0.000125	0.000125	0.000125	0.000125	0.000125	0.000125	0.000125	0.000125	0.000125	0.000125	0.000125	0.000125	0.000125	0.000125	0.000125	0.000125	0.000125	0.000125	0.000125	0.000125	0.000125	0.000125	0.000125	0.000125	0.000125	0.000125	0.000125	0.000125	0.000125	0.000125	0.000125	0.000125	0.000125	0.000125	0.000125	0.000125	0.000125	0.000125	0.000125	0.000125	0.000125	0.000125	0.000125	0.000125	0.000125	0.000125	0.000125	0.000125	0.000125	0.000125	0.000125	0.000125	0.000125	0.000125	0.000125	0.00075	0.00225	0.00375	0.00775	0.01525	0.02975	0.05225	0.08375	0.11325	0.15075	0.19575	0.241	0.28275	0.33	0.3745	0.42675	0.46475	0.4925	0.45675	0.42525	0.39175	0.3685	0.339
HAVCR2|Q8TDQ0^SL007547@seq.7152.5	M10 purple	0.4046	Small molecule metabolism	-11.5	13	-2.75	-3.5	0.75	-24.5	NA	0.005	NA	446	198	102	NA	Both	Males	None	NA	0.4195	0.12725	0.1235	0.11925	0.1155	0.11275	0.1105	0.108	0.10425	0.102	0.098	0.094	0.09	0.085	0.08075	0.07725	0.07275	0.06825	0.06575	0.0615	0.0575	0.0555	0.05125	0.04875	0.047	0.0425	0.03825	0.035	0.0325	0.0295	0.0265	0.024	0.02175	0.02	0.01825	0.017	0.01525	0.0145	0.0125	0.011	0.009	0.008	0.0065	0.00525	0.005	0.00375	0.003	0.002	0.00175	0.0015	0.0015	0.00075	0.0005	0.000125	0.000125	0.000125	0.000125	0.000125	0.000125	0.000125	0.000125	0.000125	0.000125	0.000125	0.000125	0.000125	0.000125	0.000125	0.000125	0.000125	0.000125	0.000125	0.000125	0.000125	0.000125	0.000125	0.000125	0.000125	0.000125	0.000125	0.000125	0.000125	0.000125	0.000125	0.000125	0.000125	0.000125	0.000125	0.000125	0.000125	0.000125	0.000125	0.000125	0.000125	0.000125	0.000125	0.000125	0.000125	0.000125	0.000125	0.000125	0.000125	0.000125	0.000125	0.000125	0.000125	0.000125	0.000125	0.000125	0.000125	0.000125	0.000125	0.000125	0.000125	0.000125	0.000125	0.000125	0.000125	0.000125	0.000125	0.000125	0.000125	0.000125	0.00025	0.0005	0.00075	0.00125	0.003	0.005	0.0075	0.01075	0.0175	0.02225	0.03125	0.04325	0.0585	0.07325	0.0945	0.11575	0.1305	0.1515	0.17125	0.1905	0.21125
ST6GALNAC6|Q969X2	grey	NA	No blood module	6	30.5	8.5	-0.75	9.25	NA	-24.5	NA	0.005	455	199	NA	97	Both	Females	None	NA	0.017	0.12725	0.12425	0.121	0.1165	0.11225	0.1085	0.10675	0.10425	0.1	0.0965	0.09325	0.091	0.08725	0.0845	0.08175	0.07925	0.07675	0.0725	0.06725	0.06325	0.05925	0.056	0.055	0.051	0.04725	0.04375	0.04	0.03725	0.03525	0.0325	0.031	0.02825	0.02425	0.02325	0.02075	0.01825	0.016	0.01375	0.01175	0.01	0.009	0.007	0.006	0.005	0.00475	0.004	0.0035	0.0035	0.00275	0.00275	0.00175	0.00175	0.00125	0.0005	0.0005	0.0005	0.00025	0.00025	0.00025	0.00025	0.00025	0.00025	0.00025	0.000125	0.000125	0.000125	0.000125	0.000125	0.000125	0.000125	0.000125	0.000125	0.000125	0.000125	0.000125	0.000125	0.000125	0.000125	0.000125	0.000125	0.000125	0.000125	0.000125	0.000125	0.000125	0.000125	0.000125	0.000125	0.000125	0.000125	0.000125	0.000125	0.000125	0.000125	0.000125	0.000125	0.000125	0.000125	0.000125	0.000125	0.000125	0.000125	0.000125	0.000125	0.000125	0.000125	0.000125	0.000125	0.000125	0.000125	0.000125	0.000125	0.000125	0.000125	0.000125	0.000125	0.000125	0.000125	0.000125	0.000125	0.000125	0.000125	0.000125	0.000125	0.000125	0.000125	0.000125	0.000125	0.000125	0.000125	0.000125	0.00025	0.00025	0.00025	0.00025	0.00025	0.00175	0.00275	0.00375	0.00575	0.00725	0.011	0.01475
PEF1|Q9UBV8	grey	NA	No blood module	-14.5	9.5	-1.25	0.5	-1.75	-24	NA	0.00375	NA	177	200	103	NA	Both	Males	None	NA	0.2585	0.22925	0.24125	0.254	0.27075	0.2875	0.306	0.32175	0.33675	0.35575	0.3725	0.389	0.406	0.426	0.445	0.46525	0.4895	0.49175	0.468	0.4455	0.42375	0.39675	0.3705	0.344	0.321	0.29475	0.27275	0.24575	0.225	0.19625	0.17475	0.1505	0.13125	0.116	0.09675	0.0835	0.06575	0.053	0.04025	0.031	0.024	0.01625	0.01025	0.00725	0.00525	0.00375	0.003	0.00125	0.0005	0.0005	0.00025	0.00025	0.00025	0.000125	0.000125	0.000125	0.000125	0.000125	0.000125	0.000125	0.000125	0.000125	0.000125	0.000125	0.000125	0.000125	0.000125	0.000125	0.000125	0.000125	0.000125	0.000125	0.000125	0.000125	0.000125	0.000125	0.000125	0.000125	0.000125	0.000125	0.000125	0.000125	0.000125	0.000125	0.000125	0.000125	0.000125	0.000125	0.000125	0.000125	0.000125	0.000125	0.000125	0.000125	0.000125	0.000125	0.000125	0.000125	0.000125	0.000125	0.000125	0.000125	0.000125	0.000125	0.000125	0.000125	0.000125	0.000125	0.000125	0.000125	0.000125	0.000125	0.000125	0.000125	0.000125	0.000125	0.000125	0.000125	0.000125	0.000125	0.000125	0.000125	0.000125	0.000125	0.000125	0.000125	0.000125	0.000125	0.000125	0.000125	0.000125	0.000125	0.000125	0.000125	0.000125	0.000125	0.000125	0.000125	0.000125	0.000125	0.000125	0.000125	0.000125	0.000125
BPI|P17213	M12 tan	0.5097	SPI1/Azurophil granule/Nucleosome	2.5	26.5	8.75	-4.25	13	-24	NA	0.00425	NA	358	201	104	NA	Both	Males	None	NA	0.423	0.0915	0.08825	0.08525	0.08275	0.08175	0.07875	0.07725	0.07575	0.074	0.07175	0.06875	0.06575	0.0635	0.05975	0.0585	0.05575	0.05225	0.0505	0.04875	0.04625	0.04425	0.043	0.0395	0.03725	0.03575	0.03325	0.03225	0.0315	0.02925	0.02625	0.0245	0.02275	0.02	0.019	0.0175	0.0165	0.01475	0.01375	0.01175	0.01075	0.009	0.008	0.00675	0.00575	0.00425	0.0035	0.00225	0.00175	0.0015	0.00125	0.001	0.001	0.00075	0.0005	0.0005	0.00025	0.00025	0.000125	0.000125	0.000125	0.000125	0.000125	0.000125	0.000125	0.000125	0.000125	0.000125	0.000125	0.000125	0.000125	0.000125	0.000125	0.000125	0.000125	0.000125	0.000125	0.000125	0.000125	0.000125	0.000125	0.000125	0.000125	0.000125	0.000125	0.000125	0.000125	0.000125	0.000125	0.000125	0.000125	0.000125	0.000125	0.000125	0.000125	0.000125	0.000125	0.000125	0.000125	0.000125	0.000125	0.000125	0.000125	0.000125	0.000125	0.000125	0.000125	0.000125	0.000125	0.000125	0.000125	0.000125	0.000125	0.000125	0.000125	0.000125	0.000125	0.000125	0.000125	0.000125	0.00025	0.00025	0.001	0.0025	0.00375	0.0075	0.01125	0.018	0.0235	0.034	0.04275	0.05575	0.06875	0.08525	0.105	0.12375	0.1425	0.161	0.179	0.197	0.21525	0.234	0.256	0.2765
MET|P08581^SL000134@seq.11814.29	grey	NA	No blood module	3.5	27.5	7	0.5	6.5	NA	-24	NA	0.0045	31	202	NA	100	Both	Females	None	NA	0.363	0.1305	0.12775	0.123	0.12025	0.11575	0.1125	0.10875	0.1045	0.10275	0.09975	0.0955	0.09275	0.08925	0.08675	0.0845	0.08125	0.078	0.07625	0.07125	0.06725	0.0635	0.0605	0.056	0.0515	0.0485	0.04525	0.04225	0.04	0.03575	0.0325	0.02925	0.027	0.0245	0.02225	0.01975	0.01725	0.01575	0.015	0.01275	0.011	0.00975	0.009	0.00725	0.0055	0.0045	0.004	0.0035	0.0025	0.00175	0.00125	0.00075	0.0005	0.00025	0.00025	0.00025	0.00025	0.000125	0.000125	0.000125	0.000125	0.000125	0.000125	0.000125	0.000125	0.000125	0.000125	0.000125	0.000125	0.000125	0.000125	0.000125	0.000125	0.000125	0.000125	0.000125	0.000125	0.000125	0.000125	0.000125	0.000125	0.000125	0.000125	0.000125	0.000125	0.000125	0.000125	0.000125	0.000125	0.000125	0.000125	0.000125	0.000125	0.000125	0.000125	0.000125	0.000125	0.000125	0.000125	0.000125	0.000125	0.000125	0.000125	0.000125	0.000125	0.000125	0.000125	0.000125	0.000125	0.000125	0.000125	0.000125	0.000125	0.000125	0.000125	0.000125	0.000125	0.000125	0.000125	0.000125	0.000125	0.000125	0.000125	0.000125	0.000125	0.000125	0.000125	0.000125	0.000125	0.000125	0.000125	0.00025	0.00025	0.00025	0.00025	0.00025	0.00025	0.00075	0.001	0.0015	0.0015	0.00175	0.00375	0.00475
ADAMTSL1|Q8N6G6^SL012697@seq.16890.37	M4 yellow	0.7501	Axon guidance/GAG binding	4.5	28.5	7.5	-2.25	9.75	NA	-24	NA	0.0045	137	203	NA	98	Both	Females	None	NA	0.029	0.09825	0.09375	0.0915	0.08975	0.08725	0.08425	0.08275	0.07975	0.0765	0.0745	0.0715	0.06975	0.0675	0.0645	0.063	0.06125	0.05875	0.056	0.05125	0.04875	0.046	0.04325	0.0415	0.03825	0.03525	0.03275	0.03025	0.027	0.02425	0.022	0.0205	0.01975	0.019	0.0175	0.01575	0.01425	0.01225	0.011	0.01025	0.009	0.008	0.00675	0.00625	0.0055	0.0045	0.0035	0.0025	0.002	0.0015	0.00125	0.001	0.00075	0.00075	0.00075	0.00025	0.00025	0.000125	0.000125	0.000125	0.000125	0.000125	0.000125	0.000125	0.000125	0.000125	0.000125	0.000125	0.000125	0.000125	0.000125	0.000125	0.000125	0.000125	0.000125	0.000125	0.000125	0.000125	0.000125	0.000125	0.000125	0.000125	0.000125	0.000125	0.000125	0.000125	0.000125	0.000125	0.000125	0.000125	0.000125	0.000125	0.000125	0.000125	0.000125	0.000125	0.000125	0.000125	0.000125	0.000125	0.000125	0.000125	0.000125	0.000125	0.000125	0.000125	0.000125	0.000125	0.000125	0.000125	0.000125	0.000125	0.000125	0.000125	0.000125	0.000125	0.000125	0.000125	0.000125	0.000125	0.000125	0.000125	0.000125	0.000125	0.000125	0.000125	0.000125	0.000125	0.00025	0.0005	0.001	0.0025	0.0035	0.0055	0.00825	0.01175	0.01675	0.0215	0.026	0.03175	0.03875	0.04775	0.056	0.06425
ATP1B2|P14415	M4 yellow	0.4727	Axon guidance/GAG binding	0.5	24.5	6.5	-3	9.5	NA	-24	NA	0.0045	452	204	NA	99	Both	Females	None	NA	0.0095	0.175	0.16975	0.164	0.157	0.1505	0.14575	0.142	0.13725	0.13175	0.129	0.1235	0.11875	0.11425	0.10875	0.1015	0.096	0.092	0.08725	0.082	0.07625	0.0725	0.06825	0.06275	0.05925	0.056	0.052	0.0475	0.0425	0.03875	0.0345	0.03075	0.028	0.02475	0.02225	0.02	0.0175	0.0165	0.014	0.012	0.0105	0.00975	0.009	0.0075	0.006	0.0045	0.004	0.00275	0.00225	0.002	0.00125	0.0005	0.0005	0.00025	0.000125	0.000125	0.000125	0.000125	0.000125	0.000125	0.000125	0.000125	0.000125	0.000125	0.000125	0.000125	0.000125	0.000125	0.000125	0.000125	0.000125	0.000125	0.000125	0.000125	0.000125	0.000125	0.000125	0.000125	0.000125	0.000125	0.000125	0.000125	0.000125	0.000125	0.000125	0.000125	0.000125	0.000125	0.000125	0.000125	0.000125	0.000125	0.000125	0.000125	0.000125	0.000125	0.000125	0.000125	0.000125	0.000125	0.000125	0.000125	0.000125	0.000125	0.000125	0.000125	0.000125	0.000125	0.000125	0.000125	0.000125	0.000125	0.000125	0.000125	0.000125	0.000125	0.000125	0.000125	0.000125	0.000125	0.000125	0.000125	0.000125	0.000125	0.000125	0.000125	0.00025	0.00025	0.00125	0.00325	0.0055	0.00875	0.015	0.02225	0.031	0.04025	0.0545	0.067	0.08325	0.10375	0.126	0.1485	0.16825	0.1895
AZGP1|P25311	grey	NA	No blood module	-8.5	15.5	1.25	0.5	0.75	-24	NA	0.0045	NA	517	205	105	NA	Both	Males	None	NA	0.0565	0.4625	0.45075	0.437	0.4255	0.411	0.39675	0.38525	0.3745	0.35975	0.34775	0.33425	0.3185	0.305	0.2925	0.28	0.26725	0.255	0.24425	0.22825	0.213	0.2005	0.1885	0.17875	0.166	0.1535	0.1385	0.1265	0.118	0.1055	0.09525	0.086	0.0765	0.0645	0.05775	0.05225	0.04575	0.038	0.03125	0.026	0.02	0.016	0.01175	0.00925	0.00675	0.0045	0.003	0.0025	0.0025	0.0015	0.00125	0.001	0.00075	0.0005	0.0005	0.00025	0.000125	0.000125	0.000125	0.000125	0.000125	0.000125	0.000125	0.000125	0.000125	0.000125	0.000125	0.000125	0.000125	0.000125	0.000125	0.000125	0.000125	0.000125	0.000125	0.000125	0.000125	0.000125	0.000125	0.000125	0.000125	0.000125	0.000125	0.000125	0.000125	0.000125	0.000125	0.000125	0.000125	0.000125	0.000125	0.000125	0.000125	0.000125	0.000125	0.000125	0.000125	0.000125	0.000125	0.000125	0.000125	0.000125	0.000125	0.000125	0.000125	0.000125	0.000125	0.000125	0.000125	0.000125	0.000125	0.000125	0.000125	0.000125	0.000125	0.000125	0.000125	0.000125	0.000125	0.000125	0.000125	0.000125	0.000125	0.000125	0.000125	0.000125	0.000125	0.000125	0.000125	0.000125	0.000125	0.000125	0.000125	0.000125	0.000125	0.000125	0.000125	0.000125	0.000125	0.000125	0.00025	0.00025	0.0005	0.0005
MMP9|P14780	M11 greenyellow	0.3238	Aldehyde metabolism/Detoxification	9.5	33.5	12.75	-5.5	18.25	-24	NA	0.00475	NA	302	206	106	NA	Both	Males	None	NA	0.4115	0.125	0.121	0.11775	0.11425	0.11225	0.10875	0.1045	0.10125	0.098	0.0945	0.09175	0.08825	0.08425	0.081	0.07775	0.0745	0.06875	0.0655	0.0615	0.05725	0.0545	0.05225	0.04925	0.04675	0.04425	0.04175	0.0405	0.03725	0.03525	0.032	0.029	0.0275	0.02625	0.022	0.0195	0.017	0.01525	0.01325	0.012	0.01	0.0085	0.00775	0.007	0.006	0.00475	0.00375	0.00325	0.0025	0.002	0.0015	0.001	0.001	0.00075	0.00025	0.00025	0.00025	0.00025	0.00025	0.00025	0.000125	0.000125	0.000125	0.000125	0.000125	0.000125	0.000125	0.000125	0.000125	0.000125	0.000125	0.000125	0.000125	0.000125	0.000125	0.000125	0.000125	0.000125	0.000125	0.000125	0.000125	0.000125	0.000125	0.000125	0.000125	0.000125	0.000125	0.000125	0.000125	0.000125	0.000125	0.000125	0.000125	0.000125	0.000125	0.000125	0.000125	0.000125	0.000125	0.000125	0.000125	0.000125	0.000125	0.000125	0.000125	0.000125	0.000125	0.000125	0.000125	0.000125	0.000125	0.000125	0.000125	0.000125	0.000125	0.0005	0.00075	0.00075	0.00175	0.00475	0.0095	0.02075	0.03875	0.06475	0.1055	0.144	0.19425	0.2555	0.31975	0.38525	0.4445	0.49975	0.4505	0.39875	0.36325	0.32275	0.28725	0.2625	0.238	0.21925	0.20075	0.18225	0.167	0.1515
CCN4|O95388^SL004689@seq.3057.55	M6 red	0.3327	Ubiquitination/Spermatid Dev/Centrosome	1.5	25.5	8.75	0.5	8.25	NA	-24	NA	0.005	333	207	NA	101	Both	Females	None	NA	0.341	0.1325	0.13	0.1265	0.1235	0.12175	0.11825	0.11625	0.1125	0.11	0.10625	0.102	0.1	0.09825	0.0965	0.09425	0.08925	0.086	0.081	0.078	0.07475	0.07175	0.06925	0.06675	0.06275	0.05825	0.0545	0.05075	0.048	0.046	0.04175	0.039	0.03475	0.031	0.02775	0.024	0.01975	0.0185	0.0165	0.01525	0.0135	0.0115	0.00925	0.00725	0.00575	0.005	0.00475	0.00375	0.003	0.0025	0.00175	0.00175	0.00175	0.0015	0.0015	0.001	0.0005	0.0005	0.00025	0.00025	0.000125	0.000125	0.000125	0.000125	0.000125	0.000125	0.000125	0.000125	0.000125	0.000125	0.000125	0.000125	0.000125	0.000125	0.000125	0.000125	0.000125	0.000125	0.000125	0.000125	0.000125	0.000125	0.000125	0.000125	0.000125	0.000125	0.000125	0.000125	0.000125	0.000125	0.000125	0.000125	0.000125	0.000125	0.000125	0.000125	0.000125	0.000125	0.000125	0.000125	0.000125	0.000125	0.000125	0.000125	0.000125	0.000125	0.000125	0.000125	0.000125	0.000125	0.000125	0.000125	0.000125	0.000125	0.000125	0.000125	0.000125	0.000125	0.000125	0.000125	0.000125	0.000125	0.000125	0.000125	0.000125	0.000125	0.000125	0.000125	0.000125	0.000125	0.000125	0.000125	0.000125	0.000125	0.000125	0.000125	0.00025	0.0005	0.001	0.00125	0.002	0.0025	0.00275	0.00425
WFIKKN1|Q96NZ8	M2 blue	0.6183	Chromatin/Development	-46	-22.5	-41	-2.5	-38.5	-23.5	NA	0.00425	NA	338	208	107	NA	Both	Males	None	NA	0.198	0.14175	0.13975	0.13675	0.13275	0.1305	0.12775	0.12125	0.11725	0.11175	0.10725	0.10275	0.09875	0.094	0.09125	0.08825	0.084	0.08075	0.07675	0.07225	0.07025	0.06475	0.061	0.057	0.053	0.04925	0.04525	0.04225	0.03975	0.0365	0.03325	0.0295	0.0265	0.02375	0.02225	0.0195	0.0175	0.016	0.01425	0.01275	0.01075	0.0095	0.00875	0.00725	0.0065	0.00525	0.00425	0.00375	0.00375	0.0025	0.00175	0.0015	0.00125	0.001	0.00075	0.0005	0.0005	0.0005	0.000125	0.000125	0.000125	0.000125	0.000125	0.000125	0.000125	0.000125	0.000125	0.000125	0.000125	0.000125	0.000125	0.000125	0.000125	0.000125	0.000125	0.000125	0.000125	0.000125	0.000125	0.000125	0.000125	0.000125	0.000125	0.000125	0.000125	0.000125	0.000125	0.000125	0.000125	0.000125	0.000125	0.000125	0.000125	0.000125	0.000125	0.000125	0.000125	0.000125	0.000125	0.000125	0.000125	0.000125	0.000125	0.000125	0.000125	0.000125	0.000125	0.000125	0.000125	0.000125	0.000125	0.000125	0.000125	0.000125	0.000125	0.000125	0.000125	0.000125	0.000125	0.000125	0.000125	0.000125	0.000125	0.000125	0.000125	0.000125	0.000125	0.00025	0.0005	0.00225	0.00325	0.00525	0.00675	0.012	0.0165	0.0245	0.0315	0.04075	0.05625	0.07075	0.08325	0.098	0.11225	0.13075
S100A13|Q99584	grey	NA	No blood module	-46	-22.5	constitutive	-1	-9.5	NA	-23.5	NA	0.00475	453	209	NA	102	Both	Females	Female.e3.up	-12.5	0.000125	0.2405	0.23375	0.22625	0.218	0.21175	0.20425	0.1985	0.19075	0.1855	0.18125	0.17475	0.16625	0.158	0.15075	0.1425	0.13575	0.1295	0.123	0.115	0.1075	0.1005	0.09575	0.09075	0.08275	0.07725	0.071	0.066	0.0595	0.05475	0.0505	0.046	0.0415	0.036	0.03275	0.03	0.02725	0.0245	0.02125	0.018	0.01575	0.0125	0.00925	0.00825	0.00675	0.0055	0.00475	0.0035	0.0025	0.0025	0.002	0.00175	0.0015	0.00075	0.00025	0.00025	0.000125	0.000125	0.000125	0.000125	0.000125	0.000125	0.000125	0.000125	0.000125	0.000125	0.000125	0.000125	0.000125	0.000125	0.000125	0.000125	0.000125	0.000125	0.000125	0.000125	0.000125	0.000125	0.000125	0.000125	0.000125	0.000125	0.000125	0.000125	0.000125	0.000125	0.000125	0.000125	0.000125	0.000125	0.000125	0.000125	0.000125	0.000125	0.000125	0.000125	0.000125	0.000125	0.000125	0.000125	0.000125	0.000125	0.000125	0.000125	0.000125	0.000125	0.000125	0.000125	0.000125	0.000125	0.000125	0.000125	0.000125	0.000125	0.000125	0.000125	0.000125	0.000125	0.000125	0.000125	0.000125	0.000125	0.000125	0.000125	0.000125	0.000125	0.000125	0.000125	0.000125	0.000125	0.000125	0.000125	0.001	0.0015	0.00175	0.0035	0.00425	0.00925	0.01425	0.0185	0.02375	0.032	0.04075	0.04725
PI3|P19957	M4 yellow	0.3589	Axon guidance/GAG binding	8.5	31.5	9.5	1	8.5	-23	NA	0.003	NA	382	210	108	NA	Both	Males	None	NA	0.4945	0.02825	0.03	0.03325	0.03625	0.04	0.046	0.05125	0.0565	0.061	0.068	0.0775	0.0855	0.09425	0.10575	0.11775	0.13175	0.1485	0.163	0.1795	0.19625	0.2185	0.2415	0.27175	0.301	0.33325	0.36575	0.40025	0.44275	0.48425	0.4765	0.433	0.38225	0.3425	0.30225	0.263	0.22125	0.18575	0.1535	0.12025	0.08925	0.06525	0.04925	0.03625	0.022	0.01025	0.00675	0.003	0.001	0.00025	0.000125	0.000125	0.000125	0.000125	0.000125	0.000125	0.000125	0.000125	0.000125	0.000125	0.000125	0.000125	0.000125	0.000125	0.000125	0.000125	0.000125	0.000125	0.000125	0.000125	0.000125	0.000125	0.000125	0.000125	0.000125	0.000125	0.000125	0.000125	0.000125	0.000125	0.000125	0.000125	0.000125	0.000125	0.000125	0.000125	0.000125	0.000125	0.000125	0.000125	0.000125	0.000125	0.000125	0.000125	0.000125	0.000125	0.000125	0.000125	0.000125	0.000125	0.000125	0.000125	0.000125	0.000125	0.000125	0.000125	0.000125	0.000125	0.000125	0.000125	0.000125	0.000125	0.000125	0.000125	0.000125	0.000125	0.000125	0.000125	0.000125	0.000125	0.000125	0.000125	0.000125	0.000125	0.000125	0.000125	0.000125	0.000125	0.000125	0.000125	0.000125	0.000125	0.000125	0.000125	0.000125	0.000125	0.000125	0.000125	0.000125	0.000125	0.000125	0.000125	0.000125	0.000125
PCLAF|Q15004	grey	NA	No blood module	-46	-23	-24.75	0.75	-25.5	NA	-23	NA	0.004	175	211	NA	103	Both	Females	Female.e3.up	2.5	0.003	0.22125	0.2145	0.209	0.20475	0.19925	0.1945	0.18875	0.18175	0.1775	0.1685	0.16325	0.15725	0.1505	0.145	0.14025	0.13375	0.129	0.12225	0.1135	0.10825	0.103	0.09575	0.08875	0.08475	0.0785	0.07475	0.06975	0.06325	0.0585	0.0505	0.046	0.04225	0.03725	0.0345	0.0305	0.02775	0.023	0.01975	0.018	0.0155	0.013	0.0115	0.0095	0.0085	0.00775	0.006	0.004	0.003	0.00225	0.002	0.00125	0.0005	0.0005	0.0005	0.00025	0.00025	0.00025	0.00025	0.00025	0.00025	0.00025	0.000125	0.000125	0.000125	0.000125	0.000125	0.000125	0.000125	0.000125	0.000125	0.000125	0.000125	0.000125	0.000125	0.000125	0.000125	0.000125	0.000125	0.000125	0.000125	0.000125	0.000125	0.000125	0.000125	0.000125	0.000125	0.000125	0.000125	0.000125	0.000125	0.000125	0.000125	0.000125	0.000125	0.000125	0.000125	0.000125	0.000125	0.000125	0.000125	0.000125	0.000125	0.000125	0.000125	0.000125	0.000125	0.000125	0.000125	0.000125	0.000125	0.000125	0.000125	0.000125	0.000125	0.000125	0.000125	0.000125	0.000125	0.000125	0.000125	0.000125	0.000125	0.000125	0.000125	0.000125	0.000125	0.000125	0.000125	0.000125	0.000125	0.000125	0.000125	0.000125	0.000125	0.000125	0.00025	0.00075	0.00075	0.0015	0.00225	0.00275	0.00425	0.0065
NOTCH3|Q9UM47	M4 yellow	0.5193	Axon guidance/GAG binding	10	33	17.5	-10	27.5	NA	-23	NA	0.0045	392	212	NA	104	Both	Females	None	NA	0.101	0.05075	0.0505	0.0495	0.04875	0.04725	0.046	0.04475	0.044	0.043	0.0415	0.041	0.0395	0.03675	0.03625	0.0355	0.03425	0.0325	0.03125	0.0305	0.0285	0.027	0.026	0.0255	0.0245	0.023	0.02225	0.0205	0.0195	0.018	0.0175	0.017	0.01575	0.015	0.014	0.0135	0.01225	0.01125	0.01025	0.00975	0.009	0.00875	0.008	0.00775	0.0065	0.006	0.0055	0.0045	0.00425	0.004	0.0035	0.00325	0.003	0.00275	0.002	0.00175	0.00125	0.00125	0.001	0.001	0.001	0.001	0.00025	0.00025	0.00025	0.00025	0.000125	0.000125	0.000125	0.000125	0.000125	0.000125	0.000125	0.000125	0.000125	0.000125	0.000125	0.000125	0.000125	0.000125	0.000125	0.000125	0.000125	0.000125	0.000125	0.000125	0.000125	0.000125	0.000125	0.000125	0.000125	0.000125	0.000125	0.000125	0.000125	0.0005	0.00125	0.00175	0.00225	0.0035	0.00525	0.00725	0.009	0.0135	0.01725	0.02125	0.0265	0.03725	0.05475	0.07175	0.096	0.1285	0.1715	0.2275	0.29575	0.378	0.457	0.45575	0.37525	0.30225	0.237	0.1825	0.14	0.1075	0.08025	0.063	0.0445	0.036	0.03125	0.02625	0.0225	0.02	0.01625	0.01425	0.012	0.0105	0.00925	0.00875	0.008	0.007	0.00625	0.006	0.006	0.0055
CGREF1|Q99674	grey	NA	No blood module	4	27	9	1	8	-23	NA	0.005	NA	415	213	109	NA	Both	Males	None	NA	0.524	0.39475	0.38625	0.38075	0.37025	0.35925	0.3505	0.339	0.32625	0.313	0.3005	0.28775	0.2775	0.263	0.252	0.2395	0.22875	0.22025	0.20775	0.19775	0.186	0.1745	0.1625	0.149	0.1385	0.12875	0.1185	0.1065	0.09575	0.08825	0.07825	0.06725	0.061	0.0555	0.04875	0.0445	0.04	0.03625	0.032	0.02725	0.022	0.018	0.01475	0.0115	0.0095	0.00675	0.006	0.005	0.0035	0.0025	0.001	0.001	0.00075	0.0005	0.00025	0.000125	0.000125	0.000125	0.000125	0.000125	0.000125	0.000125	0.000125	0.000125	0.000125	0.000125	0.000125	0.000125	0.000125	0.000125	0.000125	0.000125	0.000125	0.000125	0.000125	0.000125	0.000125	0.000125	0.000125	0.000125	0.000125	0.000125	0.000125	0.000125	0.000125	0.000125	0.000125	0.000125	0.000125	0.000125	0.000125	0.000125	0.000125	0.000125	0.000125	0.000125	0.000125	0.000125	0.000125	0.000125	0.000125	0.000125	0.000125	0.000125	0.000125	0.000125	0.000125	0.000125	0.000125	0.000125	0.000125	0.000125	0.000125	0.000125	0.000125	0.000125	0.000125	0.000125	0.000125	0.000125	0.000125	0.000125	0.000125	0.000125	0.000125	0.000125	0.000125	0.000125	0.000125	0.000125	0.000125	0.000125	0.000125	0.000125	0.000125	0.000125	0.000125	0.000125	0.000125	0.000125	0.000125	0.000125	0.000125	0.000125
CBLN1|P23435	grey	NA	No blood module	-16	7	-3.5	-3	-0.5	NA	-23	NA	0.005	518	214	NA	105	Both	Females	None	NA	0.029	0.1745	0.16875	0.16225	0.1565	0.15175	0.1465	0.14075	0.1355	0.13075	0.127	0.12125	0.11625	0.10925	0.10525	0.1005	0.0955	0.09325	0.08925	0.08575	0.08175	0.0775	0.075	0.07	0.066	0.0615	0.0595	0.056	0.052	0.05	0.046	0.04025	0.038	0.03425	0.03125	0.027	0.02475	0.02275	0.01975	0.01825	0.01675	0.01425	0.01225	0.01	0.00875	0.008	0.00575	0.005	0.004	0.00375	0.0025	0.00225	0.00175	0.00125	0.001	0.001	0.0005	0.0005	0.00025	0.000125	0.000125	0.000125	0.000125	0.000125	0.000125	0.000125	0.000125	0.000125	0.000125	0.000125	0.000125	0.000125	0.000125	0.000125	0.000125	0.000125	0.000125	0.000125	0.000125	0.000125	0.000125	0.000125	0.000125	0.000125	0.000125	0.000125	0.000125	0.000125	0.000125	0.000125	0.000125	0.000125	0.000125	0.000125	0.000125	0.000125	0.000125	0.000125	0.000125	0.000125	0.000125	0.000125	0.000125	0.000125	0.000125	0.000125	0.000125	0.000125	0.000125	0.000125	0.000125	0.000125	0.000125	0.000125	0.000125	0.000125	0.000125	0.000125	0.000125	0.000125	0.000125	0.000125	0.000125	0.00025	0.00075	0.001	0.0025	0.005	0.00875	0.0125	0.01975	0.027	0.03825	0.0575	0.07275	0.0905	0.1125	0.134	0.15825	0.18075	0.20475	0.229	0.25175	0.275
THG1L|Q9NWX6	M11 greenyellow	0.8623	Aldehyde metabolism/Detoxification	9	31.5	9	-4.75	13.75	-22.5	NA	0.0045	NA	160	215	110	NA	Both	Males	None	NA	0.1105	0.0545	0.05325	0.052	0.05125	0.049	0.04725	0.047	0.045	0.04375	0.04275	0.04175	0.04025	0.0395	0.03875	0.037	0.0365	0.035	0.0335	0.03075	0.0295	0.02825	0.02825	0.0275	0.02525	0.02475	0.02475	0.02375	0.02275	0.021	0.02	0.01925	0.018	0.0175	0.017	0.01625	0.0155	0.01525	0.015	0.0145	0.01275	0.0115	0.011	0.00875	0.0075	0.00725	0.0065	0.00575	0.0045	0.00425	0.004	0.00375	0.0035	0.00325	0.00325	0.003	0.0025	0.0025	0.00225	0.00175	0.0015	0.0015	0.0015	0.00125	0.00125	0.00125	0.00125	0.001	0.001	0.00075	0.00075	0.00075	0.0005	0.00025	0.00025	0.00025	0.00025	0.00025	0.00025	0.00025	0.00025	0.00025	0.00025	0.00025	0.00025	0.00025	0.00025	0.00025	0.0005	0.0005	0.0005	0.0005	0.0005	0.00075	0.00075	0.00075	0.00075	0.00075	0.00075	0.001	0.001	0.001	0.001	0.001	0.00125	0.001	0.0005	0.0005	0.0005	0.00075	0.00075	0.001	0.001	0.001	0.001	0.001	0.001	0.0015	0.0025	0.003	0.00525	0.00725	0.00975	0.014	0.01975	0.02725	0.0345	0.0425	0.05075	0.063	0.07525	0.0895	0.103	0.114	0.12925	0.14125	0.15675	0.1725	0.1855	0.19675	0.21275	0.222	0.23475	0.24775
PCYOX1|Q9UHG3	grey	NA	No blood module	-17	5.5	-4.5	1.25	-5.75	NA	-22.5	NA	0.005	424	216	NA	106	Both	Females	None	NA	0.0255	0.2235	0.2165	0.2115	0.2035	0.196	0.1915	0.18575	0.1795	0.173	0.171	0.16525	0.157	0.15125	0.14625	0.14075	0.135	0.13025	0.124	0.116	0.1105	0.101	0.097	0.0915	0.0865	0.08175	0.07675	0.0725	0.06775	0.063	0.0585	0.053	0.04775	0.04325	0.0405	0.03775	0.03475	0.031	0.02725	0.02475	0.02125	0.018	0.0145	0.01125	0.0105	0.00975	0.00875	0.00675	0.005	0.00375	0.00225	0.0015	0.00125	0.0005	0.0005	0.00025	0.00025	0.000125	0.000125	0.000125	0.000125	0.000125	0.000125	0.000125	0.000125	0.000125	0.000125	0.000125	0.000125	0.000125	0.000125	0.000125	0.000125	0.000125	0.000125	0.000125	0.000125	0.000125	0.000125	0.000125	0.000125	0.000125	0.000125	0.000125	0.000125	0.000125	0.000125	0.000125	0.000125	0.000125	0.000125	0.000125	0.000125	0.000125	0.000125	0.000125	0.000125	0.000125	0.000125	0.000125	0.000125	0.000125	0.000125	0.000125	0.000125	0.000125	0.000125	0.000125	0.000125	0.000125	0.000125	0.000125	0.000125	0.000125	0.000125	0.000125	0.000125	0.000125	0.000125	0.000125	0.000125	0.000125	0.000125	0.000125	0.000125	0.000125	0.000125	0.000125	0.000125	0.000125	0.000125	0.000125	0.000125	0.000125	0.000125	0.000125	0.000125	0.000125	0.000125	0.000125	0.000125	0.000125	0.000125	0.000125
PIANP|Q8IYJ0^SL019019@seq.14114.18	M4 yellow	0.5623	Axon guidance/GAG binding	4.5	26.5	4.75	-2.75	7.5	NA	-22	NA	0.004	87	217	NA	107	Both	Females	None	NA	0.0065	0.2175	0.213	0.20725	0.2025	0.1965	0.19075	0.1855	0.18	0.17275	0.16575	0.16	0.154	0.14775	0.142	0.13575	0.13025	0.12425	0.11875	0.11625	0.111	0.10625	0.1	0.095	0.0895	0.083	0.07675	0.0705	0.0645	0.0595	0.054	0.04925	0.04575	0.0425	0.03875	0.0345	0.0305	0.028	0.02425	0.02225	0.0205	0.01875	0.017	0.0125	0.01075	0.009	0.00825	0.0075	0.006	0.004	0.0035	0.003	0.00225	0.00175	0.00075	0.0005	0.0005	0.00025	0.00025	0.00025	0.000125	0.000125	0.000125	0.000125	0.000125	0.000125	0.000125	0.000125	0.000125	0.000125	0.000125	0.000125	0.000125	0.000125	0.000125	0.000125	0.000125	0.000125	0.000125	0.000125	0.000125	0.000125	0.000125	0.000125	0.000125	0.000125	0.000125	0.000125	0.000125	0.000125	0.000125	0.000125	0.000125	0.000125	0.000125	0.000125	0.000125	0.000125	0.000125	0.000125	0.000125	0.000125	0.000125	0.000125	0.000125	0.000125	0.000125	0.000125	0.000125	0.000125	0.000125	0.000125	0.000125	0.000125	0.000125	0.000125	0.000125	0.000125	0.000125	0.000125	0.000125	0.000125	0.0005	0.001	0.001	0.00175	0.003	0.0055	0.01225	0.0225	0.03725	0.05425	0.0735	0.1005	0.1295	0.15775	0.18825	0.223	0.2585	0.2875	0.3215	0.35175	0.386	0.41775
CHRDL1|Q9BU40	M4 yellow	0.5352	Axon guidance/GAG binding	3.5	25.5	10	1.25	8.75	NA	-22	NA	0.00425	348	218	NA	108	Both	Females	Female.e4.up	0.5	0.000125	0.3665	0.3555	0.345	0.3375	0.32975	0.32225	0.31325	0.306	0.29575	0.2865	0.278	0.26475	0.25675	0.24875	0.23825	0.22925	0.2195	0.2095	0.2005	0.1885	0.177	0.168	0.16025	0.1535	0.14625	0.13875	0.12675	0.11875	0.108	0.09925	0.089	0.0795	0.07175	0.06225	0.05425	0.04775	0.044	0.038	0.032	0.02775	0.022	0.01925	0.01575	0.0125	0.01025	0.008	0.007	0.006	0.00425	0.004	0.00325	0.00225	0.0015	0.001	0.00025	0.000125	0.000125	0.000125	0.000125	0.000125	0.000125	0.000125	0.000125	0.000125	0.000125	0.000125	0.000125	0.000125	0.000125	0.000125	0.000125	0.000125	0.000125	0.000125	0.000125	0.000125	0.000125	0.000125	0.000125	0.000125	0.000125	0.000125	0.000125	0.000125	0.000125	0.000125	0.000125	0.000125	0.000125	0.000125	0.000125	0.000125	0.000125	0.000125	0.000125	0.000125	0.000125	0.000125	0.000125	0.000125	0.000125	0.000125	0.000125	0.000125	0.000125	0.000125	0.000125	0.000125	0.000125	0.000125	0.000125	0.000125	0.000125	0.000125	0.000125	0.000125	0.000125	0.000125	0.000125	0.000125	0.000125	0.000125	0.000125	0.000125	0.000125	0.000125	0.000125	0.000125	0.000125	0.000125	0.000125	0.000125	0.000125	0.000125	0.000125	0.00025	0.001	0.00125	0.00175	0.00275	0.00325	0.00425	0.00675
IL22RA2|Q969J5^SL005183@seq.5087.5	grey	NA	No blood module	-13	9	-1.75	-2	0.25	NA	-22	NA	0.005	389	219	NA	109	Both	Females	None	NA	0.323	0.05975	0.059	0.0585	0.05575	0.0545	0.0525	0.05025	0.04925	0.049	0.04775	0.04725	0.0455	0.044	0.042	0.04	0.03925	0.03725	0.036	0.03425	0.0325	0.03075	0.03025	0.0295	0.028	0.02675	0.0255	0.0245	0.024	0.02275	0.021	0.02025	0.01925	0.01825	0.01725	0.0165	0.01625	0.01525	0.01425	0.01175	0.01075	0.0105	0.0095	0.00925	0.0085	0.0075	0.007	0.0065	0.00575	0.005	0.005	0.00375	0.00325	0.00275	0.0025	0.00175	0.00175	0.00175	0.0015	0.0015	0.00125	0.00075	0.00075	0.0005	0.0005	0.0005	0.000125	0.000125	0.000125	0.000125	0.000125	0.000125	0.000125	0.000125	0.000125	0.000125	0.000125	0.000125	0.000125	0.000125	0.00025	0.00025	0.00025	0.00025	0.00025	0.00025	0.00025	0.00025	0.00025	0.00025	0.00025	0.00025	0.00025	0.00025	0.00025	0.000125	0.00025	0.00025	0.00025	0.00025	0.00025	0.00025	0.00025	0.00025	0.00025	0.00025	0.00025	0.00025	0.000125	0.000125	0.000125	0.000125	0.000125	0.00025	0.00025	0.00025	0.00025	0.00025	0.00025	0.00025	0.00025	0.00025	0.00025	0.00025	0.00075	0.00175	0.002	0.003	0.00375	0.0045	0.00625	0.009	0.01075	0.012	0.01625	0.02175	0.02525	0.02925	0.034	0.03725	0.0405	0.04575	0.051	0.05625
TNC|P24821^SL003198@seq.6260.14	grey	NA	No blood module	10	32	17.5	-0.5	18	NA	-22	NA	0.005	416	220	NA	110	Both	Females	Female.e4.up	12.5	0.0025	0.08275	0.0815	0.079	0.078	0.075	0.0725	0.0715	0.06875	0.067	0.065	0.06275	0.06125	0.06	0.05775	0.05525	0.05375	0.0515	0.0495	0.0475	0.04475	0.04275	0.04025	0.03875	0.0365	0.035	0.0335	0.03125	0.02925	0.027	0.023	0.022	0.0215	0.0205	0.01875	0.0175	0.016	0.0155	0.01375	0.012	0.01125	0.0105	0.01025	0.00925	0.00825	0.00775	0.00725	0.00675	0.0055	0.005	0.0045	0.00375	0.0025	0.00225	0.00175	0.0015	0.00075	0.00075	0.00075	0.00075	0.0005	0.0005	0.0005	0.0005	0.00025	0.000125	0.000125	0.000125	0.000125	0.000125	0.000125	0.000125	0.000125	0.000125	0.000125	0.000125	0.000125	0.000125	0.000125	0.000125	0.000125	0.000125	0.000125	0.000125	0.000125	0.000125	0.000125	0.000125	0.000125	0.000125	0.000125	0.000125	0.000125	0.000125	0.000125	0.000125	0.000125	0.000125	0.000125	0.000125	0.000125	0.000125	0.000125	0.000125	0.000125	0.000125	0.000125	0.000125	0.000125	0.000125	0.000125	0.000125	0.000125	0.000125	0.000125	0.000125	0.000125	0.000125	0.000125	0.000125	0.000125	0.000125	0.000125	0.000125	0.000125	0.000125	0.000125	0.000125	0.000125	0.00025	0.0005	0.00075	0.00075	0.00225	0.003	0.00375	0.00575	0.0075	0.00975	0.01325	0.01625	0.01925	0.0225	0.02625
ZW10|O43264	M9 magenta	0.8301	Mitochondrion/Microtubule/Mixed	-46	-24.5	constitutive	-19.5	9	-21.5	8.5	0.005	0.0035	293	221	115	304	Both	Both	None	NA	0.072	0.01275	0.01225	0.01225	0.01225	0.0115	0.01125	0.01125	0.011	0.011	0.011	0.011	0.01075	0.01025	0.01025	0.01	0.00975	0.00975	0.00975	0.0095	0.0095	0.00925	0.009	0.009	0.009	0.009	0.009	0.00875	0.0085	0.0085	0.00825	0.008	0.008	0.008	0.008	0.008	0.008	0.00775	0.00775	0.0075	0.00725	0.00725	0.007	0.007	0.0065	0.0065	0.00625	0.0055	0.00575	0.0055	0.005	0.005	0.005	0.005	0.00475	0.00475	0.0045	0.00475	0.00475	0.00525	0.00525	0.00475	0.00475	0.00475	0.0045	0.00475	0.0055	0.00525	0.00525	0.005	0.00475	0.0055	0.0055	0.007	0.008	0.01	0.0125	0.014	0.01675	0.02075	0.02625	0.033	0.04325	0.0525	0.065	0.08125	0.0995	0.12525	0.14825	0.182	0.2135	0.24975	0.291	0.33125	0.381	0.43	0.48025	0.46425	0.41075	0.357	0.303	0.2505	0.19475	0.152	0.1125	0.07675	0.0475	0.02775	0.01475	0.00625	0.0035	0.0015	0.0005	0.000125	0.000125	0.000125	0.000125	0.000125	0.000125	0.000125	0.000125	0.000125	0.000125	0.000125	0.000125	0.000125	0.000125	0.000125	0.000125	0.000125	0.000125	0.000125	0.000125	0.000125	0.000125	0.000125	0.000125	0.000125	0.000125	0.000125	0.000125	0.000125	0.000125	0.000125
HSD11B1|P28845	grey	NA	No blood module	-3.5	18	4	-0.75	4.75	-21.5	NA	0.00425	NA	243	222	111	NA	Both	Males	None	NA	0.0725	0.474	0.463	0.456	0.44475	0.4345	0.42525	0.4155	0.40525	0.39325	0.38325	0.371	0.36125	0.34775	0.3335	0.32225	0.31275	0.29725	0.28175	0.27025	0.257	0.24875	0.238	0.22675	0.214	0.20175	0.19025	0.17925	0.16825	0.1565	0.1445	0.13325	0.12125	0.1095	0.0995	0.0895	0.0795	0.0695	0.06225	0.0545	0.045	0.03825	0.03	0.02325	0.019	0.015	0.01225	0.01	0.00625	0.00525	0.00425	0.0035	0.002	0.0015	0.00075	0.00025	0.00025	0.00025	0.000125	0.000125	0.000125	0.000125	0.000125	0.000125	0.000125	0.000125	0.000125	0.000125	0.000125	0.000125	0.000125	0.000125	0.000125	0.000125	0.000125	0.000125	0.000125	0.000125	0.000125	0.000125	0.000125	0.000125	0.000125	0.000125	0.000125	0.000125	0.000125	0.000125	0.000125	0.000125	0.000125	0.000125	0.000125	0.000125	0.000125	0.000125	0.000125	0.000125	0.000125	0.000125	0.000125	0.000125	0.000125	0.000125	0.000125	0.000125	0.000125	0.000125	0.000125	0.000125	0.000125	0.000125	0.000125	0.000125	0.000125	0.000125	0.000125	0.000125	0.000125	0.000125	0.000125	0.000125	0.000125	0.000125	0.000125	0.000125	0.000125	0.000125	0.000125	0.000125	0.000125	0.00075	0.0015	0.00325	0.00525	0.00975	0.01625	0.0255	0.03525	0.049	0.0645	0.08025	0.1005	0.12125
GALK2|Q01415	M6 red	0.4711	Ubiquitination/Spermatid Dev/Centrosome	-46	-24.5	-15.75	1.75	-17.5	-21.5	NA	0.0045	NA	277	223	112	NA	Both	Males	None	NA	0.105	0.04925	0.04825	0.047	0.04625	0.04525	0.0445	0.04375	0.04225	0.041	0.0405	0.03875	0.03775	0.03675	0.036	0.0355	0.03425	0.0335	0.03275	0.0315	0.03125	0.031	0.029	0.02725	0.026	0.0245	0.02325	0.02325	0.023	0.022	0.02125	0.02025	0.01925	0.019	0.01825	0.01625	0.01575	0.0135	0.013	0.01175	0.011	0.0105	0.00925	0.009	0.0085	0.0075	0.0075	0.00675	0.006	0.006	0.0045	0.004	0.00375	0.00275	0.0025	0.00225	0.00175	0.0015	0.00125	0.001	0.001	0.00075	0.0005	0.0005	0.0005	0.0005	0.0005	0.0005	0.0005	0.000125	0.000125	0.000125	0.000125	0.000125	0.000125	0.000125	0.000125	0.000125	0.000125	0.000125	0.000125	0.00025	0.00025	0.00025	0.00025	0.00025	0.00075	0.00075	0.00075	0.00075	0.00075	0.00075	0.00075	0.00075	0.001	0.001	0.001	0.001	0.001	0.00075	0.00075	0.00075	0.00075	0.0005	0.00025	0.00025	0.000125	0.000125	0.000125	0.000125	0.000125	0.000125	0.000125	0.000125	0.000125	0.000125	0.000125	0.000125	0.000125	0.000125	0.000125	0.000125	0.000125	0.000125	0.000125	0.000125	0.000125	0.000125	0.000125	0.000125	0.000125	0.000125	0.000125	0.000125	0.000125	0.000125	0.000125	0.000125	0.000125	0.000125	0.000125	0.000125	0.00025	0.00025
TRADD|Q15628	M7 black	0.7116	RNA biosynthesis/T cell activation	-37	-15.5	-19	-21	2	-21.5	NA	0.005	NA	60	224	113	NA	Before	Males	None	NA	0.213	0.01125	0.01125	0.011	0.01075	0.01025	0.01	0.01	0.01	0.01	0.01	0.01	0.00975	0.00975	0.01	0.01	0.0095	0.00925	0.00925	0.009	0.009	0.00875	0.00875	0.00875	0.009	0.009	0.009	0.009	0.00875	0.0085	0.00825	0.008	0.008	0.008	0.00775	0.008	0.008	0.00775	0.007	0.00675	0.00675	0.0065	0.00625	0.006	0.006	0.006	0.006	0.00575	0.00525	0.00525	0.005	0.005	0.005	0.00525	0.00525	0.005	0.00525	0.00525	0.00525	0.00575	0.00575	0.006	0.00625	0.0065	0.007	0.00825	0.00825	0.0085	0.0095	0.0105	0.01175	0.01325	0.0145	0.016	0.0175	0.01925	0.021	0.02375	0.0275	0.03325	0.03825	0.04675	0.0545	0.06375	0.07875	0.0955	0.11	0.12825	0.152	0.17575	0.20175	0.233	0.2575	0.291	0.322	0.3555	0.3875	0.42625	0.47	0.498	0.4615	0.42725	0.38825	0.35725	0.32725	0.29775	0.26825	0.234	0.208	0.18175	0.15875	0.138	0.11675	0.0975	0.08475	0.07375	0.06625	0.05725	0.052	0.0485	0.04475	0.04325	0.0425	0.04125	0.04275	0.04375	0.0445	0.04475	0.046	0.04775	0.05	0.054	0.055	0.0565	0.05875	0.06175	0.06275	0.0645	0.0655	0.0685	0.07075	0.073	0.075	0.07775
MNDA|P41218	M12 tan	0.7496	SPI1/Azurophil granule/Nucleosome	7.5	29	10.5	-4.25	14.75	-21.5	NA	0.005	NA	187	225	114	NA	Both	Males	None	NA	0.157	0.07425	0.0735	0.07175	0.06975	0.0675	0.0655	0.0645	0.06375	0.06175	0.06125	0.06025	0.05825	0.05675	0.05475	0.05375	0.052	0.0505	0.0495	0.047	0.04625	0.044	0.0425	0.04	0.038	0.036	0.0345	0.0325	0.0305	0.02875	0.02775	0.0255	0.02375	0.0225	0.0215	0.021	0.019	0.01675	0.01575	0.01475	0.0135	0.01225	0.0105	0.01	0.00875	0.00775	0.00775	0.0075	0.00675	0.00575	0.005	0.005	0.005	0.00375	0.00375	0.0035	0.003	0.00275	0.0025	0.002	0.0015	0.00125	0.001	0.001	0.00075	0.00075	0.00075	0.0005	0.0005	0.000125	0.000125	0.000125	0.000125	0.000125	0.000125	0.000125	0.000125	0.000125	0.000125	0.000125	0.000125	0.000125	0.000125	0.000125	0.000125	0.000125	0.000125	0.00025	0.00025	0.00025	0.00025	0.00025	0.00025	0.00025	0.00025	0.00025	0.00025	0.00025	0.00025	0.00025	0.00025	0.00025	0.00025	0.0005	0.0005	0.0005	0.0005	0.0005	0.0005	0.00075	0.00075	0.00075	0.00075	0.00075	0.001	0.00075	0.0015	0.00275	0.00375	0.005	0.006	0.00925	0.01275	0.02	0.031	0.04325	0.0535	0.06675	0.0825	0.10025	0.12025	0.1375	0.15825	0.178	0.2025	0.2195	0.23525	0.2545	0.2735	0.29375	0.31375	0.32875	0.34825	0.36275
CPM|P14384^SL008646@seq.9416.77	M10 purple	0.5251	Small molecule metabolism	1.5	22.5	5.25	2	3.25	-21	NA	0.004	NA	522	226	116	NA	Both	Males	None	NA	0.255	0.405	0.398	0.38875	0.3795	0.37075	0.359	0.34975	0.3395	0.33075	0.3205	0.30925	0.298	0.28825	0.27875	0.269	0.258	0.24825	0.2385	0.224	0.211	0.20175	0.19075	0.1805	0.16875	0.15925	0.15	0.1395	0.12825	0.121	0.11	0.09925	0.0925	0.082	0.07425	0.064	0.05775	0.04975	0.04425	0.038	0.03175	0.02775	0.02425	0.02025	0.0165	0.01475	0.0115	0.0095	0.00775	0.00625	0.00525	0.004	0.00275	0.00225	0.00175	0.0005	0.0005	0.00025	0.000125	0.000125	0.000125	0.000125	0.000125	0.000125	0.000125	0.000125	0.000125	0.000125	0.000125	0.000125	0.000125	0.000125	0.000125	0.000125	0.000125	0.000125	0.000125	0.000125	0.000125	0.000125	0.000125	0.000125	0.000125	0.000125	0.000125	0.000125	0.000125	0.000125	0.000125	0.000125	0.000125	0.000125	0.000125	0.000125	0.000125	0.000125	0.000125	0.000125	0.000125	0.000125	0.000125	0.000125	0.000125	0.000125	0.000125	0.000125	0.000125	0.000125	0.000125	0.000125	0.000125	0.000125	0.000125	0.000125	0.000125	0.000125	0.000125	0.000125	0.000125	0.000125	0.000125	0.000125	0.000125	0.000125	0.000125	0.000125	0.000125	0.000125	0.000125	0.000125	0.000125	0.000125	0.000125	0.000125	0.000125	0.00025	0.0005	0.0005	0.00075	0.001	0.0015	0.0015	0.00275	0.00375
CPLX2|Q6PUV4	M4 yellow	0.6096	Axon guidance/GAG binding	-13.5	7.5	4.25	1	3.25	NA	-21	NA	0.00425	101	227	NA	111	Both	Females	None	NA	0.023	0.251	0.24525	0.23925	0.232	0.22675	0.2225	0.21725	0.2125	0.2085	0.202	0.19575	0.19025	0.18325	0.17675	0.17025	0.164	0.158	0.15025	0.14525	0.13825	0.1325	0.12775	0.11875	0.112	0.1035	0.098	0.09025	0.084	0.07875	0.073	0.06925	0.0635	0.0585	0.055	0.05025	0.04625	0.0405	0.03725	0.03325	0.029	0.026	0.0225	0.01875	0.016	0.0135	0.011	0.01	0.00775	0.0065	0.0055	0.00425	0.0025	0.00125	0.00075	0.00025	0.000125	0.000125	0.000125	0.000125	0.000125	0.000125	0.000125	0.000125	0.000125	0.000125	0.000125	0.000125	0.000125	0.000125	0.000125	0.000125	0.000125	0.000125	0.000125	0.000125	0.000125	0.000125	0.000125	0.000125	0.000125	0.000125	0.000125	0.000125	0.000125	0.000125	0.000125	0.000125	0.000125	0.000125	0.000125	0.000125	0.000125	0.000125	0.000125	0.000125	0.000125	0.000125	0.000125	0.000125	0.000125	0.000125	0.000125	0.000125	0.000125	0.000125	0.000125	0.000125	0.000125	0.000125	0.000125	0.000125	0.000125	0.000125	0.000125	0.000125	0.000125	0.000125	0.000125	0.000125	0.000125	0.000125	0.000125	0.000125	0.000125	0.000125	0.000125	0.000125	0.000125	0.000125	0.000125	0.000125	0.000125	0.000125	0.000125	0.0005	0.00075	0.00175	0.00275	0.00475	0.00725	0.00825	0.01125	0.01375
KNG1|P01042^SL017189@seq.7784.1	grey	NA	No blood module	8	29	16.5	2	14.5	NA	-21	NA	0.00425	461	228	NA	112	Both	Females	None	NA	0.0975	0.25275	0.24775	0.24125	0.2355	0.2295	0.22275	0.217	0.211	0.204	0.1955	0.1865	0.18275	0.176	0.16975	0.1645	0.15875	0.151	0.147	0.1415	0.13425	0.1295	0.12325	0.1175	0.11375	0.108	0.10275	0.09825	0.0935	0.08725	0.08175	0.07625	0.072	0.0655	0.059	0.05625	0.04975	0.044	0.038	0.034	0.029	0.025	0.02125	0.0175	0.01475	0.0125	0.01025	0.0095	0.0085	0.00625	0.0055	0.00425	0.00325	0.00225	0.002	0.00125	0.00125	0.00075	0.00075	0.00075	0.00025	0.00025	0.000125	0.000125	0.000125	0.000125	0.000125	0.000125	0.000125	0.000125	0.000125	0.000125	0.000125	0.000125	0.000125	0.000125	0.000125	0.000125	0.000125	0.000125	0.000125	0.000125	0.000125	0.000125	0.000125	0.000125	0.000125	0.000125	0.000125	0.000125	0.000125	0.000125	0.000125	0.000125	0.000125	0.000125	0.000125	0.000125	0.000125	0.000125	0.000125	0.000125	0.000125	0.000125	0.000125	0.000125	0.000125	0.000125	0.000125	0.000125	0.000125	0.000125	0.000125	0.000125	0.000125	0.000125	0.000125	0.000125	0.000125	0.000125	0.000125	0.000125	0.000125	0.000125	0.000125	0.000125	0.000125	0.000125	0.000125	0.000125	0.000125	0.000125	0.000125	0.000125	0.000125	0.000125	0.000125	0.000125	0.000125	0.000125	0.000125	0.000125	0.000125	0.000125
STXBP6|Q8NFX7	M9 magenta	0.5961	Mitochondrion/Microtubule/Mixed	-46	-25	-17.75	-12.5	-5.25	-21	17.5	0.0045	0.005	162	229	117	335	Both	Both	None	NA	0.0705	0.04275	0.0425	0.042	0.0415	0.041	0.04075	0.03925	0.03775	0.03675	0.036	0.03475	0.03325	0.03225	0.032	0.03075	0.02975	0.029	0.0285	0.0275	0.02675	0.026	0.02575	0.02475	0.024	0.023	0.02275	0.02225	0.02125	0.02075	0.019	0.01825	0.0175	0.01675	0.016	0.0155	0.01525	0.01375	0.01275	0.0125	0.01175	0.01125	0.01025	0.009	0.00825	0.008	0.00775	0.007	0.006	0.006	0.00525	0.0045	0.004	0.004	0.00425	0.0035	0.00325	0.00275	0.0025	0.00225	0.00225	0.0015	0.0015	0.0015	0.00125	0.001	0.001	0.001	0.001	0.001	0.001	0.001	0.001	0.001	0.00075	0.001	0.0015	0.00175	0.002	0.0025	0.003	0.003	0.0035	0.00375	0.004	0.005	0.00625	0.0075	0.009	0.0105	0.014	0.01725	0.02225	0.02975	0.03625	0.0455	0.05425	0.06575	0.07975	0.101	0.1245	0.15	0.18	0.209	0.24675	0.2875	0.335	0.389	0.44275	0.49175	0.4235	0.3505	0.28375	0.21925	0.16675	0.128	0.093	0.06525	0.046	0.03075	0.0225	0.0145	0.00975	0.008	0.008	0.00675	0.0065	0.00575	0.005	0.00525	0.00475	0.00425	0.00425	0.004	0.004	0.0035	0.00325	0.00325	0.00325	0.00325	0.00325	0.00325	0.00325	0.00325
C1QL1|O75973	M4 yellow	0.4189	Axon guidance/GAG binding	-12	9	-1.75	2	-3.75	NA	-21	NA	0.00475	422	230	NA	113	Both	Females	None	NA	0.1545	0.39225	0.4005	0.40925	0.419	0.427	0.4365	0.44775	0.457	0.46675	0.47725	0.48975	0.4955	0.4805	0.465	0.4525	0.43825	0.42225	0.4065	0.38925	0.37275	0.3585	0.34025	0.32775	0.31225	0.29275	0.2775	0.2625	0.2405	0.22675	0.20825	0.193	0.17475	0.15875	0.1475	0.1315	0.116	0.10275	0.091	0.08025	0.06875	0.05875	0.05125	0.04225	0.034	0.02675	0.0185	0.0165	0.0115	0.00825	0.007	0.00475	0.003	0.00225	0.0015	0.00075	0.0005	0.00025	0.000125	0.000125	0.000125	0.000125	0.000125	0.000125	0.000125	0.000125	0.000125	0.000125	0.000125	0.000125	0.000125	0.000125	0.000125	0.000125	0.000125	0.000125	0.000125	0.000125	0.000125	0.000125	0.000125	0.000125	0.000125	0.000125	0.000125	0.000125	0.000125	0.000125	0.000125	0.000125	0.000125	0.000125	0.000125	0.000125	0.000125	0.000125	0.000125	0.000125	0.000125	0.000125	0.000125	0.000125	0.000125	0.000125	0.000125	0.000125	0.000125	0.000125	0.000125	0.000125	0.000125	0.000125	0.000125	0.000125	0.000125	0.000125	0.000125	0.000125	0.000125	0.000125	0.000125	0.000125	0.000125	0.000125	0.000125	0.000125	0.000125	0.000125	0.000125	0.000125	0.000125	0.000125	0.000125	0.000125	0.000125	0.000125	0.000125	0.000125	0.000125	0.000125	0.000125	0.000125	0.000125	0.000125
TBCA|O75347	M9 magenta	0.3418	Mitochondrion/Microtubule/Mixed	-46	-25.5	constitutive	2.25	-12.75	NA	-20.5	NA	0.0025	37	231	NA	114	Both	Females	Female.e3.up	-12	0.000125	0.357	0.3675	0.37825	0.38825	0.3965	0.4095	0.42225	0.43525	0.4505	0.46325	0.476	0.49	0.4955	0.47925	0.46775	0.453	0.4385	0.42325	0.41025	0.39275	0.3795	0.36275	0.345	0.3265	0.308	0.29175	0.27025	0.25075	0.229	0.2125	0.19475	0.17825	0.15825	0.1445	0.12925	0.11375	0.10325	0.0915	0.079	0.06725	0.06	0.05225	0.043	0.03675	0.02975	0.023	0.0185	0.01375	0.0095	0.00725	0.00575	0.0025	0.00175	0.00125	0.0005	0.0005	0.00025	0.00025	0.000125	0.000125	0.000125	0.000125	0.000125	0.000125	0.000125	0.000125	0.000125	0.000125	0.000125	0.000125	0.000125	0.000125	0.000125	0.000125	0.000125	0.000125	0.000125	0.000125	0.000125	0.000125	0.000125	0.000125	0.000125	0.000125	0.000125	0.000125	0.000125	0.000125	0.000125	0.000125	0.000125	0.000125	0.000125	0.000125	0.000125	0.000125	0.000125	0.000125	0.000125	0.000125	0.000125	0.000125	0.000125	0.000125	0.000125	0.000125	0.000125	0.000125	0.000125	0.000125	0.000125	0.000125	0.000125	0.000125	0.000125	0.000125	0.000125	0.000125	0.000125	0.000125	0.000125	0.000125	0.000125	0.000125	0.000125	0.000125	0.000125	0.000125	0.000125	0.000125	0.000125	0.000125	0.000125	0.000125	0.000125	0.000125	0.000125	0.000125	0.000125	0.000125	0.000125	0.00025	0.00025
AUH|Q13825	M9 magenta	0.4677	Mitochondrion/Microtubule/Mixed	-15.5	5	-1.5	-2.5	1	-20.5	NA	0.00375	NA	206	232	118	NA	Both	Males	None	NA	0.1425	0.29675	0.289	0.28125	0.27375	0.26675	0.26025	0.25525	0.25025	0.243	0.235	0.22525	0.21825	0.21075	0.2035	0.19525	0.1895	0.1835	0.17925	0.17125	0.163	0.15425	0.146	0.138	0.1325	0.1245	0.118	0.1105	0.10375	0.0965	0.09	0.0835	0.0755	0.06825	0.06425	0.057	0.05325	0.04925	0.0445	0.03925	0.03525	0.03075	0.029	0.02475	0.02225	0.019	0.0155	0.013	0.011	0.009	0.00775	0.00675	0.00375	0.00325	0.0025	0.002	0.00175	0.00125	0.00125	0.00125	0.00075	0.00075	0.0005	0.000125	0.000125	0.000125	0.000125	0.000125	0.000125	0.000125	0.000125	0.000125	0.000125	0.000125	0.000125	0.000125	0.000125	0.000125	0.000125	0.000125	0.000125	0.000125	0.000125	0.000125	0.000125	0.000125	0.000125	0.000125	0.000125	0.000125	0.000125	0.000125	0.000125	0.000125	0.000125	0.000125	0.000125	0.000125	0.000125	0.000125	0.000125	0.000125	0.000125	0.000125	0.000125	0.000125	0.000125	0.000125	0.000125	0.000125	0.000125	0.000125	0.000125	0.000125	0.000125	0.000125	0.000125	0.000125	0.000125	0.000125	0.00025	0.00025	0.00025	0.00075	0.002	0.0055	0.01225	0.02325	0.04	0.06025	0.0885	0.1255	0.15725	0.19825	0.23825	0.277	0.3185	0.372	0.41325	0.45125	0.487	0.48	0.44575	0.41675
CLU|P10909	M8 pink	0.36	K+ ion transport/Elastic fiber	2.5	23	5.25	-0.75	6	NA	-20.5	NA	0.00425	374	233	NA	115	Both	Females	None	NA	0.1415	0.42825	0.42075	0.411	0.40375	0.3915	0.3815	0.3725	0.3615	0.3505	0.34325	0.3305	0.32025	0.30925	0.30025	0.29125	0.28175	0.27075	0.26	0.24875	0.23825	0.22625	0.2175	0.20775	0.19775	0.1865	0.17625	0.16425	0.15125	0.14	0.1305	0.12025	0.11125	0.1035	0.09425	0.0865	0.07875	0.0675	0.06075	0.05525	0.05	0.04475	0.03825	0.031	0.02675	0.02175	0.018	0.01475	0.01325	0.01075	0.0085	0.00675	0.00425	0.00375	0.00225	0.0015	0.001	0.0005	0.0005	0.00025	0.000125	0.000125	0.000125	0.000125	0.000125	0.000125	0.000125	0.000125	0.000125	0.000125	0.000125	0.000125	0.000125	0.000125	0.000125	0.000125	0.000125	0.000125	0.000125	0.000125	0.000125	0.000125	0.000125	0.000125	0.000125	0.000125	0.000125	0.000125	0.000125	0.000125	0.000125	0.000125	0.000125	0.000125	0.000125	0.000125	0.000125	0.000125	0.000125	0.000125	0.000125	0.000125	0.000125	0.000125	0.000125	0.000125	0.000125	0.000125	0.000125	0.000125	0.000125	0.000125	0.000125	0.000125	0.000125	0.000125	0.000125	0.000125	0.000125	0.000125	0.000125	0.000125	0.000125	0.000125	0.000125	0.000125	0.000125	0.00025	0.00025	0.00125	0.002	0.00375	0.00675	0.013	0.02175	0.029	0.03975	0.05425	0.07225	0.09425	0.114	0.134	0.1575	0.18575
ETNK2|Q9NVF9	M6 red	0.3207	Ubiquitination/Spermatid Dev/Centrosome	-9.5	11	1.75	0.5	1.25	-20.5	NA	0.00425	NA	220	234	119	NA	Both	Males	None	NA	0.0335	0.252	0.24925	0.24225	0.237	0.234	0.228	0.22175	0.2155	0.21	0.203	0.1955	0.191	0.184	0.1775	0.1695	0.16375	0.1575	0.151	0.146	0.141	0.13275	0.12675	0.12225	0.116	0.1075	0.10075	0.09525	0.08925	0.0815	0.07625	0.0685	0.0645	0.0595	0.05225	0.048	0.0455	0.04	0.036	0.0325	0.03025	0.0275	0.0245	0.0205	0.01825	0.01475	0.0115	0.00975	0.0085	0.00775	0.00675	0.00525	0.00425	0.00275	0.00225	0.0015	0.00075	0.00075	0.00075	0.0005	0.00025	0.000125	0.000125	0.000125	0.000125	0.000125	0.000125	0.000125	0.000125	0.000125	0.000125	0.000125	0.000125	0.000125	0.000125	0.000125	0.000125	0.000125	0.000125	0.000125	0.000125	0.000125	0.000125	0.000125	0.000125	0.000125	0.000125	0.000125	0.000125	0.000125	0.000125	0.000125	0.000125	0.000125	0.000125	0.000125	0.000125	0.000125	0.000125	0.000125	0.000125	0.000125	0.000125	0.000125	0.000125	0.000125	0.000125	0.000125	0.000125	0.000125	0.000125	0.000125	0.000125	0.000125	0.000125	0.000125	0.000125	0.000125	0.000125	0.000125	0.000125	0.000125	0.000125	0.000125	0.000125	0.000125	0.000125	0.000125	0.000125	0.000125	0.000125	0.000125	0.00025	0.00025	0.00125	0.00225	0.0045	0.00725	0.0095	0.014	0.0195	0.0265	0.03525	0.0425
GSN|P06396^SL005572@seq.16607.78	grey	NA	No blood module	9.5	30	15.75	1.75	14	-20.5	NA	0.0045	NA	131	235	120	NA	Both	Males	None	NA	0.3355	0.102	0.1005	0.0985	0.096	0.09475	0.092	0.09075	0.08825	0.0855	0.08225	0.079	0.0775	0.07625	0.0735	0.07075	0.06775	0.0655	0.064	0.0615	0.06	0.05775	0.056	0.054	0.05025	0.04625	0.045	0.0435	0.04175	0.04025	0.03875	0.037	0.034	0.033	0.03125	0.02825	0.027	0.02475	0.02225	0.02125	0.0185	0.01825	0.017	0.015	0.01375	0.012	0.01025	0.009	0.008	0.0075	0.0065	0.00525	0.0045	0.00375	0.0035	0.00325	0.003	0.0025	0.002	0.00175	0.001	0.00075	0.00075	0.0005	0.0005	0.0005	0.0005	0.0005	0.000125	0.000125	0.000125	0.000125	0.000125	0.000125	0.000125	0.000125	0.000125	0.000125	0.000125	0.000125	0.000125	0.000125	0.000125	0.000125	0.000125	0.000125	0.000125	0.000125	0.000125	0.000125	0.000125	0.000125	0.000125	0.000125	0.000125	0.000125	0.000125	0.000125	0.000125	0.000125	0.000125	0.000125	0.000125	0.000125	0.000125	0.000125	0.000125	0.000125	0.000125	0.000125	0.000125	0.000125	0.000125	0.000125	0.000125	0.000125	0.000125	0.000125	0.000125	0.000125	0.000125	0.000125	0.000125	0.000125	0.000125	0.000125	0.000125	0.000125	0.000125	0.000125	0.000125	0.000125	0.000125	0.000125	0.00025	0.0005	0.00125	0.00175	0.00275	0.003	0.004	0.004	0.0055	0.00625
MOB4|Q9Y3A3	M6 red	0.6255	Ubiquitination/Spermatid Dev/Centrosome	-46	-25.5	constitutive	2.25	-12.75	NA	-20.5	NA	0.00475	179	236	NA	117	Both	Females	Female.e3.up	5	0.000125	0.21425	0.21175	0.20675	0.202	0.1985	0.19625	0.19325	0.18925	0.18675	0.18225	0.179	0.17475	0.17	0.1635	0.159	0.15325	0.14925	0.1445	0.1395	0.13475	0.12975	0.124	0.1185	0.11275	0.10775	0.10325	0.09825	0.09475	0.08925	0.08475	0.08025	0.0755	0.06775	0.0625	0.05725	0.054	0.05025	0.04475	0.0395	0.0355	0.03125	0.02725	0.0245	0.02125	0.01675	0.01475	0.012	0.00975	0.008	0.00675	0.0055	0.00475	0.0035	0.003	0.003	0.0015	0.00125	0.00075	0.0005	0.00025	0.000125	0.000125	0.000125	0.000125	0.000125	0.000125	0.000125	0.000125	0.000125	0.000125	0.000125	0.000125	0.000125	0.000125	0.000125	0.000125	0.000125	0.000125	0.000125	0.000125	0.000125	0.000125	0.000125	0.000125	0.000125	0.000125	0.000125	0.000125	0.000125	0.000125	0.000125	0.000125	0.000125	0.000125	0.000125	0.000125	0.000125	0.000125	0.000125	0.000125	0.000125	0.000125	0.000125	0.000125	0.000125	0.000125	0.000125	0.000125	0.000125	0.000125	0.000125	0.000125	0.000125	0.000125	0.000125	0.000125	0.000125	0.000125	0.000125	0.000125	0.000125	0.000125	0.000125	0.000125	0.000125	0.000125	0.000125	0.000125	0.000125	0.000125	0.000125	0.000125	0.000125	0.000125	0.000125	0.000125	0.000125	0.000125	0.000125	0.000125	0.000125	0.000125	0.000125
MAP1LC3B2|A6NCE7	M1 turquoise	0.4744	Ambiguous	-38	-17.5	-25.75	-2.25	-23.5	NA	-20.5	NA	0.00475	208	237	NA	116	Both	Females	None	NA	0.0185	0.07925	0.079	0.07775	0.077	0.07575	0.074	0.0725	0.06925	0.06875	0.06625	0.06475	0.06325	0.06175	0.06075	0.059	0.05725	0.0555	0.053	0.0515	0.05	0.04825	0.0465	0.04375	0.04225	0.04	0.0385	0.0365	0.03475	0.0335	0.032	0.0295	0.029	0.027	0.02525	0.024	0.02275	0.022	0.02125	0.0195	0.01825	0.0165	0.015	0.01425	0.0135	0.01175	0.01075	0.008	0.0075	0.0065	0.00625	0.00575	0.00475	0.00375	0.003	0.0025	0.00225	0.002	0.00175	0.00125	0.00125	0.00075	0.00075	0.00075	0.00075	0.00075	0.00025	0.00025	0.00025	0.00025	0.00025	0.00025	0.00025	0.00025	0.000125	0.000125	0.000125	0.000125	0.000125	0.000125	0.000125	0.000125	0.000125	0.000125	0.000125	0.000125	0.000125	0.000125	0.00025	0.00025	0.00025	0.0005	0.0005	0.00075	0.00075	0.001	0.001	0.001	0.001	0.001	0.001	0.001	0.00075	0.0005	0.0005	0.0005	0.00025	0.000125	0.000125	0.000125	0.000125	0.000125	0.000125	0.000125	0.000125	0.000125	0.000125	0.000125	0.000125	0.000125	0.00025	0.00075	0.00125	0.00125	0.002	0.00325	0.00525	0.008	0.011	0.013	0.01675	0.021	0.0245	0.029	0.03625	0.041	0.047	0.0555	0.062	0.07	0.077	0.086	0.094	0.10275
NPTXR|O95502^SL008970@seq.8997.4	M4 yellow	0.3312	Axon guidance/GAG binding	-11.5	8.5	2	0	2	NA	-20	NA	0.00425	504	238	NA	118	Both	Females	Female.e3.up	10.5	0.0005	0.23075	0.238	0.247	0.256	0.2655	0.275	0.2855	0.29275	0.303	0.31425	0.32975	0.34025	0.3545	0.369	0.38225	0.3955	0.41025	0.432	0.44975	0.46475	0.47775	0.49925	0.4785	0.459	0.4385	0.4215	0.397	0.37625	0.35175	0.3285	0.30975	0.28875	0.263	0.2415	0.21975	0.20075	0.1805	0.15675	0.1375	0.122	0.10825	0.093	0.077	0.0645	0.052	0.039	0.03075	0.02375	0.01925	0.0145	0.009	0.007	0.00425	0.0025	0.0015	0.001	0.000125	0.000125	0.000125	0.000125	0.000125	0.000125	0.000125	0.000125	0.000125	0.000125	0.000125	0.000125	0.000125	0.000125	0.000125	0.000125	0.000125	0.000125	0.000125	0.000125	0.000125	0.000125	0.000125	0.000125	0.000125	0.000125	0.000125	0.000125	0.000125	0.000125	0.000125	0.000125	0.000125	0.000125	0.000125	0.000125	0.000125	0.000125	0.000125	0.000125	0.000125	0.000125	0.000125	0.000125	0.000125	0.000125	0.000125	0.000125	0.000125	0.000125	0.000125	0.000125	0.000125	0.000125	0.000125	0.000125	0.000125	0.000125	0.000125	0.000125	0.000125	0.000125	0.000125	0.000125	0.000125	0.000125	0.000125	0.000125	0.000125	0.000125	0.000125	0.000125	0.00025	0.0005	0.00075	0.00275	0.00475	0.01075	0.01725	0.0295	0.045	0.06325	0.092	0.12225	0.1585	0.19325	0.23575
KIF22|Q14807	M2 blue	0.3123	Chromatin/Development	6	26	8.75	-15.25	24	NA	-20	NA	0.005	44	239	NA	120	Both	Females	None	NA	0.3715	0.0245	0.024	0.0235	0.023	0.02275	0.0225	0.0225	0.0225	0.0225	0.02225	0.022	0.022	0.02125	0.021	0.02075	0.01975	0.0195	0.0195	0.01925	0.0185	0.018	0.0175	0.01725	0.01725	0.01725	0.0165	0.0155	0.0155	0.01475	0.0135	0.013	0.01275	0.01225	0.01225	0.01225	0.0115	0.0115	0.011	0.0105	0.00925	0.0085	0.008	0.00775	0.0075	0.007	0.00675	0.0065	0.0065	0.00625	0.00575	0.00575	0.00525	0.005	0.005	0.0045	0.00425	0.00425	0.00425	0.00425	0.004	0.00375	0.00375	0.00375	0.00325	0.00275	0.003	0.00275	0.00275	0.00325	0.0035	0.00375	0.00475	0.0055	0.00675	0.0085	0.00875	0.009	0.012	0.01375	0.01675	0.02	0.025	0.02775	0.032	0.03725	0.04175	0.04975	0.058	0.068	0.076	0.08375	0.0995	0.11325	0.12425	0.1375	0.15125	0.16475	0.17925	0.1945	0.20975	0.2245	0.23525	0.24875	0.2635	0.282	0.29475	0.31075	0.32175	0.339	0.352	0.367	0.38075	0.395	0.413	0.4315	0.44575	0.46025	0.4765	0.4885	0.4985	0.4835	0.467	0.45925	0.44425	0.43775	0.427	0.4235	0.41825	0.417	0.41175	0.41	0.407	0.403	0.4005	0.396	0.3935	0.3885	0.384	0.38225	0.3795	0.37775	0.37725	0.37625
ITPK1|Q13572	grey	NA	No blood module	-46	-26	-13.5	-1.75	-11.75	NA	-20	NA	0.005	213	240	NA	119	Both	Females	None	NA	0.257	0.09525	0.09375	0.09175	0.09	0.089	0.08775	0.0865	0.086	0.084	0.08225	0.0805	0.0795	0.07675	0.0755	0.072	0.0705	0.0695	0.06825	0.06625	0.06325	0.06125	0.05725	0.0555	0.05325	0.05025	0.04775	0.0455	0.043	0.0415	0.0405	0.03775	0.03525	0.034	0.0325	0.03125	0.0295	0.02825	0.02525	0.0235	0.022	0.02125	0.02	0.01875	0.01725	0.01675	0.01525	0.014	0.012	0.01025	0.009	0.0075	0.006	0.005	0.0045	0.00375	0.00275	0.0025	0.002	0.0015	0.0015	0.00125	0.00075	0.00075	0.0005	0.0005	0.00025	0.00025	0.00025	0.00025	0.00025	0.000125	0.000125	0.000125	0.000125	0.000125	0.000125	0.000125	0.000125	0.000125	0.000125	0.000125	0.000125	0.000125	0.000125	0.000125	0.000125	0.000125	0.000125	0.000125	0.000125	0.000125	0.000125	0.000125	0.000125	0.000125	0.000125	0.000125	0.000125	0.000125	0.000125	0.000125	0.000125	0.000125	0.000125	0.000125	0.000125	0.000125	0.000125	0.000125	0.000125	0.000125	0.000125	0.000125	0.000125	0.000125	0.000125	0.000125	0.000125	0.00025	0.001	0.001	0.00125	0.00225	0.00225	0.00325	0.00475	0.00675	0.009	0.01075	0.0145	0.018	0.02175	0.02875	0.03475	0.04175	0.05025	0.057	0.06475	0.07425	0.08425	0.09275	0.104	0.1115
DKK2|Q9UBU2^SL009413@seq.15678.71	M1 turquoise	0.4411	Ambiguous	3	22.5	6.25	2.75	3.5	NA	-19.5	NA	0.00325	125	241	NA	121	Both	Females	None	NA	0.3315	0.322	0.329	0.33625	0.34875	0.3595	0.36825	0.379	0.38625	0.3975	0.40675	0.41825	0.4305	0.44075	0.45225	0.46625	0.4775	0.49	0.49725	0.48125	0.46425	0.446	0.43175	0.41175	0.39325	0.374	0.35675	0.34	0.32325	0.3025	0.285	0.26575	0.24825	0.22975	0.2105	0.19575	0.18	0.1605	0.147	0.13225	0.117	0.10525	0.09225	0.07875	0.0645	0.05575	0.0475	0.03775	0.02925	0.023	0.018	0.013	0.00925	0.00625	0.00325	0.0025	0.00125	0.001	0.00075	0.0005	0.00025	0.00025	0.00025	0.000125	0.000125	0.000125	0.000125	0.000125	0.000125	0.000125	0.000125	0.000125	0.000125	0.000125	0.000125	0.000125	0.000125	0.000125	0.000125	0.000125	0.000125	0.000125	0.000125	0.000125	0.000125	0.000125	0.000125	0.000125	0.000125	0.000125	0.000125	0.000125	0.000125	0.000125	0.000125	0.000125	0.000125	0.000125	0.000125	0.000125	0.000125	0.000125	0.000125	0.000125	0.000125	0.000125	0.000125	0.000125	0.000125	0.000125	0.000125	0.000125	0.000125	0.000125	0.000125	0.000125	0.000125	0.000125	0.000125	0.000125	0.000125	0.000125	0.000125	0.000125	0.000125	0.000125	0.000125	0.000125	0.000125	0.000125	0.000125	0.000125	0.000125	0.000125	0.000125	0.000125	0.000125	0.000125	0.000125	0.000125	0.000125	0.000125	0.000125	0.000125
APLP1|P51693	grey	NA	No blood module	-1	18.5	5.5	-1.75	7.25	NA	-19.5	NA	0.004	451	242	NA	122	Both	Females	None	NA	0.011	0.34825	0.355	0.36225	0.371	0.379	0.386	0.39525	0.40575	0.4215	0.4335	0.44525	0.455	0.46575	0.477	0.49025	0.49525	0.48375	0.47	0.457	0.4435	0.42875	0.41075	0.3945	0.379	0.36025	0.347	0.33225	0.31475	0.29775	0.282	0.2655	0.24575	0.2235	0.208	0.193	0.173	0.156	0.13975	0.12475	0.11125	0.09825	0.0855	0.06875	0.0595	0.05025	0.0405	0.033	0.02625	0.021	0.01625	0.0125	0.007	0.00525	0.004	0.0025	0.0015	0.00075	0.00025	0.000125	0.000125	0.000125	0.000125	0.000125	0.000125	0.000125	0.000125	0.000125	0.000125	0.000125	0.000125	0.000125	0.000125	0.000125	0.000125	0.000125	0.000125	0.000125	0.000125	0.000125	0.000125	0.000125	0.000125	0.000125	0.000125	0.000125	0.000125	0.000125	0.000125	0.000125	0.000125	0.000125	0.000125	0.000125	0.000125	0.000125	0.000125	0.000125	0.000125	0.000125	0.000125	0.000125	0.000125	0.000125	0.000125	0.000125	0.000125	0.000125	0.000125	0.000125	0.000125	0.000125	0.000125	0.000125	0.000125	0.000125	0.000125	0.000125	0.000125	0.000125	0.000125	0.000125	0.00025	0.0005	0.00075	0.00475	0.01375	0.02625	0.04975	0.084	0.135	0.19575	0.2545	0.3305	0.39475	0.4615	0.47575	0.41625	0.36525	0.31925	0.27475	0.241	0.2095	0.18575
SERPINF2|P08697	grey	NA	No blood module	7.5	27	12.5	2.75	9.75	NA	-19.5	NA	0.00425	329	243	NA	123	Both	Females	None	NA	0.0115	0.24825	0.243	0.23725	0.233	0.228	0.2245	0.221	0.2155	0.2105	0.20675	0.204	0.19975	0.195	0.18825	0.18125	0.1765	0.1705	0.16425	0.1605	0.1555	0.1495	0.14325	0.1345	0.129	0.12375	0.117	0.1115	0.10675	0.1005	0.09475	0.0895	0.08575	0.0785	0.07525	0.0715	0.0645	0.062	0.058	0.0525	0.04775	0.042	0.038	0.03225	0.0295	0.02775	0.0245	0.02175	0.0195	0.01475	0.0115	0.00975	0.00775	0.006	0.00425	0.00275	0.0015	0.0015	0.00075	0.00075	0.0005	0.0005	0.00025	0.00025	0.00025	0.00025	0.00025	0.00025	0.000125	0.000125	0.000125	0.000125	0.000125	0.000125	0.000125	0.000125	0.000125	0.000125	0.000125	0.000125	0.000125	0.000125	0.000125	0.000125	0.000125	0.000125	0.000125	0.000125	0.000125	0.000125	0.000125	0.000125	0.000125	0.000125	0.000125	0.000125	0.000125	0.000125	0.000125	0.000125	0.000125	0.000125	0.000125	0.000125	0.000125	0.000125	0.000125	0.000125	0.000125	0.000125	0.000125	0.000125	0.000125	0.000125	0.000125	0.000125	0.000125	0.000125	0.000125	0.000125	0.000125	0.000125	0.000125	0.000125	0.000125	0.000125	0.000125	0.000125	0.000125	0.000125	0.000125	0.000125	0.000125	0.000125	0.000125	0.000125	0.000125	0.000125	0.000125	0.000125	0.000125	0.000125	0.000125	0.000125
PSMB9|P28065	grey	NA	No blood module	8	27.5	10.25	-14.5	24.75	-19.5	NA	0.005	NA	171	244	122	NA	Both	Males	None	NA	0.213	0.01525	0.015	0.015	0.01475	0.014	0.01375	0.01375	0.01325	0.013	0.01275	0.01225	0.012	0.0115	0.011	0.011	0.011	0.011	0.011	0.01075	0.0105	0.0105	0.0105	0.01	0.0095	0.00925	0.0095	0.00925	0.00925	0.009	0.009	0.009	0.00875	0.008	0.008	0.0075	0.0075	0.00725	0.00725	0.007	0.007	0.00675	0.007	0.0065	0.00625	0.006	0.00575	0.00575	0.0055	0.0055	0.00525	0.00525	0.00525	0.00525	0.005	0.0045	0.0045	0.00425	0.00425	0.004	0.0035	0.0025	0.0025	0.0025	0.0025	0.00275	0.00275	0.003	0.0025	0.0025	0.0025	0.0025	0.003	0.0035	0.00475	0.00575	0.00725	0.009	0.011	0.01275	0.015	0.0185	0.0225	0.0245	0.02825	0.035	0.041	0.0455	0.055	0.062	0.0685	0.07475	0.08125	0.08925	0.09425	0.103	0.10875	0.1135	0.11725	0.11825	0.11925	0.1165	0.114	0.10975	0.10575	0.10225	0.0935	0.086	0.07625	0.06825	0.06075	0.052	0.04375	0.038	0.0315	0.028	0.023	0.02225	0.01925	0.01875	0.01725	0.0165	0.01725	0.017	0.01725	0.019	0.021	0.022	0.02175	0.02225	0.02325	0.02425	0.02475	0.026	0.02775	0.02925	0.0305	0.03225	0.03475	0.0355	0.03775	0.0385	0.039	0.04225
SAA4|P35542	grey	NA	No blood module	-10.5	8.5	-8.75	2.25	-11	NA	-19	NA	0.00425	111	245	NA	125	Both	Females	None	NA	0.1045	0.40275	0.4085	0.41525	0.423	0.4295	0.4395	0.449	0.457	0.467	0.4765	0.486	0.49675	0.49075	0.482	0.47025	0.45575	0.44175	0.43025	0.4185	0.405	0.392	0.379	0.366	0.35425	0.34	0.323	0.30975	0.29425	0.28025	0.26975	0.2525	0.23875	0.22525	0.20825	0.18975	0.17125	0.15675	0.14775	0.13475	0.1225	0.11	0.0985	0.0845	0.07275	0.063	0.05475	0.04625	0.03875	0.03	0.0245	0.0195	0.01375	0.009	0.00625	0.00425	0.0025	0.0015	0.001	0.00075	0.00025	0.000125	0.000125	0.000125	0.000125	0.000125	0.000125	0.000125	0.000125	0.000125	0.000125	0.000125	0.000125	0.000125	0.000125	0.000125	0.000125	0.000125	0.000125	0.000125	0.000125	0.000125	0.000125	0.000125	0.000125	0.000125	0.000125	0.000125	0.000125	0.000125	0.000125	0.000125	0.000125	0.000125	0.000125	0.000125	0.000125	0.000125	0.000125	0.000125	0.000125	0.000125	0.000125	0.000125	0.000125	0.000125	0.000125	0.000125	0.000125	0.000125	0.000125	0.000125	0.000125	0.000125	0.000125	0.000125	0.000125	0.000125	0.000125	0.000125	0.000125	0.000125	0.000125	0.000125	0.000125	0.000125	0.000125	0.000125	0.000125	0.000125	0.000125	0.000125	0.000125	0.000125	0.00025	0.00025	0.0005	0.00125	0.0015	0.00275	0.00475	0.0075	0.0105	0.013
FCRL4|Q96PJ5^SL025858@seq.8973.23	grey	NA	No blood module	-10	9	-2.25	2.5	-4.75	NA	-19	NA	0.00425	502	246	NA	124	Both	Females	None	NA	0.0995	0.4775	0.4685	0.46175	0.4525	0.44475	0.4355	0.4275	0.41975	0.41125	0.4045	0.39575	0.38825	0.37825	0.368	0.3585	0.346	0.33575	0.32625	0.315	0.306	0.2935	0.28375	0.27525	0.26525	0.2535	0.242	0.23125	0.22125	0.20925	0.1985	0.18625	0.171	0.15875	0.14975	0.13625	0.1255	0.115	0.1025	0.091	0.08175	0.07225	0.064	0.05475	0.04725	0.03975	0.033	0.02775	0.022	0.01725	0.01375	0.01125	0.00925	0.008	0.00625	0.00425	0.00275	0.00225	0.0015	0.0005	0.0005	0.0005	0.0005	0.000125	0.000125	0.000125	0.000125	0.000125	0.000125	0.000125	0.000125	0.000125	0.000125	0.000125	0.000125	0.000125	0.000125	0.000125	0.000125	0.000125	0.000125	0.000125	0.000125	0.000125	0.000125	0.000125	0.000125	0.000125	0.000125	0.000125	0.000125	0.000125	0.000125	0.000125	0.000125	0.000125	0.000125	0.000125	0.000125	0.000125	0.000125	0.000125	0.000125	0.000125	0.000125	0.000125	0.000125	0.000125	0.000125	0.000125	0.000125	0.000125	0.000125	0.000125	0.000125	0.000125	0.000125	0.000125	0.000125	0.000125	0.000125	0.000125	0.000125	0.000125	0.000125	0.000125	0.000125	0.000125	0.000125	0.000125	0.000125	0.000125	0.000125	0.000125	0.000125	0.000125	0.00025	0.0005	0.001	0.00125	0.00175	0.00325	0.00675	0.00925
GHR|P10912	M10 purple	0.4234	Small molecule metabolism	-11	8	2.75	3	-0.25	NA	-19	NA	0.0045	325	247	NA	126	Both	Females	None	NA	0.1975	0.37875	0.37225	0.364	0.356	0.34875	0.342	0.33625	0.32925	0.32425	0.317	0.31	0.305	0.29775	0.2885	0.279	0.274	0.26525	0.25725	0.24875	0.23975	0.23125	0.221	0.2145	0.205	0.19525	0.18675	0.17775	0.1685	0.15925	0.15	0.14225	0.13275	0.12325	0.115	0.10725	0.09725	0.08975	0.0815	0.074	0.066	0.05825	0.05025	0.04475	0.03875	0.033	0.028	0.02275	0.01975	0.01575	0.01225	0.0095	0.0085	0.0065	0.00575	0.0045	0.0035	0.00275	0.002	0.0015	0.00125	0.00075	0.00025	0.00025	0.000125	0.000125	0.000125	0.000125	0.000125	0.000125	0.000125	0.000125	0.000125	0.000125	0.000125	0.000125	0.000125	0.000125	0.000125	0.000125	0.000125	0.000125	0.000125	0.000125	0.000125	0.000125	0.000125	0.000125	0.000125	0.000125	0.000125	0.000125	0.000125	0.000125	0.000125	0.000125	0.000125	0.000125	0.000125	0.000125	0.000125	0.000125	0.000125	0.000125	0.000125	0.000125	0.000125	0.000125	0.000125	0.000125	0.000125	0.000125	0.000125	0.000125	0.000125	0.000125	0.000125	0.000125	0.000125	0.000125	0.000125	0.000125	0.000125	0.000125	0.000125	0.000125	0.000125	0.000125	0.000125	0.000125	0.000125	0.000125	0.000125	0.000125	0.000125	0.000125	0.000125	0.000125	0.000125	0.000125	0.000125	0.000125	0.000125	0.000125
SCGB2A1|O75556^SL001973@seq.5001.6	M6 red	0.4857	Ubiquitination/Spermatid Dev/Centrosome	-24	-5	-16.5	3	-19.5	NA	-19	NA	0.00475	385	248	NA	127	Both	Females	None	NA	0.0155	0.1395	0.13775	0.13475	0.13275	0.13025	0.12725	0.125	0.123	0.1195	0.117	0.1165	0.11375	0.1125	0.1105	0.10675	0.104	0.10175	0.09875	0.09525	0.092	0.0905	0.08725	0.08375	0.08025	0.07725	0.07375	0.0715	0.06725	0.06425	0.06175	0.05975	0.056	0.05325	0.05	0.04725	0.04475	0.042	0.03825	0.036	0.0335	0.0305	0.02675	0.024	0.022	0.02075	0.0185	0.01625	0.01475	0.01225	0.01075	0.009	0.008	0.00725	0.006	0.00475	0.0045	0.00425	0.00375	0.00275	0.0025	0.002	0.00175	0.001	0.00075	0.00025	0.00025	0.00025	0.000125	0.000125	0.000125	0.000125	0.000125	0.000125	0.000125	0.000125	0.000125	0.000125	0.000125	0.000125	0.000125	0.000125	0.000125	0.000125	0.000125	0.000125	0.000125	0.000125	0.000125	0.000125	0.000125	0.000125	0.000125	0.000125	0.000125	0.000125	0.000125	0.000125	0.000125	0.000125	0.000125	0.000125	0.000125	0.000125	0.000125	0.000125	0.000125	0.000125	0.000125	0.000125	0.000125	0.000125	0.000125	0.000125	0.000125	0.000125	0.000125	0.000125	0.000125	0.000125	0.000125	0.000125	0.000125	0.000125	0.000125	0.000125	0.000125	0.000125	0.000125	0.000125	0.000125	0.000125	0.000125	0.000125	0.000125	0.000125	0.000125	0.000125	0.000125	0.000125	0.000125	0.000125	0.000125	0.000125
LRP4|O75096	M4 yellow	0.3528	Axon guidance/GAG binding	-46	-27	-29.5	-1	-28.5	NA	-19	NA	0.005	182	249	NA	128	Both	Females	None	NA	0.108	0.38775	0.383	0.37825	0.372	0.36525	0.358	0.351	0.34425	0.33875	0.33125	0.32325	0.314	0.306	0.29975	0.291	0.28425	0.277	0.2715	0.264	0.25625	0.24825	0.23675	0.2285	0.21825	0.2095	0.20075	0.191	0.182	0.17175	0.16175	0.1515	0.14225	0.135	0.125	0.11475	0.10325	0.09325	0.087	0.07875	0.071	0.066	0.05875	0.0495	0.0445	0.03775	0.033	0.029	0.0225	0.01925	0.01575	0.013	0.01	0.0075	0.00575	0.005	0.003	0.00225	0.002	0.0015	0.00125	0.00025	0.00025	0.00025	0.00025	0.00025	0.00025	0.000125	0.000125	0.000125	0.000125	0.000125	0.000125	0.000125	0.000125	0.000125	0.000125	0.000125	0.000125	0.000125	0.000125	0.000125	0.000125	0.000125	0.000125	0.000125	0.000125	0.000125	0.000125	0.000125	0.000125	0.000125	0.000125	0.000125	0.000125	0.000125	0.000125	0.000125	0.000125	0.000125	0.000125	0.000125	0.000125	0.000125	0.000125	0.000125	0.000125	0.000125	0.000125	0.000125	0.000125	0.000125	0.000125	0.000125	0.000125	0.000125	0.000125	0.000125	0.000125	0.000125	0.000125	0.000125	0.000125	0.00025	0.00025	0.001	0.0025	0.0045	0.00775	0.01075	0.017	0.025	0.035	0.04875	0.062	0.08075	0.09925	0.12075	0.14175	0.1695	0.192	0.214	0.24	0.266
PPP1R2|P41236	M1 turquoise	0.7427	Ambiguous	-23	-4.5	1	3.25	-2.25	NA	-18.5	NA	0.0035	174	250	NA	129	Both	Females	Female.e3.up	8.5	0.0035	0.32275	0.316	0.30875	0.3015	0.29425	0.28675	0.28125	0.273	0.26675	0.25925	0.254	0.24625	0.23725	0.231	0.22375	0.21475	0.2065	0.2	0.1935	0.186	0.17875	0.1695	0.15925	0.14925	0.1425	0.1345	0.128	0.12225	0.11475	0.1075	0.0995	0.09125	0.085	0.07975	0.072	0.06625	0.0595	0.0535	0.0475	0.04225	0.036	0.03375	0.02925	0.0255	0.0215	0.019	0.01725	0.0145	0.0125	0.0105	0.00825	0.00725	0.00675	0.006	0.00525	0.0035	0.002	0.001	0.00025	0.00025	0.00025	0.00025	0.00025	0.000125	0.000125	0.000125	0.000125	0.000125	0.000125	0.000125	0.000125	0.000125	0.000125	0.000125	0.000125	0.000125	0.000125	0.000125	0.000125	0.000125	0.000125	0.000125	0.000125	0.000125	0.000125	0.000125	0.000125	0.000125	0.000125	0.000125	0.000125	0.000125	0.000125	0.000125	0.000125	0.000125	0.000125	0.000125	0.000125	0.000125	0.000125	0.000125	0.000125	0.000125	0.000125	0.000125	0.000125	0.000125	0.000125	0.000125	0.000125	0.000125	0.000125	0.000125	0.000125	0.000125	0.000125	0.000125	0.000125	0.000125	0.000125	0.000125	0.000125	0.000125	0.000125	0.000125	0.000125	0.000125	0.000125	0.000125	0.000125	0.000125	0.000125	0.000125	0.000125	0.000125	0.000125	0.000125	0.000125	0.000125	0.00025	0.00025	0.00025
NOTCH1|P46531	M2 blue	0.3123	Chromatin/Development	5.5	24	15.25	-10.25	25.5	NA	-18.5	NA	0.0045	391	251	NA	131	Both	Females	None	NA	0.324	0.053	0.0515	0.05025	0.05	0.04925	0.0485	0.0465	0.04575	0.0455	0.044	0.043	0.04225	0.041	0.04025	0.04	0.03925	0.039	0.038	0.0375	0.03625	0.03525	0.03475	0.03375	0.03275	0.03225	0.032	0.031	0.0305	0.02975	0.02925	0.0285	0.02725	0.0265	0.02525	0.024	0.02225	0.0205	0.02025	0.01975	0.01825	0.018	0.0165	0.01575	0.0145	0.014	0.0135	0.0125	0.0115	0.01075	0.00975	0.0085	0.008	0.00775	0.00625	0.00525	0.0045	0.0035	0.0035	0.00275	0.00225	0.00175	0.0015	0.0015	0.0015	0.0015	0.0015	0.0015	0.001	0.001	0.00075	0.00075	0.00075	0.00075	0.00075	0.00075	0.00075	0.001	0.00075	0.00075	0.00125	0.00125	0.0015	0.00175	0.00175	0.00275	0.00275	0.00375	0.00425	0.00475	0.00575	0.007	0.00725	0.00775	0.00975	0.01025	0.01075	0.01125	0.01175	0.01175	0.01225	0.01275	0.0125	0.01225	0.0125	0.01175	0.01075	0.011	0.011	0.01	0.01	0.00875	0.009	0.00825	0.0085	0.00925	0.01	0.01175	0.0125	0.0135	0.01525	0.01875	0.02275	0.0265	0.03175	0.036	0.042	0.04675	0.054	0.0615	0.069	0.079	0.08575	0.09675	0.10525	0.112	0.12	0.1265	0.1365	0.14575	0.1545	0.16575	0.176	0.18175
IGLL1|P15814	grey	NA	No blood module	-21.5	-3	-6	2.75	-8.75	NA	-18.5	NA	0.0045	429	252	NA	130	Both	Females	None	NA	0.2835	0.1635	0.1695	0.1735	0.17875	0.185	0.192	0.202	0.2095	0.22	0.22975	0.24325	0.25475	0.266	0.27725	0.289	0.30275	0.3135	0.3285	0.3425	0.35725	0.373	0.39	0.4125	0.43325	0.45075	0.47325	0.49675	0.477	0.45875	0.4365	0.416	0.39425	0.37075	0.34625	0.3205	0.29925	0.27825	0.2565	0.22875	0.20625	0.18475	0.163	0.13725	0.11775	0.09825	0.0835	0.068	0.0525	0.043	0.03575	0.02625	0.01775	0.01175	0.00825	0.0065	0.0045	0.00225	0.001	0.00075	0.00025	0.000125	0.000125	0.000125	0.000125	0.000125	0.000125	0.000125	0.000125	0.000125	0.000125	0.000125	0.000125	0.000125	0.000125	0.000125	0.000125	0.000125	0.000125	0.000125	0.000125	0.000125	0.000125	0.000125	0.000125	0.000125	0.000125	0.000125	0.000125	0.000125	0.000125	0.000125	0.000125	0.000125	0.000125	0.000125	0.000125	0.000125	0.000125	0.000125	0.000125	0.000125	0.000125	0.000125	0.000125	0.000125	0.000125	0.000125	0.000125	0.000125	0.000125	0.000125	0.000125	0.000125	0.000125	0.000125	0.000125	0.000125	0.000125	0.000125	0.000125	0.000125	0.000125	0.000125	0.000125	0.000125	0.000125	0.000125	0.000125	0.000125	0.000125	0.000125	0.000125	0.000125	0.000125	0.00025	0.00025	0.001	0.00125	0.0015	0.00275	0.005	0.008	0.0105
CSF1R|P07333^SL004153@seq.2638.12	grey	NA	No blood module	7	25.5	8.75	2.5	6.25	NA	-18.5	NA	0.00475	308	253	NA	132	Both	Females	None	NA	0.1465	0.03975	0.0425	0.0465	0.0495	0.0535	0.057	0.062	0.06875	0.07175	0.07625	0.08125	0.085	0.091	0.0955	0.1035	0.11125	0.119	0.126	0.13725	0.15025	0.1605	0.1745	0.1905	0.20575	0.22225	0.23775	0.254	0.27425	0.29675	0.318	0.34425	0.3695	0.39675	0.43125	0.457	0.48925	0.47375	0.4355	0.3955	0.3565	0.3165	0.282	0.24675	0.217	0.184	0.15125	0.12	0.094	0.075	0.0565	0.04175	0.0325	0.022	0.015	0.00875	0.00475	0.003	0.001	0.0005	0.0005	0.0005	0.00025	0.000125	0.000125	0.000125	0.000125	0.000125	0.000125	0.000125	0.000125	0.000125	0.000125	0.000125	0.000125	0.000125	0.000125	0.000125	0.000125	0.000125	0.000125	0.000125	0.000125	0.000125	0.000125	0.000125	0.000125	0.000125	0.000125	0.000125	0.000125	0.000125	0.000125	0.000125	0.000125	0.000125	0.000125	0.000125	0.000125	0.000125	0.000125	0.000125	0.000125	0.000125	0.000125	0.000125	0.000125	0.000125	0.000125	0.000125	0.000125	0.000125	0.000125	0.000125	0.000125	0.000125	0.000125	0.000125	0.000125	0.000125	0.000125	0.000125	0.000125	0.000125	0.000125	0.000125	0.000125	0.000125	0.000125	0.000125	0.000125	0.000125	0.000125	0.000125	0.000125	0.00025	0.00025	0.00025	0.00075	0.00225	0.00425	0.006	0.0095	0.01425
NRXN1|Q9ULB1	grey	NA	No blood module	-15	3.5	-1.75	-0.25	-1.5	NA	-18.5	NA	0.00475	501	254	NA	133	Both	Females	None	NA	0.0585	0.18975	0.18625	0.18225	0.1795	0.176	0.1745	0.17125	0.16925	0.1645	0.161	0.15725	0.1515	0.14925	0.1455	0.1425	0.13875	0.13425	0.129	0.1265	0.12225	0.1165	0.11225	0.10775	0.10375	0.0995	0.0965	0.09225	0.08825	0.08325	0.07825	0.07425	0.0695	0.0675	0.06425	0.0605	0.05575	0.05225	0.0485	0.044	0.041	0.03675	0.033	0.03075	0.029	0.026	0.0235	0.021	0.0185	0.0155	0.01325	0.011	0.0095	0.008	0.0075	0.00675	0.00475	0.00425	0.004	0.003	0.0025	0.002	0.0015	0.0015	0.001	0.0005	0.00025	0.00025	0.00025	0.00025	0.00025	0.00025	0.00025	0.00025	0.00025	0.00025	0.00025	0.000125	0.000125	0.000125	0.000125	0.000125	0.000125	0.000125	0.000125	0.000125	0.000125	0.000125	0.000125	0.000125	0.000125	0.000125	0.000125	0.000125	0.000125	0.000125	0.000125	0.000125	0.000125	0.000125	0.000125	0.000125	0.000125	0.000125	0.000125	0.000125	0.000125	0.000125	0.000125	0.000125	0.000125	0.000125	0.000125	0.000125	0.000125	0.000125	0.000125	0.000125	0.000125	0.000125	0.000125	0.000125	0.000125	0.000125	0.00025	0.00025	0.00075	0.002	0.00325	0.005	0.00775	0.01075	0.0155	0.01975	0.02475	0.031	0.0375	0.0415	0.04775	0.0545	0.06625	0.0755	0.088	0.09625
CBLN2|Q8IUK8	grey	NA	No blood module	-12	6	-0.25	0.25	-0.5	NA	-18	NA	0.0025	240	255	NA	134	Both	Females	None	NA	0.054	0.1245	0.12925	0.13375	0.13925	0.14425	0.149	0.156	0.16625	0.17375	0.18375	0.19325	0.2035	0.21575	0.226	0.23625	0.24725	0.25725	0.27325	0.288	0.3035	0.316	0.33	0.3465	0.3645	0.3795	0.39875	0.419	0.437	0.45625	0.482	0.4955	0.46925	0.44475	0.4175	0.391	0.36575	0.34225	0.31375	0.28575	0.25525	0.22825	0.20475	0.1795	0.1515	0.12775	0.10775	0.0895	0.0735	0.0585	0.04525	0.03225	0.02275	0.0145	0.01025	0.007	0.00525	0.0025	0.0015	0.00125	0.001	0.00025	0.000125	0.000125	0.000125	0.000125	0.000125	0.000125	0.000125	0.000125	0.000125	0.000125	0.000125	0.000125	0.000125	0.000125	0.000125	0.000125	0.000125	0.000125	0.000125	0.000125	0.000125	0.000125	0.000125	0.000125	0.000125	0.000125	0.000125	0.000125	0.000125	0.000125	0.000125	0.000125	0.000125	0.000125	0.000125	0.000125	0.000125	0.000125	0.000125	0.000125	0.000125	0.000125	0.000125	0.000125	0.000125	0.000125	0.000125	0.000125	0.000125	0.000125	0.000125	0.000125	0.000125	0.000125	0.000125	0.000125	0.000125	0.000125	0.000125	0.000125	0.000125	0.000125	0.000125	0.000125	0.00025	0.00025	0.0005	0.00075	0.0025	0.0065	0.01525	0.02625	0.04125	0.0705	0.09875	0.1305	0.165	0.21125	0.2575	0.30575	0.35575	0.40725
NRCAM|Q92823	grey	NA	No blood module	-0.5	17.5	5	0	5	NA	-18	NA	0.004	393	256	NA	135	Both	Females	None	NA	0.05	0.44875	0.4575	0.46475	0.46925	0.47525	0.48275	0.492	0.4995	0.48975	0.481	0.47275	0.4635	0.45275	0.441	0.42925	0.4225	0.412	0.401	0.3905	0.3795	0.36775	0.35475	0.34175	0.32975	0.315	0.3025	0.28975	0.27825	0.2655	0.2505	0.23625	0.2215	0.20675	0.19375	0.1845	0.17225	0.158	0.14325	0.129	0.116	0.103	0.09275	0.082	0.074	0.064	0.0565	0.049	0.04325	0.036	0.0305	0.023	0.0195	0.0145	0.00925	0.00775	0.00575	0.004	0.00275	0.00175	0.0015	0.00125	0.0005	0.00025	0.000125	0.000125	0.000125	0.000125	0.000125	0.000125	0.000125	0.000125	0.000125	0.000125	0.000125	0.000125	0.000125	0.000125	0.000125	0.000125	0.000125	0.000125	0.000125	0.000125	0.000125	0.000125	0.000125	0.000125	0.000125	0.000125	0.000125	0.000125	0.000125	0.000125	0.000125	0.000125	0.000125	0.000125	0.000125	0.000125	0.000125	0.000125	0.000125	0.000125	0.000125	0.000125	0.000125	0.000125	0.000125	0.000125	0.000125	0.000125	0.000125	0.000125	0.000125	0.000125	0.000125	0.000125	0.000125	0.000125	0.000125	0.000125	0.000125	0.000125	0.000125	0.000125	0.00025	0.00075	0.0025	0.005	0.0095	0.01625	0.02725	0.039	0.05325	0.067	0.0875	0.111	0.13975	0.16225	0.1875	0.2175	0.24975	0.275
PDE1B|Q01064	grey	NA	No blood module	15	33	20	-13.5	33.5	-18	NA	0.005	NA	227	257	123	NA	Both	Males	None	NA	0.501	0.02625	0.026	0.0255	0.0245	0.0245	0.02425	0.02425	0.023	0.02275	0.02225	0.022	0.022	0.02175	0.021	0.02	0.0195	0.019	0.01875	0.0185	0.01825	0.01825	0.01775	0.0175	0.01725	0.01675	0.0165	0.0165	0.0165	0.0165	0.01575	0.01525	0.01475	0.0145	0.014	0.0135	0.013	0.0125	0.01175	0.0115	0.01175	0.0115	0.01125	0.01075	0.01	0.00975	0.00975	0.00925	0.009	0.00875	0.00875	0.00825	0.008	0.007	0.00675	0.00625	0.00525	0.005	0.00475	0.00475	0.00475	0.00475	0.0045	0.0045	0.004	0.0035	0.0035	0.00325	0.003	0.00275	0.00325	0.00375	0.00425	0.004	0.00425	0.00475	0.0055	0.00575	0.00625	0.008	0.0085	0.009	0.00975	0.01175	0.01475	0.0155	0.0185	0.0215	0.025	0.02775	0.0295	0.0325	0.03525	0.0365	0.03675	0.03925	0.04025	0.03975	0.04	0.03925	0.036	0.0315	0.02725	0.02525	0.02225	0.02	0.01575	0.01475	0.01075	0.00675	0.005	0.0035	0.002	0.0015	0.0015	0.001	0.0005	0.0005	0.0005	0.00025	0.00025	0.000125	0.000125	0.000125	0.000125	0.000125	0.000125	0.000125	0.000125	0.0005	0.0005	0.00075	0.00075	0.00125	0.00125	0.00125	0.00175	0.00225	0.0025	0.00275	0.00325	0.0035	0.00425	0.00425
SPON1|Q9HCB6^SL005115@seq.4297.62	M4 yellow	0.5356	Axon guidance/GAG binding	4	21.5	4	-1	5	NA	-17.5	NA	0.004	366	258	NA	136	Both	Females	Female.e4.up	5.5	0.000125	0.4595	0.466	0.47425	0.48325	0.49075	0.4955	0.4965	0.48825	0.48075	0.473	0.46375	0.4535	0.44175	0.43225	0.422	0.41275	0.40375	0.392	0.38075	0.36875	0.3585	0.3475	0.3355	0.324	0.3115	0.29875	0.291	0.279	0.26625	0.257	0.24725	0.2355	0.223	0.2105	0.19975	0.18525	0.1735	0.15875	0.146	0.13275	0.1185	0.1075	0.099	0.08625	0.078	0.06875	0.06175	0.052	0.04425	0.03775	0.0305	0.0245	0.0195	0.016	0.011	0.008	0.0055	0.004	0.00325	0.002	0.00125	0.0005	0.00025	0.00025	0.000125	0.000125	0.000125	0.000125	0.000125	0.000125	0.000125	0.000125	0.000125	0.000125	0.000125	0.000125	0.000125	0.000125	0.000125	0.000125	0.000125	0.000125	0.000125	0.000125	0.000125	0.000125	0.000125	0.000125	0.000125	0.000125	0.000125	0.000125	0.000125	0.000125	0.000125	0.000125	0.000125	0.000125	0.000125	0.000125	0.000125	0.000125	0.000125	0.000125	0.000125	0.000125	0.000125	0.000125	0.000125	0.000125	0.000125	0.000125	0.000125	0.000125	0.000125	0.000125	0.000125	0.000125	0.000125	0.000125	0.000125	0.0005	0.001	0.00325	0.007	0.015	0.0275	0.04725	0.071	0.10725	0.14075	0.17525	0.2135	0.25825	0.299	0.33875	0.38075	0.421	0.45925	0.493	0.47475	0.44475	0.41625
IL12B|P29460^SL004250@seq.13733.5	M4 yellow	0.3591	Axon guidance/GAG binding	4.5	22	6.25	-2	8.25	NA	-17.5	NA	0.00425	76	259	NA	137	Both	Females	None	NA	0.5015	0.34825	0.342	0.3355	0.32975	0.323	0.3155	0.3095	0.30525	0.3005	0.2925	0.286	0.27975	0.2735	0.2665	0.25825	0.25175	0.2445	0.23825	0.22925	0.22	0.21125	0.20425	0.19475	0.18775	0.18025	0.174	0.169	0.1615	0.155	0.14875	0.1415	0.1335	0.126	0.11875	0.11075	0.1035	0.09525	0.0875	0.0825	0.078	0.07275	0.0655	0.0595	0.05325	0.04725	0.0415	0.0375	0.03275	0.0285	0.02425	0.02075	0.01775	0.01525	0.0125	0.0105	0.009	0.00675	0.00425	0.00375	0.0025	0.00125	0.00075	0.00025	0.00025	0.000125	0.000125	0.000125	0.000125	0.000125	0.000125	0.000125	0.000125	0.000125	0.000125	0.000125	0.000125	0.000125	0.000125	0.000125	0.000125	0.000125	0.000125	0.000125	0.000125	0.000125	0.000125	0.000125	0.000125	0.000125	0.000125	0.000125	0.000125	0.000125	0.000125	0.000125	0.000125	0.000125	0.000125	0.000125	0.000125	0.000125	0.000125	0.000125	0.000125	0.000125	0.000125	0.000125	0.000125	0.000125	0.000125	0.000125	0.000125	0.000125	0.00025	0.00025	0.00025	0.0005	0.001	0.0015	0.003	0.0075	0.012	0.017	0.028	0.0425	0.06325	0.08825	0.1175	0.153	0.193	0.23075	0.269	0.307	0.3455	0.37825	0.416	0.45075	0.4825	0.48625	0.4555	0.43175	0.41	0.38975
GLTPD2|A6NH11	grey	NA	No blood module	-12.5	5	1.75	3.75	-2	NA	-17.5	NA	0.0045	468	260	NA	138	Both	Females	None	NA	0.1535	0.03125	0.03325	0.03425	0.03575	0.03925	0.043	0.04525	0.048	0.0515	0.0535	0.058	0.06525	0.07075	0.07525	0.0825	0.09075	0.10025	0.1105	0.1195	0.13125	0.141	0.15175	0.16425	0.17775	0.194	0.21025	0.2275	0.24475	0.262	0.282	0.307	0.3315	0.35475	0.38075	0.40975	0.4405	0.47575	0.48875	0.457	0.41675	0.3795	0.33775	0.29525	0.252	0.2145	0.18275	0.15075	0.124	0.09425	0.0755	0.057	0.0415	0.03	0.02025	0.0145	0.009	0.006	0.0045	0.00175	0.00125	0.0005	0.0005	0.00025	0.000125	0.000125	0.000125	0.000125	0.000125	0.000125	0.000125	0.000125	0.000125	0.000125	0.000125	0.000125	0.000125	0.000125	0.000125	0.000125	0.000125	0.000125	0.000125	0.000125	0.000125	0.000125	0.000125	0.000125	0.000125	0.000125	0.000125	0.000125	0.000125	0.000125	0.000125	0.000125	0.000125	0.000125	0.000125	0.000125	0.000125	0.000125	0.000125	0.000125	0.000125	0.000125	0.000125	0.000125	0.000125	0.000125	0.000125	0.000125	0.000125	0.000125	0.000125	0.000125	0.000125	0.000125	0.000125	0.000125	0.000125	0.000125	0.000125	0.000125	0.000125	0.000125	0.000125	0.000125	0.000125	0.000125	0.000125	0.000125	0.000125	0.000125	0.000125	0.000125	0.000125	0.000125	0.000125	0.000125	0.000125	0.000125	0.000125	0.000125
THTPA|Q9BU02	grey	NA	No blood module	-17	0.5	-3.25	-1	-2.25	-17.5	NA	0.0045	NA	63	261	124	NA	Both	Males	None	NA	0.1775	0.174	0.17175	0.16875	0.16675	0.16475	0.16075	0.158	0.1545	0.152	0.14975	0.1465	0.143	0.13975	0.134	0.131	0.12875	0.12675	0.12375	0.1215	0.11575	0.11275	0.10925	0.106	0.103	0.0985	0.09425	0.0905	0.088	0.0845	0.08025	0.076	0.0725	0.06975	0.066	0.0615	0.05725	0.05325	0.049	0.0465	0.043	0.04	0.03725	0.0355	0.03225	0.02925	0.0285	0.0255	0.02325	0.02075	0.019	0.018	0.01675	0.01325	0.011	0.00925	0.00775	0.0055	0.0045	0.0035	0.003	0.00275	0.00275	0.00225	0.0015	0.00125	0.00075	0.00075	0.00075	0.00025	0.00025	0.00025	0.00025	0.000125	0.000125	0.000125	0.000125	0.000125	0.000125	0.000125	0.000125	0.000125	0.000125	0.000125	0.00025	0.00025	0.00025	0.00025	0.00025	0.00025	0.00025	0.00025	0.0005	0.0005	0.0005	0.0005	0.0005	0.0005	0.0005	0.00075	0.00075	0.001	0.001	0.001	0.001	0.00075	0.00075	0.00075	0.00075	0.0005	0.0005	0.0005	0.0005	0.0005	0.0005	0.0005	0.0005	0.0005	0.0005	0.0015	0.001	0.002	0.00225	0.00325	0.00425	0.00675	0.0105	0.01575	0.022	0.027	0.035	0.043	0.05175	0.06125	0.07	0.08075	0.0925	0.10275	0.11675	0.12975	0.14375	0.156	0.17	0.18225
PHGDH|O43175^SL018791@seq.15548.35	M9 magenta	0.4531	Mitochondrion/Microtubule/Mixed	-46	-29	constitutive	4	-14.5	NA	-17	NA	0.00425	112	262	NA	139	Both	Females	Female.e3.up	-9	0.000125	0.394	0.39975	0.4065	0.41425	0.42025	0.42725	0.43525	0.4435	0.453	0.461	0.468	0.478	0.488	0.49775	0.4935	0.48425	0.476	0.46175	0.44975	0.4365	0.42675	0.41425	0.4025	0.39225	0.3775	0.368	0.3565	0.34275	0.33175	0.3165	0.30275	0.2905	0.27625	0.263	0.24025	0.22675	0.211	0.19825	0.184	0.1715	0.1575	0.14075	0.13075	0.116	0.1035	0.09025	0.08025	0.06975	0.0595	0.04875	0.03975	0.03275	0.02625	0.0205	0.01525	0.0105	0.0085	0.00625	0.00425	0.0035	0.00225	0.00175	0.00125	0.001	0.0005	0.00025	0.000125	0.000125	0.000125	0.000125	0.000125	0.000125	0.000125	0.000125	0.000125	0.000125	0.000125	0.000125	0.000125	0.000125	0.000125	0.000125	0.000125	0.000125	0.000125	0.000125	0.000125	0.000125	0.000125	0.000125	0.000125	0.000125	0.000125	0.000125	0.000125	0.000125	0.000125	0.000125	0.000125	0.000125	0.000125	0.000125	0.000125	0.000125	0.000125	0.000125	0.000125	0.000125	0.000125	0.000125	0.000125	0.000125	0.000125	0.000125	0.000125	0.000125	0.000125	0.000125	0.000125	0.000125	0.000125	0.000125	0.000125	0.000125	0.000125	0.000125	0.000125	0.000125	0.000125	0.000125	0.000125	0.000125	0.000125	0.000125	0.000125	0.000125	0.000125	0.000125	0.000125	0.000125	0.000125	0.000125	0.000125
MZB1|Q8WU39^SL012743@seq.16322.10	grey	NA	No blood module	18	35	21.5	4	17.5	-17	NA	0.0045	NA	129	263	125	NA	Both	Males	None	NA	0.122	0.22075	0.2265	0.23175	0.24225	0.24875	0.25525	0.26125	0.26975	0.27975	0.29075	0.304	0.3145	0.3235	0.332	0.3415	0.351	0.36175	0.3755	0.38925	0.4025	0.416	0.42925	0.447	0.46025	0.474	0.4915	0.4925	0.4745	0.4585	0.44075	0.4265	0.41025	0.3915	0.36675	0.34375	0.32675	0.3055	0.28375	0.2625	0.2445	0.2255	0.207	0.18625	0.16325	0.14325	0.1245	0.106	0.08825	0.07125	0.061	0.05	0.03875	0.02925	0.02275	0.0185	0.01375	0.00875	0.00625	0.0045	0.00275	0.002	0.001	0.0005	0.00025	0.00025	0.00025	0.000125	0.000125	0.000125	0.000125	0.000125	0.000125	0.000125	0.000125	0.000125	0.000125	0.000125	0.000125	0.000125	0.000125	0.000125	0.000125	0.000125	0.000125	0.000125	0.000125	0.000125	0.000125	0.000125	0.000125	0.000125	0.000125	0.000125	0.000125	0.000125	0.000125	0.000125	0.000125	0.000125	0.000125	0.000125	0.000125	0.000125	0.000125	0.000125	0.000125	0.000125	0.000125	0.000125	0.000125	0.000125	0.000125	0.000125	0.000125	0.000125	0.000125	0.000125	0.000125	0.000125	0.000125	0.000125	0.000125	0.000125	0.000125	0.000125	0.000125	0.000125	0.000125	0.000125	0.000125	0.000125	0.000125	0.000125	0.000125	0.000125	0.000125	0.000125	0.000125	0.000125	0.000125	0.000125	0.00025	0.00025
NRP1|O14786^SL006397@seq.3214.3	M4 yellow	0.326	Axon guidance/GAG binding	11	28	16.25	4	12.25	-17	NA	0.0045	NA	340	264	126	NA	Both	Males	None	NA	0.0295	0.37925	0.38475	0.3925	0.401	0.40875	0.415	0.421	0.43	0.439	0.44675	0.45775	0.46825	0.47675	0.48475	0.49325	0.49575	0.4865	0.4755	0.46575	0.457	0.4445	0.43275	0.41925	0.41	0.39775	0.385	0.374	0.36275	0.352	0.33375	0.3185	0.3005	0.2855	0.272	0.2595	0.2435	0.22875	0.21325	0.2	0.18375	0.16475	0.14975	0.136	0.121	0.10775	0.096	0.08375	0.0735	0.0665	0.05525	0.04425	0.03325	0.0285	0.0215	0.0165	0.01325	0.00875	0.00625	0.0045	0.00275	0.00175	0.00075	0.00075	0.000125	0.000125	0.000125	0.000125	0.000125	0.000125	0.000125	0.000125	0.000125	0.000125	0.000125	0.000125	0.000125	0.000125	0.000125	0.000125	0.000125	0.000125	0.000125	0.000125	0.000125	0.000125	0.000125	0.000125	0.000125	0.000125	0.000125	0.000125	0.000125	0.000125	0.000125	0.000125	0.000125	0.000125	0.000125	0.000125	0.000125	0.000125	0.000125	0.000125	0.000125	0.000125	0.000125	0.000125	0.000125	0.000125	0.000125	0.000125	0.000125	0.000125	0.000125	0.000125	0.000125	0.000125	0.000125	0.000125	0.000125	0.000125	0.000125	0.000125	0.000125	0.000125	0.000125	0.000125	0.000125	0.000125	0.000125	0.000125	0.000125	0.000125	0.000125	0.000125	0.000125	0.000125	0.000125	0.000125	0.000125	0.000125	0.000125	0.000125
GLA|P06280	M1 turquoise	0.4307	Ambiguous	-3	14	3.25	0.25	3	-17	NA	0.005	NA	118	265	127	NA	Both	Males	None	NA	0.5285	0.1375	0.13375	0.12925	0.12725	0.12425	0.12225	0.1185	0.11575	0.11375	0.111	0.1085	0.10575	0.103	0.10025	0.0985	0.0965	0.09475	0.09325	0.08925	0.085	0.082	0.07825	0.07575	0.073	0.069	0.06625	0.063	0.05975	0.0585	0.05575	0.05325	0.05125	0.04975	0.04675	0.045	0.04075	0.03875	0.03625	0.034	0.03175	0.0285	0.02625	0.0245	0.02275	0.021	0.0195	0.01825	0.01675	0.0155	0.01325	0.01175	0.0105	0.0085	0.00825	0.00675	0.006	0.00575	0.00525	0.005	0.00425	0.00325	0.00275	0.00175	0.00125	0.00125	0.00125	0.001	0.00075	0.00075	0.00075	0.00075	0.00075	0.00075	0.0005	0.0005	0.0005	0.0005	0.0005	0.0005	0.0005	0.0005	0.0005	0.0005	0.0005	0.0005	0.0005	0.0005	0.0005	0.0005	0.00025	0.00025	0.00025	0.00025	0.000125	0.000125	0.000125	0.000125	0.000125	0.000125	0.000125	0.000125	0.000125	0.000125	0.000125	0.000125	0.000125	0.000125	0.000125	0.000125	0.000125	0.000125	0.000125	0.000125	0.000125	0.000125	0.000125	0.000125	0.000125	0.000125	0.000125	0.000125	0.00025	0.00025	0.001	0.0015	0.0015	0.00225	0.00325	0.0055	0.0075	0.01	0.0135	0.0165	0.01925	0.024	0.0305	0.0365	0.04075	0.0475	0.05225	0.05925	0.066	0.07325
FCRL1|Q96LA6	grey	NA	No blood module	-2	14.5	4.75	1.75	3	NA	-16.5	NA	0.00325	406	266	NA	140	Both	Females	None	NA	0.7935	0.06175	0.0655	0.06975	0.072	0.0765	0.0795	0.083	0.0875	0.09275	0.09725	0.103	0.10975	0.115	0.122	0.12725	0.13225	0.14	0.1495	0.15825	0.1705	0.17825	0.18775	0.204	0.218	0.234	0.25125	0.2665	0.283	0.303	0.321	0.3405	0.361	0.38575	0.40925	0.439	0.46575	0.4945	0.47975	0.45225	0.41975	0.38375	0.351	0.3205	0.29025	0.259	0.22725	0.19925	0.16975	0.14425	0.12025	0.09775	0.07875	0.06075	0.0465	0.0315	0.0225	0.016	0.01025	0.00525	0.00325	0.00225	0.0015	0.00075	0.000125	0.000125	0.000125	0.000125	0.000125	0.000125	0.000125	0.000125	0.000125	0.000125	0.000125	0.000125	0.000125	0.000125	0.000125	0.000125	0.000125	0.000125	0.000125	0.000125	0.000125	0.000125	0.000125	0.000125	0.000125	0.000125	0.000125	0.000125	0.000125	0.000125	0.000125	0.000125	0.000125	0.000125	0.000125	0.000125	0.000125	0.000125	0.000125	0.000125	0.000125	0.000125	0.000125	0.000125	0.000125	0.000125	0.000125	0.000125	0.000125	0.000125	0.000125	0.000125	0.000125	0.000125	0.000125	0.000125	0.000125	0.000125	0.000125	0.000125	0.000125	0.000125	0.000125	0.000125	0.000125	0.000125	0.000125	0.00025	0.001	0.00275	0.00525	0.00925	0.01525	0.023	0.0365	0.05175	0.0715	0.0925	0.11425	0.1405
APOD|P05090^SL005361@seq.8262.20	grey	NA	No blood module	-11.5	5	-1.75	4.25	-6	-16.5	NA	0.00325	NA	481	267	128	NA	Both	Males	None	NA	0.0345	0.154	0.16	0.167	0.17125	0.17675	0.18325	0.18975	0.1975	0.2035	0.212	0.21875	0.228	0.23725	0.2465	0.25625	0.26575	0.27475	0.2865	0.29875	0.31075	0.32175	0.33575	0.3525	0.368	0.383	0.3995	0.413	0.433	0.456	0.47675	0.49725	0.481	0.462	0.4385	0.41975	0.39425	0.3685	0.3485	0.326	0.303	0.279	0.2535	0.228	0.20575	0.184	0.1615	0.13675	0.1165	0.101	0.085	0.06875	0.05375	0.0425	0.034	0.0275	0.01775	0.01175	0.00775	0.00525	0.00325	0.00225	0.0015	0.0005	0.000125	0.000125	0.000125	0.000125	0.000125	0.000125	0.000125	0.000125	0.000125	0.000125	0.000125	0.000125	0.000125	0.000125	0.000125	0.000125	0.000125	0.000125	0.000125	0.000125	0.000125	0.000125	0.000125	0.000125	0.000125	0.000125	0.000125	0.000125	0.000125	0.000125	0.000125	0.000125	0.000125	0.000125	0.000125	0.000125	0.000125	0.000125	0.000125	0.000125	0.000125	0.000125	0.000125	0.000125	0.000125	0.000125	0.000125	0.000125	0.000125	0.000125	0.000125	0.000125	0.000125	0.000125	0.000125	0.000125	0.000125	0.000125	0.000125	0.000125	0.000125	0.000125	0.000125	0.000125	0.000125	0.000125	0.000125	0.000125	0.000125	0.000125	0.000125	0.000125	0.000125	0.000125	0.000125	0.000125	0.000125	0.000125	0.000125	0.000125
PTPRS|Q13332	M4 yellow	0.3839	Axon guidance/GAG binding	6	22.5	15.5	4.25	11.25	-16.5	NA	0.004	NA	413	268	129	NA	Both	Males	None	NA	0.1345	0.24925	0.25825	0.263	0.269	0.2775	0.28525	0.29225	0.3005	0.3075	0.3195	0.3265	0.335	0.344	0.35225	0.36175	0.3705	0.381	0.39125	0.402	0.4155	0.4265	0.43875	0.452	0.4645	0.48025	0.495	0.488	0.472	0.4565	0.44325	0.42775	0.41125	0.3965	0.37775	0.36175	0.34275	0.3245	0.30225	0.28225	0.2615	0.24425	0.22225	0.1995	0.17775	0.158	0.1375	0.122	0.1045	0.0895	0.075	0.059	0.0475	0.03625	0.02875	0.02175	0.016	0.0105	0.008	0.00625	0.004	0.00275	0.00175	0.0015	0.001	0.00025	0.000125	0.000125	0.000125	0.000125	0.000125	0.000125	0.000125	0.000125	0.000125	0.000125	0.000125	0.000125	0.000125	0.000125	0.000125	0.000125	0.000125	0.000125	0.000125	0.000125	0.000125	0.000125	0.000125	0.000125	0.000125	0.000125	0.000125	0.000125	0.000125	0.000125	0.000125	0.000125	0.000125	0.000125	0.000125	0.000125	0.000125	0.000125	0.000125	0.000125	0.000125	0.000125	0.000125	0.000125	0.000125	0.000125	0.000125	0.000125	0.000125	0.000125	0.000125	0.000125	0.000125	0.000125	0.000125	0.000125	0.000125	0.000125	0.000125	0.000125	0.000125	0.000125	0.000125	0.000125	0.000125	0.000125	0.000125	0.000125	0.000125	0.000125	0.000125	0.000125	0.000125	0.000125	0.000125	0.000125	0.000125	0.000125
SAA1|P0DJI8^SL000572@seq.4336.2	grey	NA	No blood module	0	16.5	2.75	-1.25	4	NA	-16.5	NA	0.00425	367	269	NA	141	Both	Females	None	NA	0.4105	0.137	0.13475	0.1325	0.1295	0.12725	0.12575	0.12325	0.11875	0.117	0.11425	0.11325	0.1095	0.10625	0.10425	0.09925	0.09625	0.09375	0.09225	0.08925	0.08725	0.085	0.08225	0.079	0.0765	0.074	0.071	0.06825	0.06625	0.06425	0.062	0.06075	0.0575	0.05475	0.05275	0.05	0.04775	0.045	0.04225	0.04	0.0375	0.0345	0.03275	0.03025	0.02775	0.02525	0.0225	0.02125	0.02025	0.01825	0.01675	0.016	0.015	0.01425	0.01175	0.00925	0.008	0.007	0.00625	0.0055	0.00425	0.0025	0.00175	0.001	0.00075	0.0005	0.0005	0.00025	0.000125	0.000125	0.000125	0.000125	0.000125	0.000125	0.000125	0.000125	0.00025	0.00025	0.00025	0.00025	0.00025	0.00025	0.00025	0.00025	0.00025	0.00025	0.0005	0.0005	0.00075	0.00075	0.00125	0.00125	0.00125	0.00125	0.0015	0.0015	0.0015	0.0015	0.0015	0.0015	0.0015	0.0015	0.0015	0.00175	0.0015	0.00175	0.00175	0.0015	0.0015	0.0015	0.0015	0.00125	0.00075	0.00075	0.00075	0.00075	0.00075	0.00125	0.002	0.002	0.003	0.00425	0.0085	0.0135	0.01875	0.024	0.03075	0.0415	0.0525	0.0625	0.07475	0.087	0.10275	0.11725	0.13325	0.15075	0.16975	0.1845	0.201	0.2175	0.23425	0.248	0.26225	0.2785
NPTXR|O95502^SL008970@seq.15511.37	M4 yellow	0.3668	Axon guidance/GAG binding	-10.5	6	3	1.75	1.25	NA	-16.5	NA	0.0045	110	270	NA	142	Both	Females	Female.e3.up	15.5	0.001	0.11575	0.1205	0.1255	0.1305	0.13475	0.14075	0.14475	0.1515	0.159	0.16525	0.17	0.1765	0.18425	0.19225	0.20275	0.21325	0.2235	0.23225	0.24175	0.25325	0.264	0.275	0.28975	0.304	0.31625	0.33025	0.3435	0.35825	0.378	0.3965	0.42075	0.4435	0.46425	0.48925	0.49225	0.471	0.4405	0.41275	0.38275	0.3545	0.32675	0.2995	0.2715	0.24825	0.2205	0.19675	0.1685	0.14475	0.12175	0.101	0.0845	0.069	0.05325	0.03725	0.02825	0.02075	0.013	0.009	0.007	0.0045	0.00225	0.001	0.000125	0.000125	0.000125	0.000125	0.000125	0.000125	0.000125	0.000125	0.000125	0.000125	0.000125	0.000125	0.000125	0.000125	0.000125	0.000125	0.000125	0.000125	0.000125	0.000125	0.000125	0.000125	0.000125	0.000125	0.000125	0.000125	0.000125	0.000125	0.000125	0.000125	0.000125	0.000125	0.000125	0.000125	0.000125	0.000125	0.000125	0.000125	0.000125	0.000125	0.000125	0.000125	0.000125	0.000125	0.000125	0.000125	0.000125	0.000125	0.000125	0.000125	0.000125	0.000125	0.000125	0.000125	0.000125	0.000125	0.000125	0.000125	0.000125	0.000125	0.000125	0.000125	0.000125	0.000125	0.00025	0.00025	0.00025	0.0005	0.00125	0.002	0.0045	0.0105	0.0185	0.0265	0.04225	0.05825	0.07575	0.10125	0.124	0.14725	0.17625
RNF8|O76064	M6 red	0.6903	Ubiquitination/Spermatid Dev/Centrosome	-46	-29.5	-13	4.25	-17.25	NA	-16.5	NA	0.005	97	271	NA	143	Both	Females	None	NA	0.0345	0.332	0.32825	0.32225	0.31825	0.31275	0.308	0.30275	0.297	0.29175	0.288	0.282	0.27675	0.2705	0.2645	0.259	0.25425	0.24625	0.2395	0.2355	0.23	0.223	0.2145	0.2095	0.20275	0.196	0.19	0.18475	0.178	0.17125	0.16325	0.1585	0.15225	0.1455	0.1375	0.13	0.1235	0.11775	0.112	0.10475	0.09825	0.0905	0.085	0.0775	0.07	0.063	0.05825	0.0525	0.047	0.04125	0.0365	0.03225	0.02625	0.0225	0.01825	0.0145	0.0115	0.00975	0.008	0.007	0.005	0.00375	0.003	0.00275	0.00225	0.00175	0.0015	0.00075	0.0005	0.00025	0.00025	0.000125	0.000125	0.000125	0.000125	0.000125	0.000125	0.000125	0.000125	0.000125	0.000125	0.000125	0.000125	0.000125	0.000125	0.000125	0.000125	0.000125	0.000125	0.000125	0.000125	0.000125	0.000125	0.000125	0.000125	0.000125	0.000125	0.000125	0.000125	0.000125	0.000125	0.000125	0.000125	0.000125	0.000125	0.000125	0.000125	0.000125	0.000125	0.000125	0.000125	0.000125	0.000125	0.000125	0.000125	0.000125	0.000125	0.000125	0.000125	0.000125	0.000125	0.000125	0.000125	0.000125	0.000125	0.000125	0.000125	0.000125	0.000125	0.000125	0.000125	0.000125	0.000125	0.000125	0.000125	0.000125	0.000125	0.000125	0.000125	0.000125	0.000125	0.000125	0.000125	0.000125
TNFAIP6|P98066	M4 yellow	0.3399	Axon guidance/GAG binding	5.5	21.5	15.25	4.5	10.75	-16	NA	0.00425	NA	388	272	130	NA	Both	Males	Male.e4.up	9	0.0025	0.015	0.016	0.01625	0.01825	0.0195	0.02025	0.021	0.0225	0.02325	0.025	0.02725	0.032	0.03475	0.038	0.043	0.045	0.0495	0.05375	0.0595	0.0655	0.0725	0.0775	0.08575	0.09475	0.10475	0.113	0.12225	0.136	0.1495	0.163	0.1775	0.19725	0.21525	0.23575	0.25375	0.27725	0.30275	0.334	0.363	0.39675	0.4325	0.4705	0.4935	0.4505	0.40875	0.3665	0.32275	0.281	0.242	0.20325	0.17175	0.13675	0.10625	0.0785	0.05775	0.0395	0.0265	0.01575	0.01	0.0065	0.00425	0.0015	0.000125	0.000125	0.000125	0.000125	0.000125	0.000125	0.000125	0.000125	0.000125	0.000125	0.000125	0.000125	0.000125	0.000125	0.000125	0.000125	0.000125	0.000125	0.000125	0.000125	0.000125	0.000125	0.000125	0.000125	0.000125	0.000125	0.000125	0.000125	0.000125	0.000125	0.000125	0.000125	0.000125	0.000125	0.000125	0.000125	0.000125	0.000125	0.000125	0.000125	0.000125	0.000125	0.000125	0.000125	0.000125	0.000125	0.000125	0.000125	0.000125	0.000125	0.000125	0.000125	0.000125	0.000125	0.000125	0.000125	0.000125	0.000125	0.000125	0.000125	0.000125	0.000125	0.000125	0.000125	0.000125	0.000125	0.000125	0.000125	0.000125	0.000125	0.000125	0.000125	0.000125	0.000125	0.000125	0.000125	0.000125	0.000125	0.000125	0.000125	0.000125
ADGRF1|Q5T601	M6 red	0.6097	Ubiquitination/Spermatid Dev/Centrosome	-15	1	-2.75	4.5	-7.25	NA	-16	NA	0.0045	22	273	NA	144	Both	Females	Male.e4.up	6.5	0.0025	0.25875	0.25675	0.25225	0.2485	0.24375	0.24	0.23625	0.2305	0.22775	0.22425	0.2215	0.2155	0.20825	0.20275	0.19775	0.192	0.1875	0.18375	0.18025	0.1745	0.1695	0.164	0.158	0.151	0.1465	0.14025	0.13725	0.13125	0.12575	0.12	0.115	0.108	0.105	0.101	0.0975	0.092	0.08825	0.08325	0.0775	0.07325	0.06825	0.06075	0.057	0.0525	0.04875	0.04325	0.03925	0.0355	0.031	0.0285	0.0245	0.022	0.0185	0.0165	0.015	0.01275	0.01	0.008	0.00625	0.00525	0.0045	0.003	0.00225	0.002	0.00125	0.00075	0.00075	0.0005	0.000125	0.000125	0.000125	0.000125	0.000125	0.000125	0.000125	0.000125	0.000125	0.000125	0.000125	0.000125	0.000125	0.000125	0.000125	0.000125	0.000125	0.000125	0.000125	0.000125	0.000125	0.000125	0.000125	0.000125	0.000125	0.000125	0.000125	0.000125	0.000125	0.000125	0.000125	0.000125	0.000125	0.000125	0.000125	0.000125	0.000125	0.000125	0.000125	0.000125	0.000125	0.000125	0.000125	0.000125	0.000125	0.000125	0.000125	0.000125	0.000125	0.000125	0.000125	0.000125	0.000125	0.000125	0.000125	0.000125	0.000125	0.000125	0.000125	0.000125	0.000125	0.000125	0.000125	0.000125	0.000125	0.000125	0.000125	0.000125	0.00025	0.00025	0.0005	0.00125	0.00225	0.00325	0.0035
IL10|P22301^SL001717@seq.13723.6	M9 magenta	0.5385	Mitochondrion/Microtubule/Mixed	-33	-17	-11	-3.25	-7.75	-16	NA	0.0045	NA	75	274	131	NA	Both	Males	None	NA	0.1825	0.32875	0.3235	0.3185	0.315	0.31125	0.3055	0.30075	0.29725	0.29325	0.28725	0.282	0.2795	0.27475	0.27025	0.26625	0.2605	0.2535	0.2485	0.2445	0.2385	0.234	0.229	0.2225	0.2155	0.209	0.203	0.197	0.1895	0.182	0.17625	0.16625	0.15875	0.153	0.146	0.14025	0.1345	0.1285	0.1245	0.11775	0.111	0.104	0.09675	0.09025	0.083	0.07425	0.066	0.05875	0.055	0.04875	0.04375	0.03725	0.033	0.028	0.025	0.0215	0.0175	0.014	0.0115	0.00875	0.007	0.0045	0.0035	0.00325	0.0025	0.00225	0.0015	0.00075	0.0005	0.00025	0.00025	0.000125	0.000125	0.000125	0.000125	0.000125	0.000125	0.000125	0.000125	0.000125	0.000125	0.00025	0.00025	0.00025	0.00025	0.00025	0.00025	0.00025	0.00025	0.00025	0.00025	0.00025	0.00025	0.00025	0.0005	0.0005	0.0005	0.0005	0.0005	0.0005	0.0005	0.0005	0.0005	0.0005	0.0005	0.00075	0.001	0.00125	0.002	0.002	0.0025	0.00375	0.0045	0.007	0.011	0.0165	0.023	0.03525	0.05375	0.07975	0.1135	0.15025	0.202	0.26375	0.32525	0.39275	0.457	0.483	0.434	0.389	0.3465	0.31025	0.27425	0.246	0.21825	0.197	0.17925	0.16325	0.152	0.14125	0.13075	0.12225	0.1155	0.107
PCSK1|P29120	M4 yellow	0.3573	Axon guidance/GAG binding	-0.5	15.5	9	-0.5	9.5	NA	-16	NA	0.00475	57	275	NA	145	Both	Females	None	NA	0.032	0.225	0.223	0.21875	0.2145	0.2095	0.2055	0.2015	0.198	0.193	0.18825	0.18525	0.1815	0.17825	0.17575	0.17325	0.1695	0.16625	0.1625	0.158	0.15275	0.14875	0.144	0.1385	0.13525	0.12975	0.12525	0.11925	0.1145	0.11025	0.10625	0.10375	0.09975	0.09475	0.0905	0.0865	0.082	0.0785	0.07325	0.06825	0.0645	0.06025	0.056	0.05225	0.04525	0.04075	0.03775	0.035	0.031	0.02725	0.02575	0.023	0.0205	0.0175	0.01575	0.0145	0.011	0.00975	0.008	0.0065	0.00525	0.00475	0.0045	0.0035	0.00225	0.00175	0.001	0.0005	0.00025	0.000125	0.000125	0.000125	0.000125	0.000125	0.000125	0.000125	0.000125	0.000125	0.000125	0.000125	0.000125	0.000125	0.000125	0.000125	0.000125	0.000125	0.000125	0.000125	0.000125	0.000125	0.000125	0.000125	0.000125	0.000125	0.000125	0.000125	0.000125	0.000125	0.000125	0.000125	0.000125	0.000125	0.000125	0.000125	0.000125	0.000125	0.000125	0.000125	0.000125	0.000125	0.000125	0.000125	0.000125	0.000125	0.000125	0.000125	0.000125	0.00025	0.00025	0.001	0.00125	0.00225	0.0035	0.00475	0.008	0.01125	0.01525	0.02275	0.0315	0.042	0.0505	0.06525	0.077	0.08975	0.104	0.12175	0.13675	0.155	0.172	0.19	0.20725	0.2235	0.24175	0.255
UBL3|O95164	M4 yellow	0.4182	Axon guidance/GAG binding	-46	-30	-11.5	1.25	-12.75	NA	-16	NA	0.005	207	276	NA	146	Both	Females	None	NA	0.727	0.16175	0.1685	0.172	0.17525	0.18	0.187	0.194	0.19875	0.206	0.21075	0.21575	0.22425	0.2315	0.23825	0.24675	0.25725	0.26675	0.28075	0.29025	0.30225	0.313	0.32275	0.336	0.3525	0.36525	0.38075	0.397	0.41025	0.4275	0.4425	0.46075	0.48175	0.4995	0.4765	0.457	0.433	0.41075	0.388	0.363	0.33825	0.31725	0.29275	0.26875	0.24825	0.22375	0.2055	0.17975	0.15725	0.13625	0.11375	0.0985	0.08075	0.0645	0.0515	0.04075	0.03225	0.02525	0.01875	0.013	0.0085	0.005	0.0025	0.001	0.00025	0.00025	0.00025	0.00025	0.00025	0.00025	0.000125	0.000125	0.000125	0.000125	0.000125	0.000125	0.000125	0.000125	0.000125	0.000125	0.000125	0.000125	0.000125	0.000125	0.000125	0.000125	0.000125	0.000125	0.000125	0.000125	0.000125	0.000125	0.000125	0.000125	0.000125	0.000125	0.000125	0.000125	0.000125	0.000125	0.000125	0.000125	0.000125	0.000125	0.000125	0.000125	0.000125	0.000125	0.000125	0.000125	0.000125	0.000125	0.000125	0.000125	0.000125	0.000125	0.000125	0.000125	0.000125	0.000125	0.000125	0.000125	0.000125	0.000125	0.000125	0.000125	0.000125	0.00025	0.00075	0.00275	0.004	0.008	0.0125	0.022	0.03325	0.04925	0.06575	0.088	0.112	0.13575	0.16525	0.19425	0.2235	0.25225
APOE|P02649^SL000277@seq.5312.49	M9 magenta	0.5569	Mitochondrion/Microtubule/Mixed	-46	-30.5	-11.5	4.75	-16.25	NA	-15.5	NA	0.003	394	277	NA	147	Both	Females	None	NA	0.006	0.141	0.14425	0.14875	0.15375	0.15975	0.1645	0.17075	0.17875	0.186	0.19175	0.19725	0.20475	0.21275	0.21875	0.2245	0.23225	0.2405	0.2495	0.2575	0.26775	0.27875	0.2935	0.307	0.32225	0.337	0.35225	0.36625	0.382	0.3995	0.415	0.431	0.44725	0.466	0.486	0.497	0.47775	0.45775	0.43525	0.41475	0.39125	0.368	0.343	0.319	0.294	0.2705	0.24175	0.214	0.185	0.15975	0.1335	0.114	0.09525	0.081	0.062	0.04625	0.034	0.025	0.01925	0.01375	0.009	0.006	0.003	0.00175	0.001	0.0005	0.0005	0.0005	0.00025	0.000125	0.000125	0.000125	0.000125	0.000125	0.000125	0.000125	0.000125	0.000125	0.000125	0.000125	0.000125	0.000125	0.000125	0.000125	0.000125	0.000125	0.000125	0.000125	0.000125	0.000125	0.000125	0.000125	0.000125	0.000125	0.000125	0.000125	0.000125	0.000125	0.000125	0.000125	0.000125	0.000125	0.000125	0.000125	0.000125	0.000125	0.000125	0.000125	0.000125	0.000125	0.000125	0.000125	0.000125	0.000125	0.000125	0.000125	0.000125	0.000125	0.000125	0.000125	0.000125	0.000125	0.000125	0.000125	0.000125	0.000125	0.000125	0.000125	0.000125	0.000125	0.000125	0.000125	0.000125	0.000125	0.000125	0.000125	0.000125	0.000125	0.000125	0.000125	0.000125	0.000125	0.000125	0.000125
PITPNA|Q00169	M3 brown	0.5154	Transcription/TGF-beta signaling	2.5	18	4.75	-7	11.75	-15.5	NA	0.004	NA	532	278	132	NA	Both	Males	None	NA	0.0785	0.1235	0.122	0.12	0.118	0.11675	0.115	0.1125	0.11025	0.10825	0.1065	0.105	0.1015	0.0995	0.09775	0.09475	0.0935	0.09125	0.08925	0.0865	0.0845	0.08175	0.07925	0.0755	0.07425	0.0725	0.0705	0.068	0.066	0.06375	0.062	0.061	0.05875	0.056	0.054	0.052	0.0495	0.04825	0.046	0.04375	0.042	0.03925	0.03625	0.0345	0.0315	0.03075	0.02925	0.027	0.02475	0.0225	0.0205	0.01825	0.01675	0.01575	0.015	0.012	0.011	0.01025	0.00875	0.0075	0.0065	0.00575	0.004	0.00375	0.003	0.00275	0.0025	0.00275	0.00225	0.00175	0.0015	0.0015	0.0015	0.00125	0.00125	0.00125	0.00125	0.0015	0.0015	0.00125	0.001	0.001	0.001	0.00125	0.00125	0.00125	0.00175	0.00175	0.00175	0.002	0.00225	0.003	0.003	0.0035	0.00375	0.00375	0.005	0.0055	0.0055	0.006	0.00575	0.006	0.00675	0.007	0.00675	0.00675	0.00725	0.00675	0.00625	0.00575	0.00575	0.00575	0.00625	0.00675	0.0075	0.008	0.00925	0.00925	0.01075	0.0155	0.02	0.02575	0.03175	0.03775	0.0455	0.05375	0.0645	0.077	0.091	0.1045	0.1185	0.13125	0.14675	0.1585	0.175	0.1895	0.2035	0.2185	0.2305	0.242	0.2535	0.26425	0.27375	0.28275
RNGTT|O60942^SL019942@seq.20135.85	M6 red	0.321	Ubiquitination/Spermatid Dev/Centrosome	-31	-15.5	-3.75	4.75	-8.5	NA	-15.5	NA	0.00425	190	279	NA	148	Both	Females	Female.e3.up	0.5	0.000125	0.1025	0.10025	0.099	0.0965	0.09475	0.0925	0.09025	0.088	0.08725	0.08575	0.0845	0.0825	0.081	0.07775	0.0765	0.07425	0.07175	0.0695	0.0675	0.0655	0.063	0.06125	0.05875	0.05775	0.05575	0.05275	0.0515	0.0495	0.0475	0.047	0.046	0.044	0.0425	0.04175	0.0385	0.035	0.03325	0.03175	0.02975	0.02825	0.02675	0.025	0.02425	0.02325	0.022	0.01975	0.019	0.01775	0.0175	0.01675	0.0155	0.0145	0.0125	0.0105	0.00975	0.00975	0.009	0.00775	0.00625	0.0055	0.0055	0.00425	0.004	0.0035	0.00275	0.00225	0.0015	0.00175	0.0015	0.0015	0.0015	0.0015	0.001	0.001	0.001	0.00075	0.00075	0.00075	0.00075	0.0005	0.00075	0.0005	0.0005	0.0005	0.0005	0.00075	0.00075	0.00075	0.00075	0.00075	0.00075	0.00075	0.00075	0.00075	0.00075	0.0005	0.0005	0.00025	0.00025	0.000125	0.000125	0.000125	0.000125	0.000125	0.000125	0.000125	0.000125	0.000125	0.000125	0.000125	0.000125	0.000125	0.000125	0.000125	0.000125	0.000125	0.000125	0.000125	0.000125	0.000125	0.000125	0.000125	0.000125	0.000125	0.000125	0.000125	0.000125	0.000125	0.000125	0.000125	0.000125	0.000125	0.000125	0.000125	0.000125	0.000125	0.000125	0.000125	0.000125	0.000125	0.000125	0.000125	0.000125
TIGIT|Q495A1^SL017103@seq.16299.13	M8 pink	0.6995	K+ ion transport/Elastic fiber	-17.5	-2	-3.5	-14.25	10.75	-15.5	NA	0.00475	NA	127	280	133	NA	Both	Males	None	NA	0.0555	0.0215	0.02125	0.021	0.021	0.0205	0.02	0.0195	0.0195	0.0185	0.0185	0.0185	0.01825	0.01775	0.0175	0.01675	0.01675	0.0165	0.0165	0.0165	0.0165	0.0165	0.01625	0.01625	0.01625	0.01625	0.016	0.016	0.016	0.0155	0.01475	0.01475	0.0145	0.01375	0.01375	0.0135	0.0125	0.012	0.012	0.01175	0.01175	0.01175	0.0115	0.01125	0.01075	0.01075	0.0105	0.0105	0.01025	0.01	0.0095	0.0095	0.0085	0.0085	0.0085	0.00825	0.0075	0.00725	0.00675	0.0065	0.006	0.005	0.00475	0.00475	0.005	0.00475	0.00475	0.005	0.00525	0.006	0.007	0.00725	0.008	0.00875	0.01	0.01075	0.0125	0.0155	0.0175	0.02075	0.0245	0.03075	0.03525	0.0425	0.048	0.05475	0.06475	0.07875	0.09125	0.10575	0.119	0.136	0.15075	0.16875	0.19075	0.2105	0.23325	0.25775	0.2795	0.30525	0.3325	0.362	0.39575	0.427	0.467	0.4965	0.4615	0.4265	0.38475	0.34375	0.3075	0.27575	0.2435	0.20825	0.184	0.15625	0.134	0.11275	0.099	0.08925	0.07925	0.0735	0.067	0.063	0.05925	0.05825	0.05725	0.056	0.05525	0.054	0.05525	0.05575	0.0575	0.0585	0.0585	0.058	0.0575	0.05825	0.059	0.05975	0.06075	0.06175	0.06325	0.063
FAM210A|Q96ND0	M8 pink	0.5079	K+ ion transport/Elastic fiber	8	23.5	10.75	-1	11.75	NA	-15.5	NA	0.005	95	281	NA	149	Both	Females	None	NA	0.3595	0.109	0.10675	0.1055	0.1045	0.10275	0.10175	0.1	0.098	0.0965	0.0945	0.09175	0.08875	0.08575	0.08425	0.0825	0.08075	0.08	0.07875	0.077	0.07425	0.07225	0.07025	0.06875	0.068	0.06525	0.06375	0.06125	0.05825	0.05625	0.05475	0.053	0.05175	0.0495	0.0465	0.043	0.04075	0.0385	0.036	0.03425	0.033	0.03	0.02825	0.026	0.02375	0.021	0.01925	0.01825	0.01625	0.01475	0.01275	0.01225	0.01225	0.01125	0.01125	0.00975	0.00875	0.00825	0.00725	0.00575	0.0055	0.00525	0.005	0.00425	0.00375	0.00275	0.0025	0.0015	0.0015	0.0015	0.00125	0.0015	0.00125	0.001	0.00075	0.00075	0.00075	0.00075	0.00075	0.00075	0.0005	0.00025	0.00025	0.00025	0.00025	0.0005	0.00075	0.0015	0.00175	0.00175	0.00175	0.002	0.00225	0.0025	0.00275	0.00275	0.003	0.003	0.00325	0.003	0.003	0.00275	0.00275	0.00225	0.00225	0.002	0.002	0.00225	0.00225	0.002	0.00175	0.002	0.002	0.00175	0.002	0.002	0.002	0.00225	0.00225	0.0025	0.00325	0.0055	0.0065	0.00875	0.0115	0.01425	0.0175	0.0225	0.0285	0.0345	0.04175	0.0485	0.057	0.06625	0.07525	0.08325	0.09325	0.101	0.11325	0.12225	0.1315	0.14125	0.15	0.15775
LECT2|O14960^SL017261@seq.16763.11	grey	NA	No blood module	3	18	6.5	5	1.5	NA	-15	NA	0.00325	135	282	NA	150	Both	Females	None	NA	0.08	0.10925	0.1125	0.11875	0.12325	0.12625	0.129	0.13225	0.1375	0.14275	0.149	0.154	0.15925	0.1685	0.1765	0.18375	0.1915	0.19825	0.20625	0.212	0.221	0.2315	0.24225	0.25425	0.263	0.27825	0.29175	0.30475	0.3205	0.3355	0.35075	0.3695	0.38375	0.404	0.42025	0.44175	0.4635	0.48925	0.4875	0.46175	0.4375	0.415	0.39125	0.3655	0.341	0.31125	0.2845	0.25325	0.22425	0.20025	0.17025	0.1455	0.11975	0.10075	0.08425	0.068	0.0585	0.045	0.0335	0.024	0.0155	0.0095	0.00575	0.00325	0.002	0.0015	0.0005	0.0005	0.00025	0.00025	0.00025	0.000125	0.000125	0.000125	0.000125	0.000125	0.000125	0.000125	0.000125	0.000125	0.000125	0.000125	0.000125	0.000125	0.000125	0.000125	0.000125	0.000125	0.000125	0.000125	0.000125	0.000125	0.000125	0.000125	0.000125	0.000125	0.000125	0.000125	0.000125	0.000125	0.000125	0.000125	0.000125	0.000125	0.000125	0.000125	0.000125	0.000125	0.000125	0.000125	0.000125	0.000125	0.000125	0.000125	0.000125	0.000125	0.000125	0.000125	0.000125	0.000125	0.000125	0.000125	0.000125	0.000125	0.000125	0.000125	0.000125	0.000125	0.000125	0.000125	0.000125	0.000125	0.000125	0.000125	0.000125	0.000125	0.000125	0.000125	0.000125	0.000125	0.000125	0.000125	0.000125	0.000125
OMG|P23515	grey	NA	No blood module	-12	3	1.5	5	-3.5	NA	-15	NA	0.00325	138	283	NA	151	Both	Females	None	NA	0.05	0.02975	0.0315	0.033	0.036	0.03775	0.0405	0.04425	0.0465	0.05125	0.054	0.05675	0.059	0.064	0.06825	0.0725	0.0785	0.08475	0.09025	0.096	0.1025	0.111	0.121	0.1285	0.13575	0.1425	0.1535	0.16625	0.178	0.191	0.204	0.21775	0.2375	0.2525	0.279	0.29675	0.3155	0.33575	0.36025	0.38875	0.4125	0.441	0.46975	0.496	0.46175	0.428	0.393	0.35725	0.32225	0.285	0.245	0.21525	0.1835	0.15625	0.124	0.10225	0.074	0.054	0.0395	0.0255	0.01675	0.01	0.0055	0.00325	0.002	0.0015	0.00025	0.00025	0.000125	0.000125	0.000125	0.000125	0.000125	0.000125	0.000125	0.000125	0.000125	0.000125	0.000125	0.000125	0.000125	0.000125	0.000125	0.000125	0.000125	0.000125	0.000125	0.000125	0.000125	0.000125	0.000125	0.000125	0.000125	0.000125	0.000125	0.000125	0.000125	0.000125	0.000125	0.000125	0.000125	0.000125	0.000125	0.000125	0.000125	0.000125	0.000125	0.000125	0.000125	0.000125	0.000125	0.000125	0.000125	0.000125	0.000125	0.000125	0.000125	0.000125	0.000125	0.000125	0.000125	0.000125	0.000125	0.000125	0.000125	0.000125	0.000125	0.000125	0.000125	0.000125	0.000125	0.000125	0.000125	0.000125	0.000125	0.000125	0.000125	0.000125	0.000125	0.000125	0.000125	0.000125	0.000125	0.0005
ISG15|P05161^SL015510@seq.14148.2	grey	NA	No blood module	-46	-31	-36	-0.5	-35.5	NA	-15	NA	0.0045	89	284	NA	153	Both	Females	None	NA	0.0185	0.48575	0.478	0.47125	0.466	0.46025	0.4525	0.44575	0.43875	0.4315	0.42425	0.41675	0.40925	0.401	0.39375	0.387	0.3805	0.373	0.36525	0.35875	0.3505	0.34325	0.33625	0.327	0.31925	0.31075	0.301	0.2925	0.282	0.27175	0.26225	0.25175	0.24325	0.23075	0.22025	0.21	0.197	0.1865	0.17575	0.1645	0.1545	0.14375	0.132	0.1205	0.1115	0.1035	0.09475	0.08225	0.07475	0.06725	0.06075	0.054	0.044	0.037	0.033	0.02775	0.023	0.01825	0.01575	0.013	0.0115	0.00875	0.00675	0.0045	0.00225	0.00175	0.001	0.0005	0.00025	0.00025	0.000125	0.000125	0.000125	0.000125	0.000125	0.000125	0.000125	0.000125	0.000125	0.000125	0.000125	0.000125	0.000125	0.000125	0.000125	0.000125	0.000125	0.000125	0.000125	0.000125	0.000125	0.000125	0.000125	0.000125	0.000125	0.000125	0.000125	0.000125	0.000125	0.000125	0.000125	0.000125	0.000125	0.000125	0.000125	0.000125	0.000125	0.000125	0.000125	0.000125	0.000125	0.000125	0.000125	0.000125	0.000125	0.000125	0.000125	0.000125	0.000125	0.0005	0.00075	0.0035	0.00575	0.0085	0.015	0.0285	0.04375	0.0685	0.0945	0.12375	0.15625	0.196	0.235	0.27275	0.3115	0.34975	0.38525	0.422	0.45675	0.49225	0.47575	0.4495	0.4275	0.40075
OTULIN|Q96BN8	M6 red	0.7474	Ubiquitination/Spermatid Dev/Centrosome	-34.5	-19.5	-6.25	2.25	-8.5	NA	-15	NA	0.0045	241	285	NA	154	Both	Females	None	NA	0.0445	0.238	0.2335	0.22925	0.22475	0.2215	0.21875	0.2165	0.21375	0.2085	0.20375	0.1995	0.195	0.19225	0.188	0.18375	0.179	0.177	0.17125	0.16675	0.1615	0.1575	0.153	0.14675	0.14275	0.13825	0.1345	0.13075	0.12725	0.1235	0.11925	0.11525	0.10675	0.1015	0.09725	0.09275	0.0855	0.0795	0.077	0.0725	0.06975	0.06425	0.06025	0.057	0.0535	0.0495	0.04625	0.04325	0.039	0.03525	0.03175	0.02775	0.02475	0.02325	0.01975	0.01775	0.0145	0.01225	0.0115	0.00875	0.0075	0.007	0.00525	0.0045	0.0035	0.0025	0.00175	0.00175	0.00125	0.00075	0.0005	0.00025	0.00025	0.00025	0.000125	0.000125	0.000125	0.000125	0.000125	0.000125	0.000125	0.000125	0.000125	0.000125	0.000125	0.000125	0.000125	0.000125	0.000125	0.000125	0.000125	0.000125	0.000125	0.000125	0.000125	0.000125	0.000125	0.000125	0.000125	0.000125	0.000125	0.000125	0.000125	0.000125	0.000125	0.000125	0.000125	0.000125	0.000125	0.000125	0.000125	0.000125	0.000125	0.000125	0.000125	0.000125	0.000125	0.000125	0.000125	0.000125	0.000125	0.000125	0.000125	0.00025	0.00025	0.0005	0.00075	0.001	0.0015	0.002	0.002	0.003	0.005	0.0065	0.009	0.01125	0.0135	0.01625	0.01925	0.0215	0.0255	0.032	0.03775	0.0425
IL22RA2|Q969J5^SL005183@seq.9456.34	grey	NA	No blood module	-12.5	2.5	-1.75	0.75	-2.5	NA	-15	NA	0.0045	523	286	NA	152	Both	Females	None	NA	0.1775	0.3255	0.31925	0.31525	0.312	0.3065	0.30125	0.2955	0.292	0.288	0.28375	0.27775	0.27175	0.26775	0.26175	0.25575	0.2515	0.24425	0.24	0.23475	0.2305	0.2245	0.21675	0.21025	0.2035	0.19625	0.189	0.18325	0.1745	0.16975	0.16325	0.15775	0.1525	0.146	0.14025	0.13475	0.12975	0.1235	0.1155	0.11025	0.10425	0.09425	0.087	0.08075	0.075	0.07025	0.065	0.05925	0.0555	0.05	0.04675	0.04175	0.03725	0.0325	0.029	0.0235	0.02125	0.01775	0.0145	0.012	0.0095	0.0075	0.00575	0.0045	0.00375	0.00325	0.003	0.0025	0.002	0.0015	0.00075	0.00075	0.00075	0.00075	0.00075	0.0005	0.0005	0.0005	0.0005	0.0005	0.00025	0.000125	0.000125	0.000125	0.000125	0.000125	0.000125	0.000125	0.000125	0.000125	0.000125	0.000125	0.000125	0.000125	0.000125	0.000125	0.000125	0.000125	0.000125	0.000125	0.000125	0.000125	0.000125	0.000125	0.000125	0.000125	0.000125	0.000125	0.000125	0.000125	0.000125	0.000125	0.000125	0.000125	0.000125	0.000125	0.000125	0.000125	0.000125	0.000125	0.000125	0.00025	0.0005	0.0005	0.001	0.002	0.004	0.0055	0.0075	0.01125	0.0145	0.01925	0.02575	0.0325	0.04225	0.05225	0.0625	0.07475	0.08325	0.09425	0.10725	0.1175	0.13075	0.14525
NETO1|Q8TDF5^SL017092@seq.15298.199	M2 blue	0.4907	Chromatin/Development	4.5	19.5	7.25	-2.75	10	NA	-15	NA	0.00475	100	287	NA	156	Both	Females	None	NA	0.184	0.19875	0.1955	0.19375	0.191	0.1875	0.185	0.18225	0.179	0.1745	0.172	0.1685	0.1655	0.162	0.159	0.1565	0.153	0.14825	0.14375	0.1395	0.135	0.132	0.1285	0.12375	0.12025	0.11725	0.11275	0.10725	0.103	0.1005	0.09725	0.094	0.0895	0.08725	0.08425	0.07975	0.076	0.07225	0.0695	0.06725	0.0615	0.058	0.055	0.051	0.0475	0.04475	0.041	0.03625	0.0325	0.0305	0.028	0.0255	0.023	0.021	0.01875	0.01725	0.01525	0.0135	0.01175	0.01	0.00875	0.007	0.0055	0.00475	0.00375	0.003	0.0025	0.002	0.00175	0.00175	0.0015	0.00075	0.0005	0.0005	0.00025	0.00025	0.00025	0.00025	0.00025	0.00025	0.00025	0.000125	0.000125	0.000125	0.000125	0.000125	0.00025	0.0005	0.0005	0.0005	0.0005	0.0005	0.0005	0.0005	0.0005	0.0005	0.0005	0.00075	0.001	0.001	0.001	0.00125	0.0015	0.0015	0.0015	0.0015	0.002	0.0025	0.0025	0.00275	0.00375	0.004	0.004	0.00525	0.0075	0.01075	0.0155	0.01975	0.0285	0.03875	0.05	0.06625	0.0855	0.1145	0.1455	0.1865	0.22275	0.25775	0.29725	0.3305	0.36275	0.39475	0.427	0.45325	0.48575	0.489	0.46175	0.4405	0.4215	0.4025	0.38925	0.37575	0.3615	0.34825
CNDP1|Q96KN2^SL006694@seq.7870.8	grey	NA	No blood module	5	20	7.5	4.75	2.75	NA	-15	NA	0.00475	464	288	NA	155	Both	Females	None	NA	0.5755	0.12125	0.11925	0.11775	0.11625	0.11375	0.112	0.10975	0.1085	0.10775	0.106	0.10475	0.103	0.10225	0.09875	0.0965	0.0955	0.09425	0.0925	0.09075	0.0875	0.0855	0.084	0.08125	0.079	0.07675	0.0735	0.0715	0.0675	0.066	0.0615	0.05975	0.057	0.05525	0.05375	0.05175	0.0495	0.0465	0.04425	0.04275	0.04025	0.038	0.036	0.03475	0.03325	0.031	0.02975	0.02775	0.025	0.0235	0.021	0.01875	0.016	0.0145	0.01275	0.012	0.0105	0.00975	0.0095	0.0085	0.00675	0.006	0.00525	0.00475	0.00325	0.00325	0.00275	0.0025	0.00225	0.00225	0.002	0.00175	0.00175	0.00175	0.002	0.00175	0.00175	0.00125	0.00125	0.00125	0.00125	0.0015	0.00175	0.002	0.00175	0.00175	0.002	0.0025	0.0025	0.00275	0.00275	0.00325	0.00325	0.003	0.0025	0.0025	0.0025	0.00175	0.00175	0.0015	0.0015	0.00125	0.00125	0.001	0.001	0.0005	0.000125	0.000125	0.000125	0.000125	0.000125	0.000125	0.000125	0.000125	0.000125	0.000125	0.000125	0.000125	0.000125	0.000125	0.000125	0.000125	0.000125	0.000125	0.000125	0.000125	0.000125	0.000125	0.000125	0.000125	0.000125	0.000125	0.0005	0.0005	0.0005	0.001	0.0015	0.00175	0.0025	0.00325	0.004	0.00425	0.005	0.00525
ELANE|P08246	M12 tan	0.5737	SPI1/Azurophil granule/Nucleosome	6.5	21.5	9	0.75	8.25	-15	NA	0.005	NA	65	289	134	NA	Both	Males	None	NA	0.7645	0.45575	0.4485	0.4435	0.43725	0.43225	0.4275	0.42125	0.41725	0.41125	0.40525	0.39925	0.39275	0.38675	0.383	0.3765	0.3695	0.364	0.3555	0.3485	0.33875	0.33	0.321	0.3145	0.3095	0.30025	0.2935	0.28425	0.2765	0.268	0.2615	0.25275	0.241	0.233	0.22275	0.21075	0.20075	0.19075	0.1825	0.17175	0.16425	0.15225	0.14325	0.13175	0.12075	0.111	0.1015	0.09175	0.08425	0.075	0.068	0.058	0.0505	0.044	0.03775	0.032	0.02625	0.02125	0.018	0.014	0.01	0.00875	0.00625	0.005	0.00325	0.003	0.00225	0.00175	0.0015	0.001	0.00075	0.0005	0.000125	0.000125	0.000125	0.000125	0.000125	0.000125	0.000125	0.000125	0.000125	0.000125	0.000125	0.000125	0.000125	0.000125	0.000125	0.000125	0.000125	0.000125	0.000125	0.000125	0.000125	0.000125	0.000125	0.000125	0.000125	0.000125	0.000125	0.000125	0.000125	0.000125	0.000125	0.000125	0.000125	0.000125	0.000125	0.000125	0.000125	0.000125	0.000125	0.000125	0.000125	0.000125	0.000125	0.000125	0.000125	0.000125	0.000125	0.000125	0.000125	0.000125	0.00025	0.0005	0.0015	0.003	0.00425	0.00625	0.01025	0.01375	0.0195	0.0285	0.0365	0.04875	0.0615	0.07375	0.0885	0.10425	0.12125	0.13525	0.152	0.1665	0.181	0.19975
USP19|O94966	M1 turquoise	0.6292	Ambiguous	-46	-31	-40	-3	-37	NA	-15	NA	0.005	231	290	NA	157	Both	Females	None	NA	0.022	0.19425	0.19125	0.187	0.1845	0.181	0.178	0.17725	0.174	0.1705	0.16725	0.1645	0.16075	0.15775	0.1535	0.1505	0.147	0.14325	0.13825	0.13675	0.1335	0.131	0.12925	0.12625	0.122	0.118	0.1145	0.1115	0.10825	0.10375	0.1005	0.097	0.0925	0.089	0.0855	0.08275	0.07825	0.075	0.072	0.0705	0.0675	0.06325	0.05875	0.05525	0.0525	0.04925	0.0455	0.042	0.03925	0.03625	0.03225	0.029	0.026	0.0225	0.01975	0.0175	0.01525	0.0145	0.0125	0.0105	0.0085	0.00725	0.00575	0.005	0.004	0.003	0.00275	0.002	0.002	0.00175	0.00175	0.00125	0.001	0.001	0.00075	0.00075	0.00075	0.0005	0.0005	0.0005	0.0005	0.00075	0.00075	0.00075	0.00075	0.00075	0.00075	0.00075	0.00075	0.00125	0.00125	0.0015	0.0015	0.00175	0.00175	0.00225	0.00225	0.00225	0.00225	0.00225	0.0025	0.00275	0.0025	0.00275	0.003	0.00325	0.00325	0.00325	0.00325	0.004	0.0045	0.0045	0.0065	0.0075	0.0095	0.01375	0.017	0.02075	0.02975	0.03875	0.04975	0.069	0.08925	0.1135	0.1395	0.16925	0.2005	0.23425	0.261	0.29125	0.3225	0.34975	0.37775	0.3995	0.42575	0.44875	0.46825	0.489	0.492	0.4745	0.45825	0.4455	0.4335	0.421
CHCHD7|Q9BUK0	M9 magenta	0.6244	Mitochondrion/Microtubule/Mixed	7	21.5	12	5.25	6.75	NA	-14.5	NA	0.003	195	291	NA	158	After	Females	None	NA	0.008	0.04375	0.045	0.04525	0.04725	0.05025	0.05325	0.0555	0.05725	0.05925	0.063	0.06525	0.0685	0.072	0.0765	0.08175	0.08825	0.09325	0.09675	0.10125	0.10625	0.11125	0.119	0.125	0.1345	0.14275	0.15425	0.165	0.17375	0.18625	0.19875	0.21225	0.22575	0.24225	0.2595	0.278	0.29625	0.31675	0.3445	0.36925	0.3935	0.41925	0.4495	0.4825	0.4845	0.45075	0.42125	0.3835	0.353	0.31425	0.2835	0.2455	0.21375	0.1785	0.147	0.12325	0.102	0.0785	0.05825	0.043	0.03025	0.019	0.012	0.006	0.003	0.001	0.00025	0.000125	0.000125	0.000125	0.000125	0.000125	0.000125	0.000125	0.000125	0.000125	0.000125	0.000125	0.000125	0.000125	0.000125	0.000125	0.000125	0.000125	0.000125	0.000125	0.000125	0.000125	0.000125	0.000125	0.000125	0.000125	0.000125	0.000125	0.000125	0.000125	0.000125	0.000125	0.000125	0.000125	0.000125	0.000125	0.000125	0.000125	0.000125	0.000125	0.000125	0.000125	0.000125	0.000125	0.000125	0.000125	0.000125	0.000125	0.000125	0.000125	0.000125	0.000125	0.000125	0.000125	0.000125	0.000125	0.000125	0.000125	0.000125	0.000125	0.000125	0.000125	0.000125	0.000125	0.000125	0.000125	0.000125	0.000125	0.000125	0.000125	0.000125	0.000125	0.000125	0.000125	0.000125	0.000125	0.000125	0.000125
COPS7B|Q9H9Q2	grey	NA	No blood module	-14	0.5	-1.75	1.5	-3.25	NA	-14.5	NA	0.004	34	292	NA	159	After	Females	None	NA	0.062	0.3865	0.38325	0.38125	0.37625	0.37125	0.367	0.36175	0.35625	0.35075	0.3445	0.33775	0.33225	0.32575	0.319	0.312	0.309	0.3025	0.2975	0.2915	0.28475	0.2785	0.2715	0.26575	0.259	0.25025	0.24275	0.23525	0.226	0.21675	0.21075	0.2035	0.19425	0.18675	0.18075	0.172	0.161	0.15375	0.14425	0.136	0.129	0.11875	0.11075	0.103	0.09475	0.088	0.0825	0.07725	0.06925	0.061	0.0545	0.05	0.04175	0.037	0.03225	0.02775	0.025	0.02225	0.01775	0.0155	0.01325	0.0105	0.0085	0.00625	0.004	0.00325	0.00275	0.0025	0.00175	0.00125	0.00125	0.0005	0.0005	0.0005	0.0005	0.0005	0.0005	0.0005	0.0005	0.0005	0.00025	0.00025	0.00025	0.00025	0.00025	0.00025	0.00025	0.000125	0.000125	0.000125	0.000125	0.000125	0.000125	0.000125	0.000125	0.000125	0.000125	0.000125	0.000125	0.000125	0.000125	0.000125	0.000125	0.000125	0.000125	0.000125	0.000125	0.000125	0.000125	0.000125	0.000125	0.000125	0.000125	0.000125	0.000125	0.000125	0.000125	0.000125	0.000125	0.000125	0.000125	0.000125	0.000125	0.000125	0.00025	0.00075	0.002	0.00325	0.004	0.0055	0.008	0.0115	0.01525	0.01875	0.02375	0.03	0.036	0.047	0.05425	0.06425	0.074	0.08175	0.09075	0.10125
BSG|P35613	M2 blue	0.3368	Chromatin/Development	5	19.5	8.5	0.75	7.75	NA	-14.5	NA	0.00425	353	293	NA	160	After	Females	None	NA	0.443	0.179	0.177	0.17375	0.16975	0.1675	0.165	0.16175	0.15825	0.156	0.15125	0.14825	0.1455	0.143	0.14125	0.1375	0.13425	0.132	0.12925	0.1255	0.12275	0.1195	0.11625	0.1115	0.108	0.1045	0.1005	0.09775	0.096	0.09475	0.09125	0.087	0.083	0.07875	0.0755	0.071	0.06875	0.0655	0.06175	0.0585	0.05525	0.05125	0.04875	0.046	0.043	0.03825	0.035	0.03275	0.0305	0.028	0.0265	0.02425	0.0235	0.02075	0.0185	0.01625	0.01425	0.0125	0.0115	0.0095	0.00825	0.00725	0.00675	0.00575	0.00425	0.00375	0.00275	0.0015	0.00125	0.00075	0.0005	0.0005	0.00025	0.00025	0.00025	0.00025	0.00025	0.00025	0.00025	0.00025	0.00025	0.00025	0.00025	0.00025	0.00025	0.00025	0.00025	0.00025	0.00025	0.00025	0.000125	0.000125	0.000125	0.000125	0.000125	0.000125	0.00025	0.00025	0.00025	0.00025	0.000125	0.000125	0.000125	0.000125	0.000125	0.000125	0.000125	0.000125	0.000125	0.000125	0.000125	0.000125	0.000125	0.000125	0.000125	0.000125	0.000125	0.000125	0.000125	0.000125	0.0005	0.00075	0.00125	0.00175	0.00275	0.00375	0.00525	0.00725	0.0105	0.01375	0.017	0.02325	0.02675	0.03175	0.03675	0.0425	0.0495	0.05675	0.06225	0.06925	0.077	0.083	0.09125	0.09975
APOC1|P02654	grey	NA	No blood module	10	24.5	17.25	-4.5	21.75	NA	-14.5	NA	0.0045	102	294	NA	161	After	Females	None	NA	0.2425	0.17725	0.174	0.17175	0.16925	0.16625	0.16425	0.161	0.15825	0.15425	0.15125	0.14875	0.1475	0.14475	0.14	0.1385	0.13575	0.133	0.1295	0.125	0.1225	0.1195	0.116	0.11275	0.1095	0.10625	0.103	0.099	0.09575	0.093	0.09075	0.08725	0.0835	0.07975	0.076	0.073	0.07	0.06575	0.063	0.05975	0.0565	0.05525	0.05325	0.05	0.04725	0.0435	0.0395	0.037	0.03475	0.0315	0.02975	0.02775	0.02375	0.021	0.0185	0.01625	0.0135	0.01225	0.011	0.01025	0.0085	0.0065	0.0055	0.00525	0.0045	0.00375	0.0035	0.0025	0.002	0.00125	0.00075	0.00025	0.000125	0.000125	0.000125	0.000125	0.000125	0.00025	0.00025	0.00025	0.0005	0.0005	0.0005	0.0005	0.0005	0.00075	0.00075	0.001	0.001	0.001	0.00125	0.0015	0.00175	0.00175	0.00175	0.002	0.002	0.00225	0.00225	0.0025	0.003	0.003	0.0035	0.00375	0.0045	0.00525	0.00675	0.00725	0.00775	0.0085	0.0105	0.0145	0.01675	0.0225	0.027	0.0315	0.0435	0.06075	0.0805	0.1055	0.131	0.1615	0.19725	0.23975	0.28425	0.3285	0.367	0.40575	0.441	0.4755	0.488	0.4625	0.4365	0.412	0.388	0.369	0.3485	0.33375	0.319	0.30325	0.29125	0.27925	0.2695	0.25925
RELN|P78509	grey	NA	No blood module	-15	-0.5	-2.5	5.25	-7.75	NA	-14.5	NA	0.0045	230	295	NA	162	After	Females	None	NA	0.27	0.29475	0.292	0.28775	0.28325	0.279	0.2765	0.2715	0.26775	0.26325	0.25925	0.25575	0.25075	0.24675	0.24325	0.23875	0.23525	0.22825	0.2225	0.218	0.2135	0.20725	0.20225	0.19675	0.19075	0.1855	0.17975	0.17325	0.166	0.161	0.15475	0.14825	0.1415	0.1365	0.131	0.1265	0.121	0.1155	0.11	0.1065	0.0995	0.095	0.0895	0.086	0.07925	0.072	0.0675	0.06225	0.05625	0.05125	0.04825	0.042	0.0385	0.0325	0.03025	0.0265	0.02125	0.01775	0.01475	0.0125	0.011	0.01	0.00825	0.0065	0.0045	0.0035	0.00275	0.0025	0.002	0.0015	0.001	0.00075	0.0005	0.00025	0.00025	0.00025	0.000125	0.000125	0.000125	0.000125	0.000125	0.000125	0.000125	0.000125	0.000125	0.000125	0.000125	0.000125	0.000125	0.000125	0.000125	0.000125	0.000125	0.000125	0.000125	0.000125	0.000125	0.000125	0.000125	0.000125	0.000125	0.000125	0.000125	0.000125	0.000125	0.000125	0.000125	0.000125	0.000125	0.000125	0.000125	0.000125	0.000125	0.000125	0.000125	0.000125	0.000125	0.000125	0.000125	0.000125	0.000125	0.000125	0.000125	0.000125	0.000125	0.000125	0.000125	0.000125	0.000125	0.000125	0.000125	0.000125	0.000125	0.000125	0.000125	0.000125	0.000125	0.000125	0.000125	0.000125	0.000125	0.00025	0.00025	0.00025
ELMO1|Q92556	grey	NA	No blood module	-5.5	9	1	0.5	0.5	-14.5	NA	0.0045	NA	45	296	135	NA	After	Males	None	NA	0.0755	0.15275	0.15125	0.148	0.146	0.14275	0.141	0.13825	0.13475	0.132	0.129	0.12525	0.12325	0.11975	0.11775	0.116	0.1145	0.11125	0.108	0.1055	0.10475	0.103	0.10025	0.0965	0.0945	0.092	0.0885	0.085	0.0815	0.07825	0.07525	0.07425	0.07225	0.0695	0.067	0.065	0.0625	0.06	0.0565	0.0545	0.0525	0.0495	0.04725	0.04375	0.0415	0.0395	0.03625	0.03225	0.02825	0.027	0.02525	0.023	0.0205	0.01925	0.0175	0.01575	0.01325	0.01175	0.01075	0.0095	0.0085	0.007	0.00625	0.00525	0.0045	0.004	0.00325	0.00275	0.002	0.0015	0.0015	0.001	0.00075	0.00075	0.00025	0.000125	0.000125	0.000125	0.000125	0.00025	0.00025	0.00025	0.00025	0.00025	0.00025	0.00025	0.00025	0.00075	0.001	0.001	0.001	0.00125	0.00125	0.0015	0.00175	0.00175	0.00175	0.00175	0.00175	0.00175	0.00175	0.00125	0.00125	0.001	0.00075	0.0005	0.0005	0.0005	0.00025	0.0005	0.0005	0.0005	0.0005	0.0005	0.0005	0.0005	0.00025	0.00025	0.00025	0.00025	0.0005	0.001	0.0015	0.0025	0.00375	0.006	0.00875	0.0125	0.01675	0.02	0.024	0.03075	0.0365	0.0425	0.05075	0.05775	0.0635	0.07	0.0785	0.08575	0.0915	0.0975	0.1035	0.1125
OLR1|P78380^SL007327@seq.7893.19	M12 tan	0.5173	SPI1/Azurophil granule/Nucleosome	2	16.5	13.5	-10.25	23.75	-14.5	NA	0.005	NA	465	297	136	NA	After	Males	None	NA	0.1895	0.07575	0.07525	0.0745	0.07275	0.07175	0.07075	0.0695	0.06825	0.06775	0.06675	0.06675	0.066	0.0645	0.0635	0.062	0.0615	0.05925	0.05825	0.0565	0.05525	0.054	0.0525	0.05175	0.05075	0.0485	0.048	0.0465	0.04525	0.0445	0.0435	0.0425	0.042	0.04025	0.0385	0.03775	0.03625	0.035	0.0335	0.032	0.03	0.03	0.029	0.02725	0.0265	0.025	0.023	0.021	0.01925	0.0185	0.018	0.01725	0.0155	0.01425	0.013	0.01225	0.0115	0.01075	0.00975	0.009	0.00825	0.0075	0.00625	0.006	0.005	0.00475	0.00425	0.004	0.004	0.00325	0.00325	0.003	0.00275	0.00275	0.00275	0.00275	0.0035	0.0035	0.0035	0.004	0.00425	0.00425	0.0055	0.007	0.00875	0.01025	0.014	0.015	0.017	0.019	0.0225	0.02925	0.03475	0.03975	0.046	0.053	0.0625	0.06925	0.0775	0.08825	0.101	0.119	0.13675	0.155	0.17925	0.21025	0.2435	0.2765	0.31125	0.35325	0.40725	0.464	0.4815	0.4295	0.37425	0.3195	0.273	0.226	0.18725	0.15325	0.12575	0.103	0.08725	0.07375	0.06275	0.0565	0.05075	0.0465	0.0445	0.041	0.0375	0.03525	0.03325	0.031	0.02925	0.0295	0.02725	0.0275	0.027	0.0265	0.02725	0.02625	0.02575	0.0255
MMP8|P22894^SL000526@seq.9172.69	M12 tan	0.3461	SPI1/Azurophil granule/Nucleosome	-23.5	-9	-5.25	-1.5	-3.75	-14.5	NA	0.005	NA	507	298	137	NA	After	Males	None	NA	0.153	0.27675	0.27275	0.2695	0.26525	0.26225	0.259	0.2555	0.24975	0.24625	0.244	0.23975	0.23575	0.23275	0.228	0.2225	0.21825	0.214	0.2115	0.2075	0.2025	0.19925	0.19475	0.18825	0.1835	0.1785	0.17325	0.166	0.1605	0.1535	0.15	0.143	0.138	0.13275	0.12925	0.12275	0.11775	0.11125	0.1045	0.1	0.09575	0.08975	0.0855	0.08075	0.0765	0.06975	0.064	0.05875	0.0535	0.04925	0.0425	0.03725	0.0335	0.0315	0.02725	0.02425	0.02125	0.0185	0.01525	0.01275	0.01025	0.00875	0.00725	0.0055	0.005	0.00475	0.00425	0.0035	0.003	0.00175	0.001	0.00075	0.00075	0.0005	0.00025	0.00025	0.00025	0.00025	0.000125	0.000125	0.000125	0.00025	0.00025	0.0005	0.0005	0.0005	0.00075	0.00075	0.00075	0.00075	0.00075	0.00075	0.00075	0.00075	0.001	0.001	0.001	0.001	0.00125	0.00125	0.00125	0.0015	0.0015	0.0015	0.00125	0.0015	0.0015	0.0015	0.00175	0.00175	0.00175	0.00175	0.0015	0.00225	0.003	0.003	0.005	0.00725	0.01	0.0125	0.019	0.02575	0.037	0.0545	0.071	0.0905	0.1185	0.1465	0.176	0.20475	0.24025	0.26675	0.29425	0.32625	0.353	0.37775	0.4025	0.42475	0.4475	0.4685	0.48775	0.4965	0.47725	0.46025
EFHD1|Q9BUP0	grey	NA	No blood module	-16	-2.5	1.5	2.5	-1	-13.5	NA	0.0035	NA	185	299	138	NA	After	Males	None	NA	0.2765	0.334	0.33825	0.34475	0.34925	0.35425	0.35975	0.368	0.374	0.3805	0.3865	0.3925	0.3995	0.40675	0.41675	0.42575	0.4325	0.44225	0.4495	0.4585	0.46625	0.4745	0.48375	0.496	0.49275	0.4835	0.47375	0.462	0.44825	0.43825	0.42475	0.412	0.40175	0.38825	0.373	0.36125	0.34525	0.32875	0.31525	0.304	0.2895	0.27475	0.25825	0.24025	0.2265	0.2115	0.1945	0.176	0.159	0.1445	0.13	0.116	0.10025	0.0875	0.07525	0.06425	0.054	0.045	0.03775	0.02775	0.02025	0.01425	0.01025	0.00925	0.00775	0.0055	0.0035	0.0025	0.0025	0.0015	0.001	0.0005	0.0005	0.00025	0.00025	0.00025	0.00025	0.00025	0.00025	0.00025	0.000125	0.000125	0.000125	0.000125	0.000125	0.000125	0.000125	0.000125	0.000125	0.000125	0.000125	0.000125	0.000125	0.000125	0.000125	0.000125	0.000125	0.000125	0.000125	0.000125	0.000125	0.000125	0.000125	0.000125	0.000125	0.000125	0.000125	0.000125	0.000125	0.000125	0.000125	0.000125	0.000125	0.000125	0.000125	0.000125	0.000125	0.000125	0.000125	0.000125	0.000125	0.000125	0.000125	0.00025	0.00025	0.0005	0.00075	0.00125	0.00225	0.00275	0.00425	0.00725	0.01075	0.015	0.021	0.0295	0.039	0.051	0.06375	0.077	0.0875	0.1035	0.11675	0.13125
LIPG|Q9Y5X9	grey	NA	No blood module	8	21.5	8.5	5.25	3.25	NA	-13.5	NA	0.00375	266	300	NA	163	After	Females	None	NA	0.0115	0.3735	0.37	0.36725	0.36375	0.36125	0.35675	0.351	0.347	0.34075	0.33525	0.33125	0.3265	0.322	0.3165	0.31175	0.3075	0.301	0.2985	0.2925	0.288	0.283	0.27675	0.269	0.261	0.2575	0.25075	0.24525	0.237	0.22925	0.222	0.21525	0.208	0.20025	0.1915	0.18475	0.17675	0.1705	0.16	0.1515	0.1435	0.13525	0.12875	0.12075	0.1135	0.10575	0.09825	0.092	0.08675	0.07975	0.07225	0.065	0.05825	0.0535	0.0485	0.04225	0.0365	0.03175	0.02675	0.0225	0.01925	0.0165	0.014	0.0105	0.0075	0.00575	0.00375	0.00325	0.00275	0.002	0.00175	0.0015	0.001	0.00075	0.00075	0.0005	0.0005	0.0005	0.00025	0.00025	0.000125	0.000125	0.000125	0.000125	0.000125	0.000125	0.000125	0.000125	0.000125	0.000125	0.000125	0.000125	0.000125	0.000125	0.000125	0.000125	0.000125	0.000125	0.000125	0.000125	0.000125	0.000125	0.000125	0.000125	0.000125	0.000125	0.000125	0.000125	0.000125	0.000125	0.000125	0.000125	0.000125	0.000125	0.000125	0.000125	0.000125	0.000125	0.000125	0.000125	0.000125	0.000125	0.000125	0.000125	0.000125	0.000125	0.000125	0.00025	0.00025	0.00025	0.0005	0.00075	0.001	0.001	0.0015	0.0015	0.00175	0.00225	0.003	0.00325	0.0045	0.005	0.00625	0.0085
FAM177A1|Q8N128	grey	NA	No blood module	-7	6.5	1.75	3.25	-1.5	NA	-13.5	NA	0.00475	475	301	NA	164	After	Females	None	NA	0.0475	0.39325	0.40125	0.40775	0.4135	0.417	0.423	0.4265	0.432	0.43925	0.4455	0.45325	0.46075	0.4675	0.47275	0.47775	0.48625	0.494	0.49875	0.4885	0.48	0.47075	0.463	0.453	0.44375	0.4345	0.4235	0.411	0.4015	0.38875	0.37725	0.3665	0.3545	0.342	0.33325	0.31975	0.30725	0.298	0.28425	0.272	0.25725	0.23925	0.22225	0.208	0.19325	0.1795	0.16425	0.1535	0.141	0.12675	0.115	0.09825	0.088	0.0775	0.06625	0.05725	0.048	0.0405	0.03325	0.02825	0.02275	0.01875	0.01475	0.012	0.01025	0.00725	0.00475	0.0035	0.0025	0.00175	0.001	0.00075	0.00025	0.00025	0.00025	0.00025	0.00025	0.00025	0.00025	0.000125	0.000125	0.000125	0.000125	0.000125	0.000125	0.000125	0.000125	0.000125	0.000125	0.000125	0.000125	0.000125	0.000125	0.000125	0.000125	0.000125	0.000125	0.000125	0.000125	0.000125	0.000125	0.000125	0.000125	0.000125	0.000125	0.000125	0.000125	0.000125	0.000125	0.000125	0.000125	0.000125	0.000125	0.000125	0.000125	0.000125	0.000125	0.000125	0.000125	0.000125	0.000125	0.000125	0.000125	0.000125	0.000125	0.000125	0.000125	0.000125	0.00025	0.0005	0.00125	0.00225	0.00325	0.004	0.00775	0.012	0.01625	0.0215	0.02375	0.02825	0.03625	0.042	0.0495	0.0555
CDH17|Q12864	grey	NA	No blood module	16.5	29.5	20.75	1.25	19.5	NA	-13	NA	0.003	132	302	NA	165	After	Females	Male.e4.up	-8.5	0.0005	0.426	0.43075	0.437	0.444	0.4495	0.45375	0.4585	0.4655	0.47	0.4765	0.48325	0.4905	0.49675	0.49575	0.48875	0.47975	0.47075	0.46475	0.45825	0.4515	0.443	0.43325	0.4235	0.4135	0.40075	0.388	0.37825	0.3685	0.3565	0.3445	0.33425	0.324	0.3125	0.3035	0.29225	0.279	0.26625	0.253	0.2425	0.2285	0.2165	0.20375	0.19075	0.17925	0.1655	0.15375	0.14175	0.1275	0.1165	0.104	0.096	0.08375	0.07575	0.06475	0.05425	0.0485	0.04175	0.03575	0.03	0.02375	0.01775	0.015	0.011	0.00825	0.00725	0.00525	0.003	0.00225	0.00175	0.001	0.00075	0.00075	0.0005	0.00025	0.000125	0.000125	0.000125	0.000125	0.000125	0.000125	0.000125	0.000125	0.000125	0.000125	0.000125	0.000125	0.000125	0.000125	0.000125	0.000125	0.000125	0.000125	0.000125	0.000125	0.000125	0.000125	0.000125	0.000125	0.000125	0.000125	0.000125	0.000125	0.000125	0.000125	0.000125	0.000125	0.000125	0.000125	0.000125	0.000125	0.000125	0.000125	0.000125	0.000125	0.000125	0.000125	0.000125	0.000125	0.000125	0.0005	0.001	0.002	0.0025	0.005	0.00925	0.01325	0.02	0.028	0.04125	0.0565	0.07275	0.08975	0.1135	0.13975	0.17075	0.1955	0.221	0.2465	0.2735	0.29875	0.32425	0.3485	0.3715
F8|P00451	grey	NA	No blood module	6.5	19.5	9.75	-6.75	16.5	-13	NA	0.00475	NA	59	303	139	NA	After	Males	None	NA	0.142	0.20275	0.2	0.19725	0.195	0.193	0.1905	0.18675	0.18525	0.183	0.18025	0.1775	0.1745	0.173	0.17175	0.17025	0.16775	0.164	0.16075	0.159	0.156	0.152	0.1485	0.14525	0.14175	0.1375	0.134	0.12925	0.12525	0.12175	0.1185	0.1155	0.10975	0.1055	0.1025	0.09825	0.0945	0.09	0.08525	0.082	0.0785	0.07575	0.0725	0.06975	0.06575	0.0595	0.05525	0.052	0.04925	0.04675	0.044	0.0405	0.03825	0.0345	0.03225	0.028	0.024	0.0205	0.01825	0.01625	0.01325	0.013	0.01125	0.01075	0.009	0.007	0.00525	0.00475	0.004	0.004	0.00375	0.00375	0.00325	0.0025	0.0025	0.0025	0.00225	0.00225	0.00225	0.002	0.002	0.002	0.00175	0.00225	0.002	0.00225	0.0025	0.00275	0.0035	0.00375	0.00375	0.004	0.00425	0.00575	0.00625	0.00675	0.00775	0.009	0.01025	0.01075	0.01225	0.01375	0.01675	0.01825	0.02025	0.023	0.0255	0.02825	0.03425	0.0415	0.0515	0.064	0.07825	0.09625	0.11625	0.14425	0.175	0.211	0.2515	0.30575	0.357	0.41	0.45675	0.49475	0.45475	0.41725	0.3765	0.34	0.30875	0.28625	0.2655	0.24875	0.231	0.21675	0.20375	0.19425	0.18375	0.1745	0.1645	0.1575	0.15225	0.14775	0.141	0.13725
TOM1L1|O75674	grey	NA	No blood module	-26.5	-13.5	-14.75	6	-20.75	NA	-13	NA	0.00475	64	304	NA	167	After	Females	None	NA	0.213	0.495	0.49925	0.49675	0.49175	0.48775	0.48275	0.47725	0.47	0.4655	0.4615	0.45475	0.4495	0.44275	0.43525	0.42825	0.4185	0.411	0.40275	0.3975	0.389	0.38425	0.378	0.3685	0.361	0.35075	0.342	0.33475	0.326	0.31525	0.30775	0.29675	0.2865	0.278	0.2665	0.25675	0.24725	0.23775	0.22575	0.2165	0.208	0.19925	0.187	0.17825	0.1675	0.1595	0.1475	0.137	0.12375	0.11375	0.10275	0.09325	0.0825	0.07375	0.06375	0.0555	0.047	0.0405	0.0345	0.02975	0.0255	0.0195	0.01425	0.0115	0.00925	0.0075	0.0055	0.00475	0.0025	0.002	0.002	0.0015	0.00125	0.0005	0.0005	0.0005	0.0005	0.00025	0.000125	0.000125	0.000125	0.000125	0.000125	0.000125	0.000125	0.000125	0.000125	0.000125	0.000125	0.000125	0.000125	0.000125	0.000125	0.000125	0.000125	0.000125	0.000125	0.000125	0.000125	0.000125	0.000125	0.000125	0.000125	0.000125	0.000125	0.000125	0.000125	0.000125	0.000125	0.000125	0.000125	0.000125	0.000125	0.000125	0.000125	0.000125	0.000125	0.000125	0.000125	0.000125	0.000125	0.000125	0.000125	0.000125	0.000125	0.000125	0.000125	0.000125	0.000125	0.000125	0.000125	0.000125	0.000125	0.000125	0.000125	0.000125	0.000125	0.000125	0.000125	0.000125	0.000125	0.000125	0.000125	0.000125
SARS1|P49591	M1 turquoise	0.5963	Ambiguous	-37.5	-24.5	-24.25	0.75	-25	NA	-13	NA	0.00475	157	305	NA	166	After	Females	Female.e3.up	5	0.0005	0.1685	0.16625	0.163	0.16	0.15825	0.156	0.154	0.15075	0.149	0.14825	0.146	0.14425	0.14125	0.138	0.135	0.132	0.1305	0.12875	0.12575	0.12425	0.12275	0.12125	0.1165	0.11325	0.11	0.10575	0.10425	0.10175	0.0995	0.0965	0.09375	0.0905	0.08775	0.0845	0.08025	0.0765	0.0725	0.07025	0.0675	0.06425	0.0625	0.06075	0.05775	0.05325	0.04975	0.04675	0.045	0.04175	0.0385	0.0355	0.03275	0.03075	0.029	0.027	0.02475	0.023	0.0195	0.01825	0.01775	0.015	0.01275	0.011	0.01	0.00825	0.007	0.00525	0.00475	0.00375	0.00325	0.0025	0.0025	0.00225	0.002	0.002	0.0015	0.00175	0.00175	0.00175	0.00175	0.00175	0.00175	0.002	0.00225	0.00225	0.002	0.00175	0.00225	0.00275	0.00275	0.003	0.00325	0.00325	0.00325	0.00325	0.00325	0.003	0.003	0.0035	0.0035	0.00375	0.00375	0.004	0.004	0.00325	0.003	0.00325	0.00225	0.00225	0.002	0.0015	0.001	0.00125	0.001	0.001	0.00075	0.001	0.001	0.0015	0.00225	0.0025	0.0035	0.004	0.00625	0.00925	0.013	0.018	0.026	0.03475	0.041	0.04875	0.0565	0.06925	0.07925	0.09275	0.1035	0.11375	0.12725	0.1395	0.1495	0.161	0.17225	0.183	0.1935
RP2|O75695	M8 pink	0.6809	K+ ion transport/Elastic fiber	-3	10	3.5	3.5	0	NA	-13	NA	0.005	276	306	NA	168	After	Females	None	NA	0.2315	0.09375	0.0965	0.1005	0.1025	0.10575	0.108	0.11075	0.115	0.119	0.12075	0.12625	0.13225	0.136	0.1405	0.14525	0.149	0.1535	0.1585	0.16425	0.1695	0.17925	0.1845	0.1925	0.20125	0.2105	0.22025	0.2285	0.238	0.24875	0.2625	0.2755	0.2875	0.29975	0.31275	0.332	0.34625	0.36275	0.38	0.39875	0.42125	0.449	0.47275	0.497	0.478	0.452	0.42375	0.4005	0.37075	0.3435	0.316	0.288	0.26025	0.233	0.20175	0.1745	0.14775	0.126	0.10025	0.08025	0.0605	0.04375	0.03175	0.02425	0.01775	0.01275	0.00875	0.005	0.0035	0.00225	0.001	0.0005	0.0005	0.0005	0.0005	0.0005	0.00025	0.000125	0.000125	0.000125	0.000125	0.000125	0.000125	0.000125	0.000125	0.000125	0.000125	0.000125	0.000125	0.000125	0.000125	0.000125	0.000125	0.000125	0.000125	0.000125	0.000125	0.000125	0.000125	0.000125	0.000125	0.000125	0.000125	0.000125	0.000125	0.000125	0.000125	0.000125	0.000125	0.000125	0.000125	0.000125	0.000125	0.000125	0.000125	0.000125	0.000125	0.000125	0.000125	0.000125	0.000125	0.000125	0.000125	0.000125	0.000125	0.000125	0.000125	0.000125	0.000125	0.000125	0.0005	0.001	0.00225	0.00375	0.00625	0.00975	0.014	0.019	0.02525	0.03325	0.0425	0.05175	0.0635	0.0745
CFH|P08603	grey	NA	No blood module	-15.5	-2.5	-5.25	-11.25	6	-13	NA	0.005	NA	364	307	140	NA	After	Males	None	NA	0.2585	0.0705	0.0695	0.06825	0.06725	0.0665	0.06525	0.063	0.06225	0.06175	0.06075	0.05975	0.0585	0.058	0.05675	0.0555	0.0555	0.05425	0.0535	0.05225	0.051	0.0495	0.048	0.0475	0.04575	0.044	0.0435	0.04325	0.042	0.0395	0.0385	0.03725	0.03575	0.03475	0.03325	0.0315	0.02975	0.029	0.02725	0.027	0.026	0.0255	0.0245	0.02375	0.02275	0.021	0.02075	0.01975	0.019	0.018	0.017	0.0165	0.01625	0.015	0.014	0.01325	0.01225	0.01175	0.0105	0.00925	0.009	0.00825	0.00725	0.007	0.00675	0.00625	0.00525	0.005	0.0045	0.004	0.004	0.004	0.0045	0.00475	0.005	0.0055	0.00575	0.006	0.007	0.0075	0.00875	0.0095	0.01025	0.012	0.0125	0.01375	0.014	0.01575	0.0175	0.019	0.02025	0.023	0.02375	0.0245	0.02575	0.02675	0.027	0.0265	0.0265	0.0265	0.02575	0.02525	0.023	0.02075	0.0185	0.01575	0.01375	0.012	0.011	0.0105	0.00925	0.009	0.00725	0.00525	0.00425	0.004	0.0025	0.0025	0.00275	0.00225	0.00275	0.00225	0.0025	0.003	0.00375	0.00425	0.00525	0.006	0.00775	0.009	0.01025	0.01325	0.01525	0.01725	0.02	0.02175	0.024	0.026	0.0285	0.03125	0.034	0.03675	0.04	0.04225
PSMB10|P40306	M3 brown	0.6489	Transcription/TGF-beta signaling	-31	-18.5	-3	6.25	-9.25	NA	-12.5	NA	0.00325	239	308	NA	169	After	Females	None	NA	0.057	0.43625	0.4405	0.44425	0.4475	0.454	0.45825	0.46325	0.46925	0.474	0.47925	0.484	0.48925	0.4965	0.49525	0.4885	0.484	0.477	0.4705	0.46075	0.45475	0.4475	0.441	0.431	0.42	0.41125	0.402	0.39225	0.383	0.374	0.3645	0.357	0.34775	0.335	0.32225	0.3095	0.302	0.287	0.27625	0.2615	0.2515	0.2405	0.2305	0.217	0.2035	0.1885	0.17675	0.16125	0.14725	0.1355	0.12325	0.11125	0.09775	0.0895	0.079	0.06975	0.0605	0.051	0.04375	0.0365	0.03025	0.02475	0.01975	0.01425	0.0105	0.00925	0.0075	0.00525	0.00325	0.0015	0.0005	0.0005	0.00025	0.000125	0.000125	0.000125	0.000125	0.000125	0.000125	0.000125	0.000125	0.000125	0.000125	0.000125	0.000125	0.000125	0.000125	0.000125	0.000125	0.000125	0.000125	0.000125	0.000125	0.000125	0.000125	0.000125	0.000125	0.000125	0.000125	0.000125	0.000125	0.000125	0.000125	0.000125	0.000125	0.000125	0.000125	0.000125	0.000125	0.000125	0.000125	0.000125	0.000125	0.000125	0.000125	0.000125	0.000125	0.000125	0.000125	0.000125	0.000125	0.000125	0.000125	0.000125	0.000125	0.000125	0.000125	0.000125	0.000125	0.000125	0.000125	0.000125	0.000125	0.000125	0.000125	0.000125	0.000125	0.000125	0.00025	0.00025	0.0005	0.00075	0.001	0.001
IGFBP2|P18065^SL000466@seq.2570.72	M4 yellow	0.4966	Axon guidance/GAG binding	-17	-4.5	0.75	-9.25	10	13.5	-12.5	0.0035	0.0045	300	309	229	171	After	Both	None	NA	0.178	0.14975	0.14925	0.1465	0.1445	0.1425	0.14025	0.13825	0.13525	0.133	0.13175	0.12775	0.12575	0.125	0.12225	0.12125	0.11975	0.11875	0.11675	0.114	0.111	0.1095	0.10775	0.104	0.102	0.09825	0.096	0.09325	0.092	0.09075	0.089	0.08675	0.08225	0.0805	0.0775	0.0745	0.07225	0.0685	0.06475	0.0635	0.06025	0.057	0.05425	0.0505	0.04825	0.04575	0.0445	0.04125	0.038	0.03475	0.0325	0.032	0.02975	0.026	0.024	0.02175	0.019	0.017	0.01625	0.0145	0.01325	0.0115	0.00975	0.009	0.008	0.007	0.00625	0.00575	0.0045	0.00425	0.00425	0.004	0.0035	0.00325	0.00375	0.004	0.00375	0.00375	0.004	0.004	0.005	0.005	0.00525	0.00525	0.00725	0.00825	0.009	0.01025	0.012	0.015	0.018	0.02125	0.02475	0.03	0.0365	0.043	0.052	0.06525	0.0795	0.0985	0.12	0.1425	0.17	0.20475	0.24975	0.3065	0.36825	0.434	0.4945	0.41375	0.33575	0.2595	0.1845	0.1285	0.08275	0.055	0.03425	0.02125	0.01075	0.006	0.0035	0.002	0.001	0.0005	0.0005	0.0005	0.0005	0.0005	0.0005	0.0005	0.0005	0.0005	0.0005	0.0005	0.0005	0.0005	0.00025	0.00025	0.00025	0.00025	0.00025	0.00025	0.00025	0.000125
DLL1|O00548^SL006970@seq.5349.69	M4 yellow	0.468	Axon guidance/GAG binding	-46	-33.5	-44.25	6.25	-50.5	-12.5	NA	0.00375	NA	395	310	141	NA	After	Males	None	NA	0.371	0.49025	0.49725	0.496	0.49225	0.48725	0.4825	0.4765	0.47075	0.4665	0.45925	0.4555	0.4495	0.44375	0.43825	0.4325	0.42625	0.4195	0.414	0.40925	0.40025	0.39275	0.384	0.37675	0.369	0.36075	0.34975	0.34175	0.33425	0.3245	0.31825	0.31	0.29925	0.28925	0.28025	0.26875	0.26075	0.253	0.24175	0.23	0.21975	0.208	0.19925	0.1875	0.177	0.16575	0.15175	0.14025	0.131	0.12	0.108	0.09775	0.0875	0.07925	0.07	0.06325	0.0555	0.0465	0.03925	0.031	0.0265	0.023	0.0185	0.0135	0.01075	0.0085	0.00725	0.006	0.00375	0.0025	0.0015	0.00075	0.00075	0.0005	0.00025	0.00025	0.00025	0.000125	0.000125	0.000125	0.000125	0.000125	0.000125	0.000125	0.000125	0.000125	0.000125	0.000125	0.000125	0.000125	0.000125	0.000125	0.000125	0.000125	0.000125	0.000125	0.000125	0.000125	0.000125	0.000125	0.000125	0.000125	0.000125	0.000125	0.000125	0.000125	0.000125	0.000125	0.000125	0.000125	0.000125	0.000125	0.000125	0.000125	0.000125	0.000125	0.000125	0.000125	0.000125	0.000125	0.000125	0.000125	0.000125	0.000125	0.000125	0.000125	0.000125	0.000125	0.000125	0.000125	0.000125	0.000125	0.000125	0.000125	0.000125	0.000125	0.000125	0.000125	0.000125	0.000125	0.000125	0.000125	0.000125	0.000125
HSD17B8|Q92506	M9 magenta	0.6335	Mitochondrion/Microtubule/Mixed	-42.5	-30	-8.75	6.25	-15	NA	-12.5	NA	0.004	180	311	NA	170	After	Females	None	NA	0.11	0.0685	0.06975	0.0715	0.074	0.076	0.07775	0.0815	0.0845	0.0875	0.09175	0.09375	0.098	0.103	0.10675	0.11175	0.1155	0.1205	0.1255	0.12975	0.13375	0.13925	0.14475	0.15	0.15475	0.16025	0.16925	0.177	0.187	0.1975	0.209	0.218	0.22975	0.23975	0.25225	0.2675	0.2845	0.30275	0.32175	0.34	0.36	0.38025	0.40175	0.42825	0.4565	0.48125	0.4925	0.465	0.433	0.40075	0.37125	0.3345	0.3025	0.26925	0.23975	0.207	0.1785	0.151	0.127	0.10225	0.083	0.06375	0.04625	0.0345	0.02375	0.0155	0.01025	0.00525	0.004	0.003	0.0015	0.00075	0.00075	0.0005	0.000125	0.000125	0.000125	0.000125	0.000125	0.000125	0.000125	0.000125	0.000125	0.000125	0.000125	0.000125	0.000125	0.000125	0.000125	0.000125	0.000125	0.000125	0.000125	0.000125	0.000125	0.000125	0.000125	0.000125	0.000125	0.000125	0.000125	0.000125	0.000125	0.000125	0.000125	0.000125	0.000125	0.000125	0.000125	0.000125	0.000125	0.000125	0.000125	0.000125	0.000125	0.000125	0.000125	0.000125	0.000125	0.000125	0.000125	0.000125	0.000125	0.000125	0.000125	0.000125	0.000125	0.000125	0.000125	0.000125	0.000125	0.000125	0.000125	0.000125	0.000125	0.000125	0.000125	0.000125	0.000125	0.000125	0.000125	0.000125	0.000125	0.000125
PAPPA|Q13219	M4 yellow	0.3893	Axon guidance/GAG binding	-46	-33.5	-32.75	6.25	-39	-12.5	NA	0.00475	NA	360	312	142	NA	After	Males	None	NA	0.415	0.0155	0.0155	0.01675	0.01675	0.0185	0.019	0.02025	0.021	0.02175	0.0225	0.024	0.025	0.02775	0.02925	0.03075	0.033	0.03575	0.0375	0.0405	0.04325	0.04475	0.0475	0.052	0.05725	0.0605	0.06675	0.0715	0.07675	0.082	0.0885	0.097	0.10475	0.112	0.122	0.13325	0.14475	0.15225	0.16675	0.1855	0.20425	0.21875	0.23325	0.254	0.27725	0.30275	0.3295	0.3605	0.3915	0.4285	0.46475	0.49825	0.4575	0.41475	0.37375	0.32725	0.28825	0.2445	0.20925	0.172	0.1375	0.0995	0.07425	0.049	0.034	0.02325	0.01075	0.0065	0.00475	0.002	0.001	0.00025	0.00025	0.000125	0.000125	0.000125	0.000125	0.000125	0.000125	0.000125	0.000125	0.000125	0.000125	0.000125	0.000125	0.000125	0.000125	0.000125	0.000125	0.000125	0.000125	0.000125	0.000125	0.000125	0.000125	0.000125	0.000125	0.000125	0.000125	0.000125	0.000125	0.000125	0.000125	0.000125	0.000125	0.000125	0.000125	0.000125	0.000125	0.000125	0.000125	0.000125	0.000125	0.000125	0.000125	0.000125	0.000125	0.000125	0.000125	0.000125	0.000125	0.000125	0.000125	0.000125	0.000125	0.000125	0.000125	0.000125	0.000125	0.000125	0.000125	0.000125	0.000125	0.000125	0.000125	0.000125	0.000125	0.000125	0.000125	0.000125	0.000125	0.000125	0.000125	0.000125
CLCA2|Q9UQC9	M6 red	0.5275	Ubiquitination/Spermatid Dev/Centrosome	-4	8.5	10	6.25	3.75	NA	-12.5	NA	0.00475	499	313	NA	172	After	Females	None	NA	0.0325	0.26425	0.267	0.2735	0.278	0.2825	0.289	0.2945	0.30125	0.30575	0.31325	0.32025	0.32725	0.33325	0.3405	0.34675	0.353	0.36175	0.369	0.37525	0.38175	0.39	0.39825	0.41125	0.4205	0.42925	0.43875	0.449	0.45825	0.4675	0.4775	0.4915	0.4955	0.47925	0.46625	0.4535	0.44075	0.426	0.40825	0.3915	0.374	0.36075	0.345	0.3305	0.316	0.299	0.28175	0.2625	0.2405	0.2265	0.20475	0.188	0.17275	0.15375	0.13725	0.11975	0.10325	0.08925	0.0775	0.067	0.0545	0.04575	0.03575	0.02775	0.01875	0.013	0.01	0.00775	0.00475	0.003	0.00225	0.002	0.0015	0.0005	0.00025	0.00025	0.00025	0.000125	0.000125	0.000125	0.000125	0.000125	0.000125	0.000125	0.000125	0.000125	0.000125	0.000125	0.000125	0.000125	0.000125	0.000125	0.000125	0.000125	0.000125	0.000125	0.000125	0.000125	0.000125	0.000125	0.000125	0.000125	0.000125	0.000125	0.000125	0.000125	0.000125	0.000125	0.000125	0.000125	0.000125	0.000125	0.000125	0.000125	0.000125	0.000125	0.000125	0.000125	0.000125	0.000125	0.000125	0.000125	0.000125	0.000125	0.000125	0.000125	0.000125	0.000125	0.000125	0.000125	0.000125	0.000125	0.000125	0.000125	0.000125	0.000125	0.000125	0.000125	0.000125	0.000125	0.000125	0.000125	0.000125	0.000125
METTL1|Q9UBP6	M9 magenta	0.653	Mitochondrion/Microtubule/Mixed	-19.5	-7	-2.75	-9.25	6.5	-12.5	NA	0.005	NA	39	314	143	NA	After	Males	None	NA	0.0105	0.11	0.109	0.1085	0.1085	0.106	0.10475	0.102	0.101	0.099	0.09725	0.096	0.094	0.09225	0.09125	0.09	0.0885	0.0865	0.0855	0.0845	0.083	0.08075	0.07875	0.076	0.0745	0.07225	0.0705	0.06725	0.066	0.06475	0.06325	0.06125	0.059	0.0575	0.05525	0.05375	0.052	0.05	0.04925	0.04825	0.0465	0.04575	0.044	0.041	0.04025	0.03825	0.03675	0.03425	0.03175	0.02975	0.0285	0.02725	0.02475	0.02275	0.0215	0.02075	0.0195	0.01875	0.0165	0.01525	0.0145	0.01225	0.011	0.00925	0.008	0.007	0.006	0.00575	0.005	0.0045	0.0045	0.0045	0.004	0.00375	0.0035	0.00375	0.00375	0.00375	0.00375	0.004	0.0045	0.00475	0.00525	0.00675	0.00725	0.009	0.0105	0.01225	0.014	0.01525	0.01925	0.0235	0.02725	0.033	0.039	0.045	0.0545	0.06275	0.07125	0.08225	0.0935	0.1075	0.12625	0.14575	0.16775	0.19175	0.223	0.26025	0.306	0.351	0.407	0.46675	0.4745	0.41975	0.3575	0.298	0.2495	0.203	0.16475	0.1345	0.108	0.0845	0.06725	0.05675	0.04675	0.04025	0.03325	0.0305	0.02725	0.0235	0.022	0.02175	0.01975	0.019	0.0175	0.0165	0.016	0.016	0.01575	0.0155	0.015	0.015	0.0145	0.01475
SCP2D1|Q9UJQ7	grey	NA	No blood module	-1.5	11	1	3.75	-2.75	-12.5	NA	0.005	NA	91	315	144	NA	After	Males	None	NA	0.484	0.42875	0.42525	0.4215	0.41675	0.4125	0.40875	0.405	0.4005	0.395	0.38925	0.38325	0.3785	0.37425	0.37	0.36475	0.35775	0.35175	0.34375	0.338	0.33275	0.3285	0.322	0.3155	0.3095	0.303	0.29775	0.29175	0.28275	0.27675	0.26825	0.2615	0.25275	0.24575	0.23575	0.229	0.22225	0.21325	0.20575	0.19875	0.189	0.17975	0.1715	0.16325	0.15525	0.1465	0.13975	0.12925	0.11725	0.11	0.1015	0.0935	0.086	0.078	0.06975	0.06125	0.054	0.047	0.04175	0.0345	0.02875	0.02425	0.02075	0.017	0.01425	0.0115	0.00875	0.00725	0.005	0.00375	0.0035	0.0025	0.0015	0.001	0.001	0.00075	0.0005	0.0005	0.00025	0.000125	0.000125	0.000125	0.000125	0.000125	0.000125	0.000125	0.000125	0.00025	0.00025	0.00025	0.00025	0.00025	0.00025	0.00025	0.00025	0.00025	0.00025	0.00025	0.00025	0.00025	0.00025	0.00025	0.00025	0.000125	0.000125	0.000125	0.000125	0.000125	0.000125	0.000125	0.000125	0.000125	0.000125	0.000125	0.000125	0.000125	0.000125	0.000125	0.000125	0.000125	0.000125	0.000125	0.000125	0.00025	0.0005	0.00075	0.001	0.001	0.00125	0.00125	0.00125	0.00225	0.00325	0.00425	0.00775	0.01	0.013	0.01725	0.02125	0.02475	0.0275	0.0325	0.0375	0.041
CD79A|P11912^SL011613@seq.15674.3	M1 turquoise	0.4348	Ambiguous	0.5	13	3	6.25	-3.25	NA	-12.5	NA	0.005	124	316	NA	173	After	Females	None	NA	0.1235	0.17075	0.1695	0.16725	0.16525	0.16325	0.16075	0.1575	0.15425	0.15225	0.149	0.14725	0.14375	0.14175	0.1395	0.138	0.135	0.13175	0.12975	0.128	0.12475	0.12225	0.119	0.11475	0.111	0.1085	0.10425	0.10175	0.1005	0.0985	0.093	0.09075	0.08825	0.086	0.082	0.07975	0.07675	0.07325	0.06875	0.06575	0.06225	0.06	0.05625	0.053	0.05125	0.04775	0.04475	0.04175	0.0385	0.0365	0.03225	0.03025	0.02625	0.0235	0.0215	0.02	0.01725	0.0165	0.015	0.0145	0.0135	0.01225	0.01175	0.01125	0.01075	0.00975	0.0085	0.00675	0.005	0.004	0.00375	0.0035	0.0025	0.002	0.002	0.00175	0.00175	0.002	0.00175	0.002	0.00175	0.0015	0.00125	0.00125	0.001	0.00075	0.00075	0.00075	0.001	0.001	0.001	0.00075	0.001	0.00075	0.00075	0.00075	0.00075	0.00075	0.00075	0.00075	0.00075	0.0005	0.00025	0.00025	0.00025	0.00025	0.000125	0.000125	0.000125	0.000125	0.000125	0.000125	0.000125	0.000125	0.000125	0.000125	0.000125	0.000125	0.000125	0.000125	0.000125	0.000125	0.000125	0.000125	0.000125	0.000125	0.000125	0.000125	0.000125	0.000125	0.000125	0.000125	0.000125	0.000125	0.00025	0.00025	0.00025	0.00025	0.00025	0.00025	0.00025	0.00025	0.00025	0.00025
RGMA|Q96B86	grey	NA	No blood module	-20.5	-8.5	-3	4	-7	-12	NA	0.0025	NA	401	317	145	NA	After	Males	None	NA	0.073	0.10125	0.10425	0.10625	0.1085	0.11175	0.114	0.117	0.12075	0.1245	0.1295	0.1325	0.13525	0.14075	0.14425	0.15	0.15575	0.16075	0.16725	0.17275	0.17825	0.1875	0.1955	0.2035	0.209	0.2165	0.22325	0.231	0.24	0.24975	0.261	0.274	0.28575	0.29825	0.3115	0.3255	0.34125	0.35825	0.377	0.393	0.4125	0.42625	0.444	0.469	0.49725	0.47775	0.45025	0.42425	0.39425	0.366	0.3395	0.3115	0.28525	0.2565	0.22825	0.197	0.174	0.1465	0.1205	0.101	0.08125	0.06375	0.052	0.0405	0.02825	0.021	0.01425	0.01	0.00525	0.0025	0.001	0.0005	0.0005	0.0005	0.000125	0.000125	0.000125	0.000125	0.000125	0.000125	0.000125	0.000125	0.000125	0.000125	0.000125	0.000125	0.000125	0.000125	0.000125	0.000125	0.000125	0.000125	0.000125	0.000125	0.000125	0.000125	0.000125	0.000125	0.000125	0.000125	0.000125	0.000125	0.000125	0.000125	0.000125	0.000125	0.000125	0.000125	0.000125	0.000125	0.000125	0.000125	0.000125	0.000125	0.000125	0.000125	0.000125	0.000125	0.000125	0.000125	0.000125	0.000125	0.000125	0.000125	0.000125	0.000125	0.000125	0.000125	0.00025	0.00025	0.001	0.00125	0.00325	0.00475	0.00575	0.008	0.01075	0.01725	0.02475	0.0315	0.041	0.05025	0.0575	0.07125
LILRA4|P59901	grey	NA	No blood module	-7	5	1	2	-1	NA	-12	NA	0.004	483	318	NA	174	After	Females	None	NA	0.1345	0.30625	0.311	0.315	0.32025	0.3235	0.32775	0.334	0.34	0.34525	0.35025	0.35425	0.362	0.369	0.376	0.38375	0.39025	0.39725	0.4055	0.41375	0.421	0.43025	0.4395	0.44925	0.45925	0.47075	0.4815	0.493	0.49675	0.48625	0.476	0.46425	0.452	0.44275	0.428	0.41175	0.39475	0.38175	0.37	0.35225	0.33625	0.3225	0.30525	0.29025	0.2705	0.2565	0.23925	0.22375	0.20775	0.19375	0.17375	0.159	0.143	0.129	0.1135	0.1005	0.0885	0.0765	0.065	0.0525	0.04325	0.0375	0.02975	0.02175	0.0175	0.014	0.00975	0.0075	0.0055	0.004	0.002	0.00175	0.001	0.00075	0.00025	0.000125	0.000125	0.000125	0.000125	0.000125	0.000125	0.000125	0.000125	0.000125	0.000125	0.000125	0.000125	0.000125	0.000125	0.000125	0.000125	0.000125	0.000125	0.000125	0.000125	0.000125	0.000125	0.000125	0.000125	0.000125	0.000125	0.000125	0.000125	0.000125	0.000125	0.000125	0.000125	0.000125	0.000125	0.000125	0.000125	0.000125	0.000125	0.000125	0.000125	0.000125	0.000125	0.000125	0.000125	0.000125	0.00025	0.00025	0.001	0.00175	0.0025	0.00375	0.007	0.0115	0.0165	0.02575	0.0395	0.05425	0.0725	0.09825	0.123	0.147	0.173	0.19675	0.2255	0.25225	0.27675	0.30475	0.33025	0.355
COASY|Q13057	M1 turquoise	0.4491	Ambiguous	5	17	15	6.5	8.5	NA	-12	NA	0.00425	215	319	NA	175	After	Females	None	NA	0.0115	0.263	0.26925	0.275	0.27925	0.283	0.288	0.293	0.2995	0.306	0.31175	0.317	0.3225	0.3275	0.334	0.3395	0.34475	0.35	0.35625	0.3635	0.37	0.37725	0.38475	0.39225	0.4045	0.414	0.42575	0.4385	0.45075	0.4625	0.47225	0.4835	0.4965	0.49	0.47525	0.46075	0.44875	0.43525	0.42	0.40225	0.38425	0.36625	0.35125	0.336	0.318	0.30525	0.28575	0.27225	0.2545	0.2385	0.2205	0.198	0.18175	0.16425	0.14425	0.12675	0.11275	0.098	0.08625	0.07425	0.056	0.0455	0.038	0.03	0.0235	0.01775	0.0125	0.0085	0.00575	0.00425	0.0035	0.0025	0.00175	0.0015	0.0005	0.0005	0.00025	0.000125	0.000125	0.000125	0.000125	0.000125	0.000125	0.000125	0.000125	0.000125	0.000125	0.000125	0.000125	0.000125	0.000125	0.000125	0.000125	0.000125	0.000125	0.000125	0.000125	0.000125	0.000125	0.000125	0.000125	0.000125	0.000125	0.000125	0.000125	0.000125	0.000125	0.000125	0.000125	0.000125	0.000125	0.000125	0.000125	0.000125	0.000125	0.000125	0.000125	0.000125	0.000125	0.000125	0.000125	0.000125	0.000125	0.000125	0.000125	0.000125	0.000125	0.000125	0.000125	0.000125	0.000125	0.000125	0.000125	0.000125	0.000125	0.000125	0.000125	0.00025	0.00025	0.00025	0.00025	0.00025	0.0005	0.0005
AGRP|O00253	M4 yellow	0.3533	Axon guidance/GAG binding	1	13	11	1.75	9.25	-12	NA	0.00425	NA	317	320	146	NA	After	Males	Female.e4.up	1	0.000125	0.391	0.38675	0.38225	0.37725	0.37225	0.36775	0.36375	0.36025	0.35675	0.35275	0.3475	0.34325	0.338	0.334	0.3275	0.32375	0.3185	0.31125	0.3045	0.2995	0.293	0.288	0.2815	0.275	0.2695	0.2625	0.258	0.2495	0.24275	0.23575	0.22825	0.22075	0.216	0.20925	0.202	0.196	0.1885	0.1805	0.174	0.16725	0.16025	0.1545	0.1445	0.13925	0.13	0.1245	0.118	0.1105	0.104	0.09225	0.086	0.079	0.07075	0.06425	0.0595	0.053	0.04775	0.0415	0.0365	0.02975	0.02525	0.0205	0.017	0.01525	0.01275	0.0095	0.008	0.00575	0.00425	0.00325	0.0025	0.00225	0.002	0.00125	0.001	0.00125	0.00125	0.00125	0.001	0.001	0.001	0.001	0.001	0.00075	0.00075	0.00075	0.00075	0.00075	0.00075	0.00075	0.00075	0.00075	0.00075	0.00075	0.00025	0.00025	0.00025	0.00025	0.00025	0.00025	0.00025	0.00025	0.00025	0.000125	0.000125	0.000125	0.000125	0.000125	0.000125	0.000125	0.000125	0.000125	0.000125	0.000125	0.000125	0.000125	0.000125	0.00025	0.0005	0.001	0.00225	0.003	0.00375	0.00475	0.0075	0.01325	0.01925	0.0265	0.0345	0.04375	0.0545	0.06675	0.0785	0.0905	0.10375	0.12	0.13475	0.14525	0.158	0.174	0.18575	0.199	0.2115
PADI4|Q9UM07	M12 tan	0.4904	SPI1/Azurophil granule/Nucleosome	5	17	8.75	0	8.75	-12	NA	0.00475	NA	216	321	147	NA	After	Males	None	NA	0.1555	0.21025	0.20775	0.20425	0.2015	0.199	0.19575	0.193	0.1895	0.1875	0.18725	0.184	0.182	0.17825	0.176	0.17175	0.169	0.16525	0.16225	0.15975	0.15675	0.1535	0.15025	0.14625	0.1405	0.138	0.1345	0.13075	0.128	0.124	0.12025	0.11675	0.11325	0.1095	0.10625	0.10225	0.09775	0.09425	0.09025	0.08575	0.081	0.077	0.073	0.06925	0.0645	0.06075	0.05725	0.05525	0.0515	0.04725	0.04475	0.0425	0.03875	0.03675	0.03325	0.0285	0.027	0.02425	0.0225	0.021	0.018	0.01525	0.01275	0.01075	0.0095	0.00875	0.00775	0.0075	0.006	0.00475	0.004	0.00325	0.00275	0.00275	0.00275	0.0025	0.002	0.002	0.00225	0.00175	0.00125	0.00125	0.00125	0.00125	0.0015	0.00175	0.00175	0.00225	0.003	0.00325	0.004	0.004	0.004	0.00425	0.0045	0.0045	0.00475	0.00475	0.0045	0.00475	0.0045	0.0045	0.00425	0.00425	0.004	0.004	0.0035	0.00325	0.00325	0.00275	0.00275	0.00275	0.0025	0.00275	0.00275	0.003	0.003	0.00475	0.00675	0.00825	0.01025	0.01225	0.01775	0.02275	0.02875	0.03625	0.045	0.054	0.0635	0.076	0.0865	0.0975	0.11	0.124	0.13875	0.15675	0.16675	0.18	0.19275	0.207	0.22075	0.233	0.2445	0.25625
C14orf93|Q9H972	M9 magenta	0.3663	Mitochondrion/Microtubule/Mixed	-10.5	1.5	4.75	6.5	-1.75	NA	-12	NA	0.00475	425	322	NA	176	After	Females	None	NA	0.269	0.02525	0.026	0.02675	0.02825	0.0295	0.031	0.03225	0.03375	0.035	0.03675	0.0375	0.039	0.04175	0.044	0.0455	0.0475	0.04975	0.053	0.0565	0.05975	0.0615	0.065	0.068	0.07275	0.078	0.0835	0.0885	0.0935	0.09875	0.10475	0.1115	0.11775	0.12825	0.13875	0.149	0.1645	0.17775	0.18975	0.203	0.217	0.2365	0.2565	0.27875	0.30225	0.32375	0.35175	0.379	0.40675	0.4425	0.4745	0.48675	0.45025	0.40875	0.3695	0.32925	0.28875	0.24925	0.208	0.17425	0.1395	0.109	0.082	0.06	0.04075	0.02675	0.018	0.01125	0.0075	0.00475	0.0025	0.0015	0.00075	0.000125	0.000125	0.000125	0.000125	0.000125	0.000125	0.000125	0.000125	0.000125	0.000125	0.000125	0.000125	0.000125	0.000125	0.000125	0.000125	0.000125	0.000125	0.000125	0.000125	0.000125	0.000125	0.000125	0.000125	0.000125	0.000125	0.000125	0.000125	0.000125	0.000125	0.000125	0.000125	0.000125	0.000125	0.000125	0.000125	0.000125	0.000125	0.000125	0.000125	0.000125	0.000125	0.000125	0.000125	0.000125	0.000125	0.000125	0.000125	0.000125	0.000125	0.000125	0.000125	0.000125	0.000125	0.000125	0.000125	0.000125	0.000125	0.000125	0.000125	0.000125	0.000125	0.000125	0.000125	0.000125	0.000125	0.000125	0.000125	0.000125	0.00025	0.00025
BGN|P21810^SL007804@seq.13690.26	grey	NA	No blood module	3.5	15	6	6.75	-0.75	-11.5	NA	0.00275	NA	68	323	148	NA	After	Males	None	NA	0.058	0.2105	0.2135	0.21775	0.2215	0.2275	0.23325	0.23825	0.24375	0.248	0.253	0.258	0.2635	0.27025	0.27675	0.28225	0.2885	0.2945	0.3025	0.309	0.317	0.3245	0.33525	0.34425	0.351	0.3605	0.37025	0.378	0.38775	0.39775	0.40725	0.417	0.4315	0.44625	0.45825	0.46975	0.48325	0.49775	0.48825	0.47425	0.457	0.43625	0.4195	0.4025	0.3815	0.35725	0.33825	0.31275	0.28875	0.27	0.245	0.223	0.198	0.18425	0.1645	0.14425	0.12725	0.11125	0.09625	0.0785	0.06625	0.0545	0.04575	0.03575	0.0255	0.01975	0.01475	0.01175	0.0095	0.00575	0.00275	0.00175	0.0005	0.00025	0.000125	0.000125	0.000125	0.000125	0.000125	0.000125	0.000125	0.000125	0.000125	0.000125	0.000125	0.000125	0.000125	0.000125	0.000125	0.000125	0.000125	0.000125	0.000125	0.000125	0.000125	0.000125	0.000125	0.000125	0.000125	0.000125	0.000125	0.000125	0.000125	0.000125	0.000125	0.000125	0.000125	0.000125	0.000125	0.000125	0.000125	0.000125	0.000125	0.000125	0.000125	0.000125	0.000125	0.000125	0.000125	0.000125	0.000125	0.000125	0.000125	0.000125	0.000125	0.000125	0.000125	0.000125	0.000125	0.000125	0.000125	0.000125	0.000125	0.000125	0.000125	0.000125	0.000125	0.000125	0.000125	0.000125	0.000125	0.000125	0.000125	0.00025
CNTN2|Q02246	M4 yellow	0.3247	Axon guidance/GAG binding	-11.5	0	-1.5	4	-5.5	NA	-11.5	NA	0.004	345	324	NA	177	After	Females	None	NA	0.0205	0.125	0.12725	0.13	0.13275	0.13525	0.14	0.144	0.14625	0.14925	0.15225	0.15575	0.161	0.1635	0.167	0.1725	0.1775	0.18475	0.1925	0.19725	0.20325	0.211	0.22025	0.22825	0.23475	0.2415	0.25025	0.259	0.2675	0.28225	0.29375	0.30425	0.31675	0.3335	0.34625	0.36225	0.37775	0.39175	0.408	0.42325	0.44275	0.4625	0.48325	0.49775	0.4775	0.456	0.43275	0.40625	0.3835	0.35825	0.32975	0.31025	0.28475	0.25675	0.2275	0.1925	0.16975	0.15025	0.1275	0.10825	0.08975	0.072	0.05775	0.04525	0.0375	0.0285	0.02025	0.014	0.01125	0.00775	0.004	0.00275	0.00225	0.00125	0.0005	0.000125	0.000125	0.000125	0.000125	0.000125	0.000125	0.000125	0.000125	0.000125	0.000125	0.000125	0.000125	0.000125	0.000125	0.000125	0.000125	0.000125	0.000125	0.000125	0.000125	0.000125	0.000125	0.000125	0.000125	0.000125	0.000125	0.000125	0.000125	0.000125	0.000125	0.000125	0.000125	0.000125	0.000125	0.000125	0.000125	0.000125	0.000125	0.000125	0.000125	0.000125	0.000125	0.000125	0.000125	0.000125	0.000125	0.000125	0.000125	0.000125	0.000125	0.000125	0.000125	0.00025	0.0005	0.0005	0.001	0.00175	0.0035	0.00575	0.00825	0.00975	0.014	0.02025	0.026	0.032	0.0395	0.0485	0.055	0.06225
NRP2|O60462^SL005203@seq.15387.44	M4 yellow	0.436	Axon guidance/GAG binding	12.5	24	18.75	-1.25	20	NA	-11.5	NA	0.0045	103	325	NA	179	After	Females	None	NA	0.132	0.40225	0.405	0.41025	0.41475	0.41875	0.4255	0.4305	0.4345	0.44025	0.444	0.4485	0.45425	0.4595	0.4655	0.471	0.4805	0.4865	0.49425	0.49975	0.49375	0.48525	0.47725	0.469	0.46275	0.4555	0.447	0.43775	0.4295	0.42	0.409	0.39875	0.3915	0.3815	0.36875	0.3575	0.346	0.33275	0.32025	0.30675	0.29475	0.28025	0.2705	0.258	0.244	0.23125	0.21675	0.20025	0.187	0.17325	0.1615	0.144	0.1305	0.11825	0.1065	0.09325	0.0835	0.0755	0.066	0.0565	0.0465	0.03675	0.0305	0.0245	0.0185	0.01475	0.01175	0.00975	0.00825	0.0055	0.0045	0.003	0.002	0.00125	0.00075	0.00025	0.000125	0.000125	0.000125	0.000125	0.000125	0.000125	0.000125	0.000125	0.000125	0.000125	0.000125	0.000125	0.000125	0.000125	0.000125	0.000125	0.000125	0.000125	0.000125	0.000125	0.000125	0.000125	0.000125	0.000125	0.000125	0.000125	0.00025	0.00025	0.0005	0.0005	0.00075	0.0015	0.002	0.00275	0.00375	0.0045	0.00625	0.0085	0.01325	0.02375	0.03825	0.059	0.0915	0.12975	0.18425	0.24175	0.32125	0.407	0.47525	0.459	0.38925	0.32675	0.28	0.239	0.19975	0.174	0.15075	0.12875	0.11225	0.0965	0.08675	0.07775	0.0695	0.06125	0.05775	0.053	0.04725	0.0445
NCR2|O95944	M1 turquoise	0.4288	Ambiguous	-24	-12.5	-16.75	0	-16.75	NA	-11.5	NA	0.0045	312	326	NA	178	After	Females	Female.e3.up	5.5	0.000125	0.39525	0.39825	0.40275	0.40825	0.41125	0.419	0.42425	0.429	0.43525	0.43975	0.447	0.45575	0.46225	0.467	0.47225	0.4805	0.48675	0.493	0.499	0.49025	0.482	0.474	0.46775	0.46	0.45175	0.44275	0.4325	0.4225	0.41425	0.4075	0.398	0.38825	0.37675	0.36275	0.35125	0.34125	0.32775	0.31725	0.30725	0.29575	0.2795	0.268	0.25625	0.2415	0.2285	0.21625	0.20125	0.1875	0.17375	0.1625	0.14975	0.13675	0.123	0.109	0.098	0.08475	0.07275	0.06375	0.05475	0.04675	0.0395	0.03325	0.026	0.01975	0.0155	0.01175	0.0085	0.0075	0.006	0.0045	0.00325	0.003	0.002	0.0005	0.0005	0.000125	0.000125	0.000125	0.000125	0.000125	0.000125	0.000125	0.000125	0.000125	0.000125	0.000125	0.000125	0.00025	0.00025	0.00025	0.00025	0.00025	0.00025	0.00025	0.00025	0.00025	0.00025	0.00025	0.00025	0.00025	0.00025	0.0005	0.0005	0.0005	0.0005	0.0005	0.0005	0.0005	0.0005	0.0005	0.0005	0.0005	0.001	0.00125	0.002	0.0035	0.0065	0.01125	0.01725	0.02675	0.0415	0.06125	0.0915	0.1275	0.16075	0.20425	0.25175	0.29825	0.3455	0.3965	0.44225	0.4905	0.467	0.43275	0.39825	0.37	0.34875	0.32125	0.3025	0.28325	0.26575	0.251	0.23875
CRELD1|Q96HD1	grey	NA	No blood module	-2	9.5	2	6.75	-4.75	-11.5	NA	0.0045	NA	459	327	149	NA	After	Males	None	NA	0.268	0.433	0.4285	0.42575	0.4205	0.41675	0.41225	0.408	0.402	0.3965	0.39225	0.3865	0.379	0.374	0.36875	0.36425	0.359	0.3535	0.34575	0.3415	0.33475	0.32775	0.3225	0.31775	0.31	0.304	0.2985	0.29125	0.285	0.27825	0.2725	0.26575	0.25875	0.24975	0.23875	0.23	0.22275	0.211	0.20225	0.19375	0.18375	0.1735	0.165	0.159	0.15075	0.141	0.1315	0.12375	0.11475	0.10775	0.09925	0.08975	0.08	0.0735	0.06625	0.06	0.055	0.04625	0.04025	0.03425	0.03	0.026	0.0215	0.0175	0.01525	0.01225	0.0105	0.0085	0.00775	0.00625	0.0045	0.00375	0.002	0.00125	0.00125	0.00075	0.00075	0.00075	0.0005	0.0005	0.0005	0.00025	0.000125	0.000125	0.000125	0.000125	0.000125	0.000125	0.000125	0.000125	0.000125	0.000125	0.000125	0.000125	0.000125	0.000125	0.000125	0.000125	0.000125	0.000125	0.000125	0.000125	0.000125	0.000125	0.000125	0.000125	0.000125	0.000125	0.000125	0.000125	0.000125	0.000125	0.000125	0.000125	0.000125	0.000125	0.000125	0.000125	0.000125	0.000125	0.000125	0.000125	0.000125	0.000125	0.000125	0.000125	0.000125	0.000125	0.000125	0.000125	0.000125	0.000125	0.000125	0.000125	0.000125	0.000125	0.00025	0.0005	0.0005	0.00075	0.001	0.00125	0.0015	0.00225
ALDH5A1|P51649	grey	NA	No blood module	-12	-0.5	-7	6.25	-13.25	NA	-11.5	NA	0.00475	153	328	NA	180	After	Females	None	NA	0.0295	0.34775	0.35075	0.3555	0.36075	0.36475	0.3675	0.372	0.3765	0.38175	0.385	0.391	0.398	0.40525	0.41075	0.416	0.423	0.42875	0.43775	0.44725	0.45425	0.463	0.471	0.479	0.48725	0.49575	0.4975	0.48875	0.4805	0.4705	0.46075	0.44775	0.439	0.427	0.4135	0.39875	0.3855	0.372	0.3585	0.34675	0.33175	0.32075	0.3035	0.2915	0.2755	0.25775	0.24425	0.22975	0.21575	0.2015	0.18525	0.17325	0.15775	0.14425	0.12775	0.11375	0.09925	0.087	0.07425	0.065	0.05625	0.046	0.03675	0.0295	0.023	0.0185	0.01575	0.012	0.00925	0.00725	0.00475	0.004	0.00225	0.0015	0.0015	0.00125	0.001	0.0005	0.0005	0.0005	0.00025	0.00025	0.000125	0.000125	0.000125	0.000125	0.000125	0.000125	0.000125	0.000125	0.000125	0.000125	0.000125	0.000125	0.000125	0.000125	0.000125	0.000125	0.000125	0.000125	0.000125	0.000125	0.000125	0.000125	0.000125	0.000125	0.000125	0.000125	0.000125	0.000125	0.000125	0.000125	0.000125	0.000125	0.000125	0.000125	0.000125	0.000125	0.000125	0.000125	0.000125	0.000125	0.000125	0.000125	0.000125	0.000125	0.000125	0.000125	0.000125	0.000125	0.000125	0.000125	0.000125	0.000125	0.000125	0.0005	0.001	0.00125	0.00225	0.00325	0.004	0.00475	0.006	0.00825
CFAP300|Q9BRQ4	M3 brown	0.7589	Transcription/TGF-beta signaling	-5	6.5	1.5	2.5	-1	NA	-11.5	NA	0.00475	267	329	NA	181	After	Females	None	NA	0.2115	0.2875	0.29075	0.2975	0.303	0.3085	0.3135	0.3185	0.3225	0.327	0.331	0.3365	0.34325	0.34775	0.35325	0.359	0.3685	0.378	0.38725	0.39425	0.40275	0.40825	0.41675	0.42375	0.43175	0.4445	0.4535	0.46075	0.46875	0.4775	0.48875	0.499	0.48825	0.4745	0.46225	0.44675	0.432	0.4145	0.39875	0.38525	0.37325	0.36025	0.3405	0.32325	0.3105	0.294	0.2775	0.26175	0.24475	0.2255	0.2045	0.188	0.17425	0.15825	0.14325	0.12575	0.1115	0.09425	0.08125	0.0695	0.05675	0.04525	0.038	0.02975	0.02075	0.01675	0.0125	0.01075	0.008	0.00625	0.00475	0.004	0.0025	0.00175	0.00125	0.0005	0.0005	0.00025	0.00025	0.00025	0.00025	0.00025	0.00025	0.000125	0.000125	0.000125	0.000125	0.000125	0.000125	0.000125	0.000125	0.000125	0.000125	0.000125	0.000125	0.000125	0.000125	0.000125	0.000125	0.000125	0.000125	0.000125	0.000125	0.000125	0.000125	0.000125	0.000125	0.000125	0.000125	0.000125	0.000125	0.000125	0.000125	0.000125	0.000125	0.000125	0.000125	0.000125	0.000125	0.000125	0.000125	0.000125	0.000125	0.0005	0.001	0.002	0.00475	0.00825	0.013	0.01775	0.0235	0.03125	0.04675	0.064	0.0805	0.1005	0.1185	0.13425	0.156	0.176	0.19375	0.21325	0.23725	0.259
MRPL14|Q6P1L8	M1 turquoise	0.476	Ambiguous	-42.5	-31	-27.25	-6.75	-20.5	NA	-11.5	NA	0.00475	472	330	NA	182	After	Females	None	NA	0.033	0.21425	0.211	0.20925	0.2075	0.2045	0.20325	0.1995	0.19675	0.19475	0.19175	0.19025	0.18875	0.18575	0.18325	0.18075	0.178	0.17575	0.1725	0.1685	0.1665	0.163	0.1605	0.15775	0.15375	0.14875	0.14475	0.141	0.13825	0.13475	0.13175	0.12775	0.12375	0.11825	0.11375	0.1095	0.10575	0.09925	0.09575	0.09325	0.08925	0.0845	0.08175	0.07675	0.07275	0.0685	0.066	0.0625	0.06	0.056	0.05025	0.0455	0.0405	0.038	0.03325	0.03025	0.02775	0.02525	0.02275	0.01975	0.01775	0.01475	0.01325	0.012	0.011	0.0095	0.009	0.008	0.006	0.00525	0.00475	0.0045	0.004	0.00275	0.002	0.0015	0.0015	0.00175	0.00175	0.002	0.00225	0.002	0.00225	0.0025	0.0025	0.00275	0.0035	0.004	0.0045	0.00475	0.00575	0.007	0.008	0.009	0.01075	0.0125	0.01625	0.01875	0.022	0.02625	0.02975	0.03475	0.042	0.05	0.06125	0.073	0.08575	0.1025	0.1225	0.1495	0.181	0.223	0.2715	0.325	0.38225	0.44475	0.4785	0.4055	0.341	0.28475	0.2335	0.18975	0.1545	0.1255	0.108	0.089	0.0755	0.06225	0.0585	0.0525	0.04675	0.04	0.03525	0.0335	0.03175	0.02825	0.0255	0.02375	0.02325	0.022	0.02075	0.0195	0.0195	0.019
BIRC2|Q13490^SL003727@seq.10046.55	M1 turquoise	0.4194	Ambiguous	-9.5	2	3	-0.25	3.25	NA	-11.5	NA	0.005	1	331	NA	183	After	Females	Female.e3.up	5.5	0.000125	0.3935	0.397	0.40175	0.4095	0.413	0.42	0.424	0.42925	0.434	0.441	0.446	0.451	0.45575	0.46325	0.469	0.47475	0.4815	0.4875	0.4935	0.499	0.49375	0.486	0.47725	0.46725	0.45875	0.44825	0.43875	0.43	0.42	0.41025	0.4005	0.389	0.3775	0.369	0.3585	0.34525	0.33125	0.32075	0.3065	0.29325	0.28375	0.2725	0.26175	0.2425	0.2285	0.21575	0.2015	0.191	0.18175	0.16675	0.15275	0.141	0.12825	0.11475	0.10225	0.09275	0.083	0.0745	0.06625	0.05625	0.04625	0.0365	0.0305	0.0255	0.0165	0.014	0.0105	0.0085	0.00725	0.005	0.00325	0.00225	0.00175	0.0015	0.00125	0.00125	0.00125	0.00075	0.0005	0.0005	0.0005	0.0005	0.0005	0.0005	0.0005	0.0005	0.0005	0.0005	0.0005	0.0005	0.00025	0.00025	0.000125	0.000125	0.000125	0.000125	0.000125	0.000125	0.000125	0.000125	0.000125	0.000125	0.000125	0.000125	0.000125	0.00025	0.00025	0.00075	0.001	0.00125	0.00125	0.0015	0.0015	0.003	0.005	0.00975	0.01875	0.0305	0.049	0.0755	0.10725	0.14975	0.19975	0.2615	0.31525	0.37375	0.43425	0.4925	0.45025	0.40525	0.365	0.325	0.28775	0.26125	0.23375	0.2125	0.19125	0.1755	0.16125	0.14475	0.1345	0.12425	0.11425
ROBO4|Q8WZ75^SL008763@seq.9232.1	M4 yellow	0.4142	Axon guidance/GAG binding	-14	-2.5	-6	-9	3	-11.5	NA	0.005	NA	510	332	150	NA	After	Males	None	NA	0.398	0.1365	0.1355	0.1335	0.1325	0.12975	0.12775	0.12575	0.12425	0.12275	0.12025	0.1175	0.116	0.114	0.11175	0.1095	0.106	0.103	0.1015	0.09975	0.09775	0.0965	0.09325	0.09075	0.088	0.08625	0.08475	0.08375	0.0825	0.07875	0.0755	0.07375	0.07175	0.06925	0.0675	0.065	0.06325	0.061	0.05875	0.0565	0.054	0.05175	0.049	0.048	0.046	0.04375	0.04175	0.04075	0.03675	0.03475	0.03225	0.03075	0.02875	0.02675	0.02475	0.0235	0.02325	0.0215	0.02025	0.0175	0.016	0.0145	0.0135	0.013	0.01225	0.01125	0.01	0.009	0.0075	0.00625	0.005	0.0045	0.00425	0.004	0.00425	0.00425	0.00375	0.004	0.00425	0.0045	0.005	0.00525	0.00575	0.00625	0.00675	0.00725	0.00725	0.0075	0.008	0.0085	0.009	0.0085	0.00875	0.00825	0.0085	0.009	0.00875	0.00825	0.0075	0.00725	0.0065	0.006	0.00475	0.0035	0.0035	0.00275	0.00225	0.0015	0.00125	0.001	0.0005	0.00025	0.000125	0.000125	0.000125	0.000125	0.000125	0.000125	0.000125	0.000125	0.000125	0.000125	0.000125	0.000125	0.000125	0.000125	0.000125	0.000125	0.000125	0.00025	0.00025	0.00025	0.00025	0.00025	0.00025	0.00025	0.0005	0.00075	0.001	0.0015	0.0015	0.0015	0.002	0.00225
NT5C3B|Q969T7	M1 turquoise	0.3641	Ambiguous	-1	10	-1	-10	9	NA	-11	NA	0.00425	173	333	NA	184	After	Females	None	NA	0.032	0.044	0.04375	0.0425	0.042	0.04175	0.0415	0.041	0.04025	0.04	0.0395	0.0395	0.039	0.038	0.03775	0.0375	0.0365	0.03625	0.03525	0.035	0.03475	0.0345	0.03375	0.03325	0.03275	0.03225	0.031	0.0305	0.0295	0.0295	0.02875	0.028	0.027	0.02525	0.02425	0.0235	0.0225	0.022	0.02125	0.01975	0.019	0.01825	0.01725	0.017	0.01675	0.0165	0.0155	0.01475	0.0145	0.01425	0.01375	0.0135	0.01325	0.012	0.0115	0.01025	0.00975	0.00925	0.0085	0.00825	0.0075	0.00775	0.0075	0.0075	0.007	0.00725	0.00675	0.0065	0.0065	0.006	0.00575	0.00425	0.004	0.00425	0.00475	0.00475	0.00525	0.0055	0.0055	0.006	0.00725	0.008	0.00925	0.01075	0.0115	0.01425	0.01625	0.0195	0.02175	0.02475	0.02725	0.03025	0.0335	0.03625	0.0395	0.04275	0.0445	0.04775	0.04925	0.0515	0.05425	0.0555	0.05475	0.05525	0.0535	0.051	0.0505	0.05075	0.0485	0.047	0.0445	0.04125	0.039	0.03775	0.0385	0.0385	0.03825	0.03825	0.039	0.04025	0.043	0.04475	0.04825	0.054	0.06025	0.0645	0.07	0.07825	0.08625	0.09425	0.10275	0.10925	0.118	0.125	0.13275	0.138	0.14325	0.15225	0.16	0.16625	0.171	0.1765	0.18225	0.18675
RAB14|P61106	M1 turquoise	0.607	Ambiguous	7	18	10	-9.75	19.75	-11	NA	0.005	NA	92	334	151	NA	After	Males	Male.e3.up	9	0.000125	0.04925	0.049	0.04875	0.04875	0.04875	0.0485	0.04775	0.047	0.0465	0.0455	0.045	0.04425	0.04375	0.04225	0.041	0.0395	0.03925	0.03775	0.0375	0.037	0.03675	0.03525	0.03475	0.03425	0.034	0.03275	0.03125	0.031	0.03	0.03	0.02875	0.0275	0.027	0.02675	0.02575	0.02475	0.02425	0.02425	0.02375	0.02275	0.02225	0.021	0.02075	0.01975	0.019	0.018	0.01675	0.0165	0.01575	0.0155	0.0145	0.01425	0.01325	0.012	0.0115	0.0115	0.0105	0.00975	0.0095	0.009	0.00825	0.008	0.0075	0.00725	0.007	0.007	0.00625	0.00575	0.006	0.006	0.005	0.005	0.00475	0.005	0.00475	0.005	0.0055	0.0065	0.007	0.0075	0.009	0.01025	0.0115	0.014	0.018	0.021	0.02425	0.0265	0.03125	0.036	0.04175	0.045	0.04775	0.051	0.054	0.059	0.0635	0.067	0.07125	0.073	0.07675	0.07725	0.0795	0.08325	0.0815	0.0795	0.0795	0.07925	0.07975	0.07925	0.08	0.081	0.08275	0.084	0.089	0.092	0.09275	0.0975	0.10175	0.109	0.1165	0.1295	0.1395	0.149	0.15725	0.16575	0.1795	0.1895	0.197	0.205	0.21475	0.225	0.23275	0.24375	0.25325	0.2625	0.27075	0.2795	0.286	0.29175	0.298	0.3055	0.309
TAGLN3|Q9UI15	grey	NA	No blood module	7.5	18.5	10	-6	16	-11	NA	0.005	NA	152	335	152	NA	After	Males	None	NA	0.237	0.208	0.20575	0.202	0.2	0.197	0.195	0.19175	0.189	0.1875	0.18425	0.18175	0.17925	0.17725	0.17525	0.172	0.1695	0.16625	0.16475	0.16175	0.15775	0.156	0.1525	0.15075	0.148	0.14575	0.14225	0.1385	0.1355	0.132	0.1285	0.126	0.1225	0.119	0.11575	0.1115	0.107	0.10425	0.1005	0.09675	0.09225	0.08775	0.083	0.07825	0.07475	0.0715	0.067	0.0645	0.061	0.0575	0.052	0.05	0.047	0.04475	0.04225	0.03825	0.0345	0.031	0.02875	0.025	0.0235	0.021	0.01825	0.01625	0.01425	0.01225	0.01075	0.01	0.00725	0.00625	0.00575	0.005	0.005	0.00475	0.00425	0.0035	0.00325	0.003	0.00275	0.003	0.00275	0.00275	0.003	0.00325	0.00325	0.00325	0.00375	0.0045	0.00425	0.0045	0.005	0.005	0.00575	0.00625	0.00675	0.007	0.007	0.00725	0.00775	0.00725	0.00775	0.008	0.00775	0.00775	0.0075	0.007	0.0065	0.00625	0.00625	0.00625	0.00625	0.007	0.0075	0.00775	0.0075	0.009	0.0105	0.0125	0.015	0.0185	0.02375	0.0295	0.038	0.04675	0.05675	0.068	0.083	0.0945	0.108	0.12175	0.13975	0.15325	0.16925	0.1865	0.20525	0.21825	0.2335	0.246	0.25875	0.27425	0.285	0.298	0.31125	0.322
NFASC|O94856	grey	NA	No blood module	-8.5	2.5	0.5	7	-6.5	-11	NA	0.005	NA	448	336	153	NA	After	Males	None	NA	0.1065	0.4	0.396	0.39075	0.3865	0.38325	0.37775	0.37325	0.36825	0.36475	0.36075	0.35575	0.35225	0.34675	0.341	0.3375	0.33325	0.326	0.321	0.3165	0.309	0.30425	0.29825	0.29225	0.285	0.2785	0.27375	0.26825	0.26	0.2525	0.24625	0.23875	0.2305	0.22525	0.22125	0.21425	0.207	0.20075	0.193	0.1855	0.1785	0.171	0.16075	0.1525	0.14475	0.1375	0.13375	0.1255	0.11625	0.1085	0.1015	0.09475	0.0855	0.07725	0.07125	0.06375	0.05725	0.0525	0.04625	0.04025	0.03425	0.03025	0.0245	0.02075	0.01875	0.01575	0.0115	0.0095	0.008	0.007	0.006	0.005	0.0045	0.00375	0.00325	0.00275	0.00225	0.00175	0.0015	0.00125	0.00125	0.001	0.001	0.001	0.001	0.001	0.00075	0.00075	0.00075	0.0005	0.0005	0.0005	0.0005	0.0005	0.0005	0.0005	0.0005	0.00025	0.000125	0.000125	0.000125	0.000125	0.000125	0.000125	0.000125	0.000125	0.000125	0.000125	0.000125	0.000125	0.000125	0.000125	0.000125	0.000125	0.000125	0.000125	0.000125	0.000125	0.000125	0.000125	0.000125	0.000125	0.000125	0.000125	0.000125	0.000125	0.000125	0.000125	0.000125	0.000125	0.000125	0.000125	0.000125	0.000125	0.000125	0.000125	0.000125	0.000125	0.000125	0.000125	0.000125	0.000125	0.000125	0.000125
ARL2|P36404	M3 brown	0.3996	Transcription/TGF-beta signaling	-46	-35.5	constitutive	7.25	-17.75	NA	-10.5	NA	0.003	40	337	NA	185	After	Females	None	NA	0.044	0.2645	0.26975	0.27425	0.278	0.283	0.2885	0.2915	0.296	0.3015	0.3055	0.3095	0.31275	0.31775	0.32475	0.33	0.336	0.3405	0.348	0.355	0.362	0.36975	0.374	0.38075	0.389	0.396	0.40425	0.4135	0.42325	0.433	0.4425	0.4515	0.46175	0.47225	0.48325	0.496	0.4935	0.48075	0.465	0.45175	0.43675	0.42675	0.41225	0.3965	0.3805	0.3665	0.349	0.33275	0.31425	0.296	0.28	0.2585	0.2405	0.221	0.203	0.1875	0.169	0.14825	0.1295	0.109	0.09125	0.07725	0.06725	0.0565	0.047	0.03525	0.0255	0.01825	0.0125	0.01	0.00825	0.006	0.003	0.00225	0.00125	0.001	0.001	0.00075	0.00075	0.00075	0.00075	0.00025	0.000125	0.000125	0.000125	0.000125	0.000125	0.000125	0.000125	0.000125	0.000125	0.000125	0.000125	0.000125	0.000125	0.000125	0.000125	0.000125	0.000125	0.000125	0.000125	0.000125	0.000125	0.000125	0.000125	0.000125	0.000125	0.000125	0.000125	0.000125	0.000125	0.000125	0.000125	0.000125	0.000125	0.000125	0.000125	0.000125	0.000125	0.000125	0.000125	0.000125	0.000125	0.000125	0.000125	0.000125	0.000125	0.000125	0.000125	0.000125	0.000125	0.000125	0.000125	0.000125	0.000125	0.00025	0.0005	0.0005	0.0005	0.00175	0.00225	0.00225	0.00275	0.00325
CALCB|P10092	M4 yellow	0.4303	Axon guidance/GAG binding	-16	-5.5	-10	2	-12	-10.5	NA	0.00325	NA	142	338	154	NA	After	Males	None	NA	0.06	0.30675	0.31125	0.31525	0.32	0.324	0.329	0.334	0.3385	0.34425	0.34875	0.35325	0.36075	0.36625	0.37225	0.37925	0.385	0.39	0.39775	0.40375	0.4125	0.41975	0.42625	0.43225	0.4375	0.44425	0.45275	0.4625	0.47175	0.48075	0.49175	0.496	0.486	0.4745	0.462	0.44925	0.43825	0.42525	0.41025	0.39975	0.38675	0.37125	0.35375	0.34025	0.3255	0.31225	0.29575	0.27975	0.2625	0.24675	0.2295	0.21325	0.19475	0.18075	0.166	0.14775	0.13375	0.11675	0.1065	0.09325	0.079	0.0655	0.05425	0.044	0.03425	0.029	0.02175	0.01625	0.012	0.0085	0.00625	0.0055	0.00325	0.00275	0.002	0.001	0.00075	0.0005	0.00025	0.000125	0.000125	0.000125	0.000125	0.000125	0.000125	0.000125	0.000125	0.000125	0.000125	0.000125	0.000125	0.000125	0.000125	0.000125	0.000125	0.000125	0.000125	0.000125	0.000125	0.000125	0.000125	0.000125	0.000125	0.000125	0.000125	0.000125	0.000125	0.000125	0.000125	0.000125	0.000125	0.000125	0.000125	0.000125	0.00025	0.00025	0.00025	0.00025	0.0005	0.00075	0.0015	0.002	0.004	0.007	0.012	0.017	0.0255	0.03775	0.05675	0.07325	0.09675	0.1215	0.1445	0.17225	0.20225	0.23625	0.26025	0.2865	0.31025	0.33925	0.36575	0.39075	0.4165	0.443
GDF15|Q99988	M4 yellow	0.628	Axon guidance/GAG binding	-46	-35.5	-37.25	7.25	-44.5	-10.5	NA	0.0035	NA	369	339	155	NA	After	Males	Male.e3.up	10.5	0.005	0.1	0.10175	0.10425	0.108	0.111	0.1135	0.11725	0.11925	0.1215	0.12525	0.1275	0.13125	0.13525	0.1385	0.1425	0.14575	0.14975	0.1565	0.1595	0.1635	0.169	0.17625	0.18375	0.18925	0.19475	0.19975	0.20575	0.21225	0.22	0.228	0.23475	0.24425	0.25325	0.26475	0.2735	0.2865	0.2995	0.31575	0.32775	0.34075	0.35575	0.37775	0.39725	0.41125	0.43325	0.45675	0.4795	0.493	0.46675	0.4405	0.40925	0.38075	0.35	0.32175	0.2935	0.26275	0.23275	0.20575	0.18075	0.15425	0.12925	0.1055	0.08825	0.0685	0.05475	0.039	0.03075	0.021	0.0145	0.0095	0.00625	0.0035	0.002	0.00125	0.00075	0.0005	0.00025	0.00025	0.00025	0.000125	0.000125	0.000125	0.000125	0.000125	0.000125	0.000125	0.000125	0.000125	0.000125	0.000125	0.000125	0.000125	0.000125	0.000125	0.000125	0.000125	0.000125	0.000125	0.000125	0.000125	0.000125	0.000125	0.000125	0.000125	0.000125	0.000125	0.000125	0.000125	0.000125	0.000125	0.000125	0.000125	0.000125	0.000125	0.000125	0.000125	0.000125	0.000125	0.000125	0.000125	0.000125	0.000125	0.000125	0.000125	0.000125	0.000125	0.000125	0.000125	0.000125	0.000125	0.000125	0.000125	0.000125	0.000125	0.000125	0.000125	0.000125	0.000125	0.000125	0.000125	0.000125	0.000125	0.000125
GRAP2|O75791^SL005725@seq.16074.12	M1 turquoise	0.5033	Ambiguous	-46	-35.5	-35	1	-36	NA	-10.5	NA	0.0045	126	340	NA	186	After	Females	None	NA	0.033	0.41525	0.41275	0.408	0.404	0.39975	0.3975	0.3945	0.39075	0.3855	0.382	0.37825	0.373	0.37	0.36525	0.35975	0.3565	0.35075	0.34625	0.33975	0.3325	0.3265	0.32225	0.3155	0.31175	0.30675	0.30225	0.29325	0.285	0.2795	0.2745	0.26675	0.258	0.2505	0.24275	0.23575	0.22825	0.22	0.213	0.20475	0.19775	0.1865	0.17775	0.16625	0.15775	0.151	0.1395	0.13075	0.12325	0.114	0.105	0.09775	0.091	0.08375	0.075	0.06775	0.06175	0.053	0.04875	0.043	0.0365	0.03225	0.02875	0.02575	0.02275	0.0195	0.01775	0.0145	0.01075	0.009	0.007	0.0055	0.0045	0.004	0.00275	0.0025	0.0015	0.00125	0.00125	0.001	0.001	0.001	0.00075	0.0005	0.0005	0.00025	0.000125	0.000125	0.000125	0.000125	0.00025	0.00025	0.00025	0.00025	0.00025	0.0005	0.0005	0.0005	0.0005	0.0005	0.00075	0.00075	0.00075	0.00075	0.00075	0.00075	0.00075	0.00075	0.0005	0.00025	0.00025	0.00025	0.00025	0.0005	0.00075	0.001	0.00225	0.00225	0.004	0.006	0.00875	0.01325	0.01725	0.0245	0.03275	0.041	0.05075	0.06625	0.08075	0.0945	0.1105	0.1325	0.1565	0.1765	0.20025	0.22425	0.24975	0.26875	0.28775	0.305	0.321	0.34225	0.35675	0.37025
CBLIF|P27352	grey	NA	No blood module	10.5	21	17.75	1.75	16	-10.5	NA	0.0045	NA	151	341	156	NA	After	Males	None	NA	0.48	0.43625	0.43425	0.43125	0.42675	0.424	0.41925	0.4145	0.41125	0.40525	0.4	0.3955	0.39225	0.387	0.3825	0.376	0.3715	0.36425	0.36	0.3525	0.345	0.33975	0.33375	0.326	0.3225	0.31725	0.3085	0.30025	0.2955	0.2895	0.28375	0.27375	0.26475	0.25725	0.2505	0.24325	0.23575	0.2285	0.219	0.211	0.20175	0.19475	0.18725	0.18	0.1705	0.163	0.15325	0.14325	0.1355	0.12475	0.11575	0.10775	0.1005	0.09275	0.0865	0.0785	0.0725	0.06675	0.05725	0.0505	0.04575	0.04025	0.03375	0.0275	0.02525	0.01925	0.0165	0.0135	0.011	0.008	0.007	0.00575	0.0045	0.0045	0.0035	0.00325	0.003	0.00275	0.002	0.0015	0.00125	0.001	0.001	0.001	0.001	0.001	0.001	0.00075	0.00075	0.0005	0.0005	0.00025	0.00025	0.00025	0.00025	0.00025	0.00025	0.00025	0.00025	0.00025	0.00025	0.000125	0.000125	0.000125	0.000125	0.000125	0.000125	0.000125	0.000125	0.000125	0.000125	0.000125	0.00025	0.00025	0.00025	0.00025	0.00025	0.00025	0.00075	0.0015	0.00275	0.00425	0.007	0.01	0.014	0.021	0.03125	0.0395	0.05025	0.0635	0.0775	0.08975	0.1055	0.12475	0.14025	0.1555	0.172	0.1905	0.21175	0.23075	0.24375	0.258	0.274	0.28525
NAB2|Q15742	grey	NA	No blood module	4.5	14.5	7.5	2	5.5	NA	-10	NA	0.0045	67	342	NA	187	After	Females	None	NA	0.237	0.24425	0.241	0.23875	0.236	0.2345	0.23275	0.23	0.2265	0.22325	0.21975	0.21825	0.215	0.21325	0.20975	0.207	0.202	0.2	0.197	0.194	0.19025	0.18575	0.18225	0.1785	0.174	0.17075	0.16675	0.16375	0.161	0.15725	0.1525	0.14625	0.14275	0.13775	0.1355	0.132	0.1275	0.12375	0.1185	0.1125	0.1095	0.10475	0.101	0.09575	0.092	0.087	0.08275	0.07775	0.072	0.0685	0.066	0.06275	0.05625	0.05225	0.04925	0.0455	0.04075	0.03575	0.032	0.03025	0.02525	0.02375	0.02125	0.01925	0.0175	0.0145	0.0135	0.0125	0.01175	0.01	0.009	0.00625	0.00525	0.0045	0.0045	0.00425	0.0045	0.004	0.004	0.00375	0.00375	0.0035	0.00325	0.00325	0.00325	0.0035	0.00375	0.00375	0.00425	0.0045	0.00425	0.0045	0.0045	0.005	0.005	0.00475	0.00425	0.00375	0.0035	0.00325	0.00325	0.00325	0.00325	0.0035	0.00325	0.00325	0.00275	0.00325	0.0025	0.002	0.00175	0.00175	0.00175	0.00175	0.00175	0.00175	0.00175	0.00225	0.003	0.0035	0.00425	0.005	0.008	0.00925	0.01125	0.013	0.01725	0.02275	0.0285	0.0375	0.046	0.0535	0.06175	0.06925	0.08025	0.089	0.10025	0.10925	0.11925	0.128	0.1365	0.1465	0.1555	0.16475
FCHSD1|Q86WN1	M6 red	0.3134	Ubiquitination/Spermatid Dev/Centrosome	-17	-7	-12.75	1	-13.75	-10	NA	0.00475	NA	286	343	157	NA	After	Males	None	NA	0.054	0.29475	0.29725	0.30075	0.30425	0.30825	0.31275	0.31675	0.322	0.32725	0.33175	0.3365	0.34225	0.346	0.35175	0.3575	0.36125	0.366	0.37025	0.38	0.386	0.39225	0.39925	0.40525	0.4125	0.42425	0.4355	0.44525	0.4535	0.464	0.47525	0.4855	0.49575	0.49	0.478	0.46675	0.45375	0.444	0.43125	0.41975	0.405	0.3945	0.38075	0.368	0.351	0.3335	0.3175	0.30025	0.2835	0.26825	0.25075	0.2345	0.21925	0.198	0.1845	0.17	0.15275	0.1335	0.119	0.1045	0.09	0.07725	0.06675	0.0555	0.0465	0.03775	0.03025	0.0215	0.0165	0.01225	0.0105	0.008	0.00625	0.00475	0.0035	0.003	0.00175	0.00175	0.00075	0.0005	0.0005	0.00025	0.00025	0.00025	0.00025	0.00025	0.00025	0.00025	0.00025	0.00025	0.00025	0.00025	0.00025	0.00025	0.00025	0.00025	0.00025	0.00025	0.00025	0.00025	0.00025	0.00025	0.00025	0.00025	0.00025	0.00025	0.00025	0.00025	0.000125	0.000125	0.000125	0.00025	0.00025	0.001	0.001	0.0015	0.00275	0.0035	0.00725	0.014	0.0225	0.03475	0.0515	0.07475	0.10875	0.14725	0.19125	0.23275	0.27975	0.32875	0.37175	0.418	0.46175	0.4985	0.4655	0.43475	0.40825	0.378	0.355	0.33275	0.3125	0.29525	0.27825	0.26175
CSNK1G2|P78368^SL010497@seq.12653.13	M1 turquoise	0.5798	Ambiguous	-46	-36	-34.25	-6.25	-28	NA	-10	NA	0.00475	41	344	NA	188	After	Females	None	NA	0.127	0.24025	0.23825	0.23575	0.233	0.23025	0.22775	0.22575	0.223	0.21875	0.216	0.21275	0.20925	0.20675	0.2045	0.20325	0.19975	0.197	0.19275	0.18925	0.18475	0.18	0.17625	0.17125	0.167	0.1635	0.161	0.1575	0.15425	0.15025	0.1465	0.142	0.13825	0.1355	0.13	0.1235	0.12025	0.1155	0.11175	0.10625	0.10125	0.09875	0.09575	0.09375	0.089	0.08525	0.0825	0.07825	0.07425	0.07025	0.065	0.06175	0.05625	0.05325	0.0495	0.0465	0.04275	0.03775	0.0335	0.0305	0.02725	0.024	0.0215	0.01925	0.01775	0.015	0.0125	0.01125	0.0105	0.00875	0.008	0.00725	0.006	0.00475	0.00425	0.004	0.00325	0.0035	0.0035	0.00325	0.00325	0.003	0.0035	0.004	0.004	0.00425	0.00475	0.00475	0.00475	0.00525	0.006	0.0065	0.0065	0.0065	0.00675	0.0075	0.00825	0.00875	0.00875	0.009	0.009	0.00975	0.01	0.0095	0.009	0.009	0.00875	0.00775	0.008	0.00775	0.0075	0.00825	0.008	0.009	0.00925	0.0105	0.01125	0.01475	0.01825	0.023	0.0295	0.03525	0.045	0.05275	0.065	0.0805	0.092	0.11075	0.13125	0.1545	0.17125	0.19075	0.20775	0.22625	0.24925	0.2665	0.2835	0.2995	0.3165	0.33025	0.34225	0.35625	0.36675	0.38025
SLIT2|O94813	M4 yellow	0.628	Axon guidance/GAG binding	5.5	15	9	0	9	24.5	-9.5	0.00425	0.0045	169	345	237	189	After	Both	Female.e4.up	4	0.000125	0.0525	0.0535	0.0545	0.05525	0.05725	0.058	0.061	0.06175	0.0635	0.066	0.068	0.06975	0.074	0.07725	0.08	0.08225	0.0845	0.08775	0.0925	0.09575	0.09925	0.102	0.10525	0.11	0.1145	0.11875	0.123	0.129	0.135	0.1425	0.151	0.158	0.16725	0.17425	0.1835	0.19225	0.202	0.212	0.22375	0.2335	0.249	0.263	0.28175	0.29875	0.31825	0.34275	0.36175	0.38375	0.407	0.43275	0.458	0.4875	0.48125	0.447	0.418	0.379	0.346	0.3095	0.27675	0.245	0.21575	0.18725	0.15575	0.12375	0.09875	0.07775	0.06	0.04275	0.03175	0.023	0.01525	0.011	0.00725	0.0045	0.00125	0.00075	0.00075	0.00075	0.00075	0.00075	0.0005	0.0005	0.00025	0.000125	0.000125	0.000125	0.000125	0.000125	0.000125	0.000125	0.000125	0.000125	0.000125	0.000125	0.000125	0.000125	0.000125	0.000125	0.000125	0.000125	0.000125	0.000125	0.000125	0.000125	0.000125	0.000125	0.000125	0.000125	0.00025	0.0005	0.00175	0.0025	0.00575	0.0125	0.0235	0.046	0.079	0.1275	0.19975	0.29275	0.3915	0.49575	0.39	0.30175	0.2285	0.174	0.12775	0.0925	0.069	0.0535	0.03975	0.0305	0.023	0.019	0.01675	0.0135	0.01125	0.009	0.008	0.006	0.0055	0.00425	0.00375
IGHG1|P01857	grey	NA	No blood module	11	20.5	18	7.75	10.25	-9.5	NA	0.0045	NA	314	346	158	NA	After	Males	None	NA	0.172	0.1725	0.17425	0.179	0.18225	0.187	0.19075	0.19375	0.19675	0.20075	0.20425	0.20875	0.21125	0.21525	0.219	0.223	0.228	0.23325	0.2395	0.24325	0.24925	0.2535	0.259	0.2645	0.27375	0.279	0.28675	0.29375	0.30275	0.31225	0.32225	0.334	0.34375	0.35575	0.365	0.37575	0.38875	0.4035	0.419	0.4345	0.445	0.459	0.47825	0.4905	0.4885	0.47025	0.454	0.43025	0.412	0.38875	0.36475	0.3425	0.3175	0.296	0.27625	0.2555	0.22725	0.205	0.1805	0.16	0.14125	0.12325	0.105	0.08675	0.07275	0.0605	0.04875	0.03775	0.03	0.024	0.01925	0.0145	0.01	0.007	0.0045	0.00325	0.003	0.0025	0.00175	0.0015	0.0015	0.0015	0.001	0.00075	0.00025	0.000125	0.000125	0.000125	0.000125	0.000125	0.000125	0.000125	0.000125	0.000125	0.000125	0.000125	0.000125	0.000125	0.000125	0.000125	0.000125	0.000125	0.000125	0.000125	0.000125	0.000125	0.000125	0.000125	0.000125	0.000125	0.000125	0.000125	0.000125	0.000125	0.000125	0.000125	0.000125	0.000125	0.000125	0.000125	0.000125	0.000125	0.000125	0.000125	0.000125	0.000125	0.000125	0.000125	0.000125	0.000125	0.000125	0.000125	0.000125	0.000125	0.000125	0.000125	0.000125	0.000125	0.000125	0.000125	0.000125	0.000125	0.000125	0.000125
[truncated: 1,524,020 more chars]
